# Per-allele disease and complex trait effect sizes are predominantly African MAF-dependent in European populations

**DOI:** 10.64898/2025.12.31.25343290

**Authors:** Jordan Rossen, Benjamin J. Strober, Kangcheng Hou, Gaspard Kerner, Alkes L. Price

## Abstract

Understanding genetic architectures of disease is fundamental to partitioning heritability, polygenic risk prediction, and statistical fine-mapping. Genetic architectures of disease in European populations have been shown to depend on European minor allele frequency (MAF): SNPs with lower MAF have larger per-allele effects, due to the action of negative selection. However, we hypothesized that African MAF (defined using African-ancestry segments in African Americans), which is not distorted by the out-of-Africa bottleneck, might better predict per-allele effect sizes of common genetic variation in European populations; we note that common variants explaining most disease heritability are typically much older than the split between African and non-African populations. To demonstrate this, we first analyze the proportion of non-synonymous SNPs, which are strongly impacted by negative selection. The proportion of non-synonymous SNPs is much better predicted by African MAF than European MAF; a mixture of African MAF with weight *w*=0.95 (95% CI: (0.93, 0.96)) and European MAF with weight (1−*w*) is a more powerful predictor than either European MAF (*P*<10^-15^, 3.65x greater increase in log-likelihood relative to a null model without MAF dependence) or African MAF (*P*<10^-15^). Next, we consider the widely used 𝛼 model, in which per-allele GWAS effect size variance is proportional to [𝑝_𝐸_(1 − 𝑝_𝐸_)]^𝛼^, where *p_E_* is the European MAF. We propose a different model in which per-allele effect size variance is proportional to [𝑝_𝑚𝑖𝑥_(1 − 𝑝_𝑚𝑖𝑥_)]^𝛼𝑚𝑖𝑥^, where *p_mix_*=*w*\**p_A_*+(1−*w*)\**p_E_,* and *p_A_* is the African MAF. We fit the *α_mix_* model by extending the baseline-LD model used in S-LDSC to include a grid of bivariate African and European MAF bins and identifying values of *w* and *α_mix_* that best fit mean effect size variance estimates from S-LDSC across bivariate MAF bins. We demonstrate that our approach provides conservative estimates of *w* in simulations. We applied this approach to summary statistics for 50 diseases/complex traits in European populations (average *N*=483K) and estimated best-fit parameters of *w*=0.96 (95% CI: (0.76, 1.16)) and *α_mix_*=−0.34 (95% CI: (-0.67, -0.02)), attaining a far better fit than the standard 𝛼 model using *p_E_* only (*P<*10^-15^, 4.53x greater decrease in mean-squared error relative to a null model without MAF dependence). We conclude that per-allele disease and complex trait effect sizes are predominantly African MAF-dependent in European populations.

## Supplementary Tables for "Per-allele disease and complex trait effect sizes are predominantly African MAF-dependent in European populations" (part 1 of 3)

### Sheet: ST1
trait_identifier	h2	h2_se	h2_z	intercept	n
PASS_Height_Yengo2022	0.4452	0.0169	26.3432	1.7213	1556940
UKB_460K.blood_MEAN_PLATELET_VOL	0.3927	0.0217	18.0968	1.3286	445163
UKB_460K.bmd_HEEL_TSCOREz	0.3549	0.0173	20.5145	1.2354	445921
PASS_BMI_Yengo2018	0.2176	0.0067	32.4776	1.0591	686097
UKB_460K.biochemistry_IGF1	0.2877	0.0154	18.6818	1.1476	432292
PASS_MSCV_Vuckovic2020	0.2163	0.0125	17.304	1.2735	563085
PASS_Mono_Vuckovic2020	0.1957	0.0149	13.1342	1.2111	563085
PASS_PCT_Vuckovic2020	0.1944	0.0108	18	1.2248	563085
UKB_460K.biochemistry_CystatinC	0.2394	0.0119	20.1177	1.1194	433200
UKB_460K.lung_FEV1FVCzSMOKE	0.2763	0.0117	23.6154	1.1129	371949
UKB_460K.biochemistry_AlkalinePhosphatase	0.2348	0.016	14.675	1.1862	433862
PASS_HLR_Vuckovic2020	0.1807	0.0127	14.2284	1.1173	563085
UKB_460K.blood_EOSINOPHIL_COUNT	0.2296	0.0117	19.6239	1.1467	439938
UKB_460K.bp_DIASTOLICadjMEDz	0.233	0.0084	27.7381	1.12	422771
UKB_460K.blood_RBC_DISTRIB_WIDTH	0.2172	0.0122	17.8033	1.1432	442700
PASS_PDW_Vuckovic2020	0.1706	0.0121	14.0992	1.1187	563085
PASS_HGB_Vuckovic2020	0.1564	0.0078	20.0513	1.1366	563085
UKB_460K.lung_FVCzSMOKE	0.2336	0.0072	32.4444	1.1046	371949
UKB_460K.biochemistry_Urate	0.1891	0.0096	19.6979	1.1197	434570
UKB_460K.body_WHRadjBMIz	0.1705	0.0072	23.6806	1.0845	458417
PASS_LymP_Vuckovic2020	0.1384	0.008	17.3	1.0791	563085
UKB_460K.biochemistry_HbA1c	0.1834	0.0096	19.1042	1.155	411840
UKB_460K.pigment_HAIR	0.1658	0.0211	7.85782	1.228	452720
PASS_Myopia_Hysi2020	0.292	0.0133	21.9549	1.0711	255374
UKB_460K.biochemistry_TotalProtein	0.1811	0.0075	24.1467	1.1184	397652
PANUKBB_GammaGlutamyltransferase	0.1791	0.0099	18.0909	1.3546	400751
UKB_460K.cov_EDU_COLLEGE	0.1395	0.0041	34.0244	1.1278	454813
PANUKBB_MeanArterialPressureAutomatedReadingAdjustedByMedication	0.1508	0.0124	12.1613	1.3633	398402
PANUKBB_PulseRateAutomatedReading	0.1484	0.0086	17.2558	1.2075	396667
UKB_460K.biochemistry_Urea	0.1355	0.0073	18.5616	1.048	433620
UKB_460K.biochemistry_Phosphate	0.1292	0.0091	14.1978	1.0741	397561
PASS_Schizophrenia_Trubetskoy2022	0.8208	0.029	28.3035	1.0926	58573
UKB_460K.body_BALDING1	0.2234	0.0152	14.6974	1.1099	208336
PASS_CoronaryArteryDisease_Aragam2022	0.0339	0.0021	16.1429	0.972	1322537
UKB_460K.other_MORNINGPERSON	0.1061	0.0043	24.6744	1.0525	410520
UKB_460K.mental_NEUROTICISM	0.1139	0.004	28.475	1.0699	372066
UKB_460K.disease_ALLERGY_ECZEMA_DIAGNOSED	0.0847	0.0058	14.6035	1.035	458699
UKB_460K.biochemistry_Testosterone_Male	0.184	0.0111	16.5766	1.0753	196813
UKB_460K.biochemistry_VitaminD	0.086	0.0069	12.4638	1.0625	415700
PASS_SleepDuration_Dashti2019	0.0708	0.0036	19.6667	1.0385	446118
PASS_TelomereLength_Codd2021	0.0541	0.0065	8.32308	1.0747	472174
PASS_VaricoseVeins_Ahmed2022	0.0634	0.007	9.05714	1.0217	401656
UKB_460K.biochemistry_DirectBilirubin	0.0684	0.0073	9.36986	1.1107	367717
UKB_460K.disease_HYPOTHYROIDISM_SELF_REP	0.0546	0.0036	15.1667	1.0329	459324
PASS_Glaucoma_Craig2020	0.0705	0.0047	15	0.927	351696
PASS_ReactionTime_Davies2018	0.0812	0.0036	22.5556	1.047	300486
PASS_DrinksPerWeek_Liu2019	0.0462	0.0032	14.4375	0.9425	527299
PASS_BasoP_Vuckovic2020	0.043	0.0049	8.77551	1.0445	563085
PASS_GeneralRiskTolerance_KarlssonLinner2019	0.0514	0.0028	18.3571	1.0214	466571
PASS_AtrialFibrillation_Nielsen2018	0.0218	0.0013	16.7692	1.0485	1030836

### Sheet: ST2
eur_maf_bin	afr_maf_bin	level_2	non_synonymous	synonymous	n	non_synonymous_se
[0.0, 0.002)	[0.0, 0.002)	0	0.00642196	0.00417342	4711958	3.67988e-05
[0.0, 0.002)	[0.002, 0.005)	0	0.00549071	0.00402207	4103110	3.67988e-05
[0.0, 0.002)	[0.005, 0.05)	0	0.00454564	0.00384341	7946075	3.67988e-05
[0.0, 0.002)	[0.05, 0.1)	0	0.00367337	0.00363084	1528295	3.67988e-05
[0.0, 0.002)	[0.1, 0.17)	0	0.00334241	0.00350753	702488	3.67988e-05
[0.0, 0.002)	[0.17, 0.26)	0	0.00316583	0.00358745	270387	3.67988e-05
[0.0, 0.002)	[0.26, 0.38)	0	0.00312504	0.00353265	88319	3.67988e-05
[0.0, 0.002)	[0.38, 0.5)	0	0.0036961	0.00338809	19480	3.67988e-05
[0.002, 0.005)	[0.0, 0.002)	0	0.00701274	0.00423551	1679371	3.67988e-05
[0.002, 0.005)	[0.002, 0.005)	0	0.0048675	0.00544993	24037	3.67988e-05
[0.002, 0.005)	[0.005, 0.05)	0	0.00443457	0.00381235	101250	3.67988e-05
[0.002, 0.005)	[0.05, 0.1)	0	0.00428168	0.00395372	54885	3.67988e-05
[0.002, 0.005)	[0.1, 0.17)	0	0.00315831	0.00413489	48127	3.67988e-05
[0.002, 0.005)	[0.17, 0.26)	0	0.00292105	0.00289543	39027	3.67988e-05
[0.002, 0.005)	[0.26, 0.38)	0	0.00292672	0.00339644	27676	3.67988e-05
[0.002, 0.005)	[0.38, 0.5)	0	0.00267008	0.00311509	17977	3.67988e-05
[0.005, 0.05)	[0.0, 0.002)	0	0.00618891	0.004107	2340638	3.67988e-05
[0.005, 0.05)	[0.002, 0.005)	0	0.00493723	0.00410998	76156	3.67988e-05
[0.005, 0.05)	[0.005, 0.05)	0	0.0042814	0.00389534	404073	3.67988e-05
[0.005, 0.05)	[0.05, 0.1)	0	0.00345105	0.00346673	254995	3.67988e-05
[0.005, 0.05)	[0.1, 0.17)	0	0.00303262	0.00327081	235110	3.67988e-05
[0.005, 0.05)	[0.17, 0.26)	0	0.00326524	0.00339361	179160	3.67988e-05
[0.005, 0.05)	[0.26, 0.38)	0	0.00284677	0.00312832	127864	3.67988e-05
[0.005, 0.05)	[0.38, 0.5)	0	0.00283864	0.00310433	71513	3.67988e-05
[0.05, 0.1)	[0.0, 0.002)	0	0.00510467	0.00396021	275238	3.67988e-05
[0.05, 0.1)	[0.002, 0.005)	0	0.00435184	0.00331431	34698	3.67988e-05
[0.05, 0.1)	[0.005, 0.05)	0	0.00397327	0.00368278	213426	3.67988e-05
[0.05, 0.1)	[0.05, 0.1)	0	0.00330789	0.00332683	158409	3.67988e-05
[0.05, 0.1)	[0.1, 0.17)	0	0.00359103	0.00333409	163463	3.67988e-05
[0.05, 0.1)	[0.17, 0.26)	0	0.00271713	0.00336538	145006	3.67988e-05
[0.05, 0.1)	[0.26, 0.38)	0	0.00297036	0.00327995	119514	3.67988e-05
[0.05, 0.1)	[0.38, 0.5)	0	0.00297547	0.00320622	82340	3.67988e-05
[0.1, 0.17)	[0.0, 0.002)	0	0.00478278	0.00373202	110396	3.67988e-05
[0.1, 0.17)	[0.002, 0.005)	0	0.00484606	0.00393514	27445	3.67988e-05
[0.1, 0.17)	[0.005, 0.05)	0	0.00384331	0.00346229	181094	3.67988e-05
[0.1, 0.17)	[0.05, 0.1)	0	0.00358528	0.00317287	150337	3.67988e-05
[0.1, 0.17)	[0.1, 0.17)	0	0.00315764	0.00318624	174814	3.67988e-05
[0.1, 0.17)	[0.17, 0.26)	0	0.00331494	0.00324165	177379	3.67988e-05
[0.1, 0.17)	[0.26, 0.38)	0	0.00285097	0.00322206	169767	3.67988e-05
[0.1, 0.17)	[0.38, 0.5)	0	0.00304061	0.00328026	133526	3.67988e-05
[0.17, 0.26)	[0.0, 0.002)	0	0.00529345	0.00384379	45528	3.67988e-05
[0.17, 0.26)	[0.002, 0.005)	0	0.00462059	0.0040966	20993	3.67988e-05
[0.17, 0.26)	[0.005, 0.05)	0	0.00356739	0.003781	140439	3.67988e-05
[0.17, 0.26)	[0.05, 0.1)	0	0.00358498	0.0031224	129708	3.67988e-05
[0.17, 0.26)	[0.1, 0.17)	0	0.0033119	0.0034176	170295	3.67988e-05
[0.17, 0.26)	[0.17, 0.26)	0	0.00291002	0.00334677	196906	3.67988e-05
[0.17, 0.26)	[0.26, 0.38)	0	0.00288972	0.00293487	221475	3.67988e-05
[0.17, 0.26)	[0.38, 0.5)	0	0.00284685	0.00333646	198114	3.67988e-05
[0.26, 0.38)	[0.0, 0.002)	0	0.00433688	0.00380147	18677	3.67988e-05
[0.26, 0.38)	[0.002, 0.005)	0	0.00494399	0.00424874	12945	3.67988e-05
[0.26, 0.38)	[0.005, 0.05)	0	0.00388766	0.00335796	105719	3.67988e-05
[0.26, 0.38)	[0.05, 0.1)	0	0.00328726	0.00348955	118640	3.67988e-05
[0.26, 0.38)	[0.1, 0.17)	0	0.00309751	0.0034683	175302	3.67988e-05
[0.26, 0.38)	[0.17, 0.26)	0	0.00315935	0.00329026	229161	3.67988e-05
[0.26, 0.38)	[0.26, 0.38)	0	0.0027975	0.00307526	302413	3.67988e-05
[0.26, 0.38)	[0.38, 0.5)	0	0.00278931	0.00313713	296131	3.67988e-05
[0.38, 0.5)	[0.0, 0.002)	0	0.00543577	0.00308027	5519	3.67988e-05
[0.38, 0.5)	[0.002, 0.005)	0	0.00306326	0.00428856	6529	3.67988e-05
[0.38, 0.5)	[0.005, 0.05)	0	0.00381449	0.00402557	66326	3.67988e-05
[0.38, 0.5)	[0.05, 0.1)	0	0.00313549	0.00332269	85473	3.67988e-05
[0.38, 0.5)	[0.1, 0.17)	0	0.00277911	0.00325026	146450	3.67988e-05
[0.38, 0.5)	[0.17, 0.26)	0	0.00285801	0.00317661	213435	3.67988e-05
[0.38, 0.5)	[0.26, 0.38)	0	0.00292305	0.00319406	309950	3.67988e-05
[0.38, 0.5)	[0.38, 0.5)	0	0.00270557	0.00322983	320450	3.67988e-05

### Sheet: ST3
MAF	p_non_synonymous	non_synonymous_lower	non_synonymous_upper	eur_maf_bin
0.00233778	0.00553054	0.00541302	0.00565059	MAF < 0.005
0.00323006	0.00567553	0.00555647	0.00579714	MAF < 0.005
0.00458223	0.00514062	0.0050273	0.00525647	MAF < 0.005
0.00665902	0.00500663	0.00489482	0.00512098	MAF < 0.005
0.00986993	0.00476854	0.00465945	0.00488017	MAF < 0.005
0.0148544	0.00460679	0.0044996	0.00471653	MAF < 0.005
0.0228572	0.00428108	0.00417771	0.00438699	MAF < 0.005
0.0364837	0.00403849	0.00393817	0.00414135	MAF < 0.005
0.0632703	0.00372507	0.00362873	0.00382396	MAF < 0.005
0.159175	0.00332182	0.00323091	0.00341528	MAF < 0.005
0.00481632	0.00502554	0.00466178	0.00541748	0.005 <= MAF < 0.05
0.0144895	0.00431389	0.00397772	0.00467829	0.005 <= MAF < 0.05
0.0295423	0.00445443	0.00411265	0.00482442	0.005 <= MAF < 0.05
0.0489251	0.00352823	0.00322534	0.00385939	0.005 <= MAF < 0.05
0.0728113	0.00326855	0.00297749	0.00358791	0.005 <= MAF < 0.05
0.101953	0.00320168	0.00291374	0.00351792	0.005 <= MAF < 0.05
0.138609	0.00298951	0.00271188	0.0032954	0.005 <= MAF < 0.05
0.187666	0.00321579	0.0029269	0.00353303	0.005 <= MAF < 0.05
0.260068	0.00313438	0.00284963	0.00344741	0.005 <= MAF < 0.05
0.392725	0.00284036	0.00256977	0.00313928	0.005 <= MAF < 0.05
0.0142648	0.00409661	0.0039297	0.00427058	MAF >= 0.05
0.0502677	0.00352422	0.00336961	0.00368589	MAF >= 0.05
0.0919202	0.00335784	0.00320698	0.00351576	MAF >= 0.05
0.136135	0.00315602	0.00300986	0.00330925	MAF >= 0.05
0.183076	0.00305356	0.0029099	0.00320429	MAF >= 0.05
0.233228	0.0029808	0.00283878	0.0031299	MAF >= 0.05
0.286925	0.00283833	0.00269985	0.00298388	MAF >= 0.05
0.344449	0.00290191	0.00276189	0.00304901	MAF >= 0.05
0.405299	0.00279203	0.00265476	0.00293638	MAF >= 0.05
0.468297	0.00286061	0.00272153	0.00300676	MAF >= 0.05

### Sheet: ST5
MAF	p_non_synonymous	non_synonymous_lower	non_synonymous_upper	afr_maf_bin
0.0022428	0.00707709	0.00684191	0.00732029	MAF < 0.005
0.00283871	0.00709501	0.00685798	0.00734018	MAF < 0.005
0.00365531	0.00693528	0.00670115	0.00717752	MAF < 0.005
0.00482183	0.00677844	0.00654715	0.00701783	MAF < 0.005
0.00654148	0.00683544	0.00660322	0.00707577	MAF < 0.005
0.00924965	0.00627522	0.00605304	0.0065055	MAF < 0.005
0.0137423	0.00611639	0.0058969	0.006344	MAF < 0.005
0.0219891	0.00573782	0.00552532	0.00595845	MAF < 0.005
0.0408659	0.00531689	0.00511246	0.00552943	MAF < 0.005
0.135294	0.00490175	0.0047056	0.00510604	MAF < 0.005
0.00361721	0.00442065	0.00406229	0.00481042	0.005 <= MAF < 0.05
0.00995099	0.00461601	0.00424962	0.00501376	0.005 <= MAF < 0.05
0.0211248	0.00426557	0.00391371	0.00464885	0.005 <= MAF < 0.05
0.0369329	0.00383455	0.0035017	0.00419882	0.005 <= MAF < 0.05
0.0578981	0.00399215	0.00365223	0.0043635	0.005 <= MAF < 0.05
0.0857306	0.00409421	0.00375001	0.00446979	0.005 <= MAF < 0.05
0.1229	0.00389946	0.00356374	0.00426659	0.005 <= MAF < 0.05
0.175507	0.00365883	0.00333376	0.00401539	0.005 <= MAF < 0.05
0.253955	0.00371152	0.00338425	0.00407025	0.005 <= MAF < 0.05
0.394416	0.00381994	0.00348768	0.00418366	0.005 <= MAF < 0.05
0.00913316	0.00324076	0.00309582	0.00339245	MAF >= 0.05
0.0369134	0.00318174	0.00303813	0.00333211	MAF >= 0.05
0.0755416	0.00308707	0.00294567	0.00323523	MAF >= 0.05
0.120931	0.00313468	0.00299222	0.0032839	MAF >= 0.05
0.17096	0.00330356	0.00315722	0.00345665	MAF >= 0.05
0.225337	0.00291528	0.00277787	0.00305946	MAF >= 0.05
0.283275	0.00301348	0.00287379	0.00315993	MAF >= 0.05
0.343613	0.00293911	0.00280127	0.00308371	MAF >= 0.05
0.405331	0.00279117	0.00265682	0.00293229	MAF >= 0.05
0.468324	0.00293521	0.00279735	0.00307983	MAF >= 0.05

### Sheet: ST4
p_non_synonymous	ci_lower	ci_upper	eur_maf_bin	MAF
0.00582479	0.00575085	0.00589969	MAF < 0.005	0.002
0.00580647	0.00573344	0.00588042	MAF < 0.005	0.00204981
0.00578864	0.0057165	0.00586168	MAF < 0.005	0.00209961
0.00577128	0.00570001	0.00584344	MAF < 0.005	0.00214942
0.00575437	0.00568393	0.00582568	MAF < 0.005	0.00219922
0.00573789	0.00566825	0.00580837	MAF < 0.005	0.00224902
0.00572181	0.00565296	0.00579149	MAF < 0.005	0.00229883
0.00570612	0.00563803	0.00577502	MAF < 0.005	0.00234863
0.0056908	0.00562345	0.00575895	MAF < 0.005	0.00239844
0.00567583	0.0056092	0.00574325	MAF < 0.005	0.00244824
0.00566121	0.00559527	0.00572792	MAF < 0.005	0.00249805
0.00564691	0.00558165	0.00571293	MAF < 0.005	0.00254785
0.00563292	0.00556832	0.00569827	MAF < 0.005	0.00259766
0.00561923	0.00555527	0.00568392	MAF < 0.005	0.00264746
0.00560583	0.00554249	0.00566988	MAF < 0.005	0.00269727
0.0055927	0.00552997	0.00565614	MAF < 0.005	0.00274707
0.00557984	0.0055177	0.00564268	MAF < 0.005	0.00279688
0.00556724	0.00550567	0.00562948	MAF < 0.005	0.00284668
0.00555488	0.00549388	0.00561655	MAF < 0.005	0.00289649
0.00554276	0.0054823	0.00560387	MAF < 0.005	0.00294629
0.00553086	0.00547094	0.00559144	MAF < 0.005	0.0029961
0.00551919	0.00545979	0.00557923	MAF < 0.005	0.0030459
0.00550773	0.00544884	0.00556726	MAF < 0.005	0.00309571
0.00549648	0.00543809	0.0055555	MAF < 0.005	0.00314552
0.00548543	0.00542752	0.00554395	MAF < 0.005	0.00319532
0.00547457	0.00541713	0.00553261	MAF < 0.005	0.00324513
0.00546389	0.00540692	0.00552147	MAF < 0.005	0.00329493
0.0054534	0.00539687	0.00551051	MAF < 0.005	0.00334473
0.00544308	0.005387	0.00549974	MAF < 0.005	0.00339454
0.00543293	0.00537728	0.00548915	MAF < 0.005	0.00344434
0.00542294	0.00536771	0.00547874	MAF < 0.005	0.00349415
0.00541312	0.0053583	0.00546849	MAF < 0.005	0.00354395
0.00540344	0.00534903	0.00545841	MAF < 0.005	0.00359376
0.00539392	0.0053399	0.00544849	MAF < 0.005	0.00364356
0.00538455	0.00533091	0.00543872	MAF < 0.005	0.00369337
0.00537531	0.00532206	0.0054291	MAF < 0.005	0.00374317
0.00536621	0.00531333	0.00541962	MAF < 0.005	0.00379298
0.00535725	0.00530472	0.00541029	MAF < 0.005	0.00384278
0.00534841	0.00529625	0.00540109	MAF < 0.005	0.00389259
0.00533971	0.00528789	0.00539203	MAF < 0.005	0.00394239
0.00533112	0.00527964	0.0053831	MAF < 0.005	0.0039922
0.00532266	0.00527151	0.0053743	MAF < 0.005	0.004042
0.00531431	0.00526349	0.00536562	MAF < 0.005	0.00409181
0.00530608	0.00525558	0.00535706	MAF < 0.005	0.00414161
0.00529796	0.00524777	0.00534862	MAF < 0.005	0.00419142
0.00528994	0.00524006	0.00534029	MAF < 0.005	0.00424122
0.00528203	0.00523245	0.00533208	MAF < 0.005	0.00429103
0.00527422	0.00522494	0.00532397	MAF < 0.005	0.00434083
0.00526652	0.00521752	0.00531597	MAF < 0.005	0.00439064
0.00525891	0.0052102	0.00530807	MAF < 0.005	0.00444044
0.0052514	0.00520297	0.00530028	MAF < 0.005	0.00449025
0.00524398	0.00519582	0.00529258	MAF < 0.005	0.00454005
0.00523665	0.00518876	0.00528498	MAF < 0.005	0.00458986
0.00522941	0.00518178	0.00527747	MAF < 0.005	0.00463966
0.00522226	0.00517489	0.00527006	MAF < 0.005	0.00468947
0.00521519	0.00516808	0.00526274	MAF < 0.005	0.00473927
0.00520821	0.00516134	0.0052555	MAF < 0.005	0.00478908
0.00520131	0.00515468	0.00524835	MAF < 0.005	0.00483888
0.00519448	0.0051481	0.00524129	MAF < 0.005	0.00488869
0.00518774	0.00514159	0.0052343	MAF < 0.005	0.00493849
0.00518107	0.00513515	0.0052274	MAF < 0.005	0.0049883
0.00517448	0.00512878	0.00522058	MAF < 0.005	0.0050381
0.00516796	0.00512248	0.00521383	MAF < 0.005	0.00508791
0.00516151	0.00511625	0.00520716	MAF < 0.005	0.00513771
0.00515513	0.00511009	0.00520057	MAF < 0.005	0.00518752
0.00514882	0.00510399	0.00519404	MAF < 0.005	0.00523732
0.00514258	0.00509795	0.00518759	MAF < 0.005	0.00528713
0.0051364	0.00509198	0.00518121	MAF < 0.005	0.00533693
0.00513029	0.00508606	0.00517489	MAF < 0.005	0.00538674
0.00512424	0.00508021	0.00516865	MAF < 0.005	0.00543654
0.00511825	0.00507441	0.00516247	MAF < 0.005	0.00548635
0.00511233	0.00506868	0.00515635	MAF < 0.005	0.00553615
0.00510646	0.005063	0.0051503	MAF < 0.005	0.00558596
0.00510065	0.00505737	0.0051443	MAF < 0.005	0.00563576
0.0050949	0.0050518	0.00513837	MAF < 0.005	0.00568557
0.00508921	0.00504628	0.0051325	MAF < 0.005	0.00573537
0.00508357	0.00504082	0.00512669	MAF < 0.005	0.00578518
0.00507799	0.0050354	0.00512094	MAF < 0.005	0.00583498
0.00507246	0.00503004	0.00511524	MAF < 0.005	0.00588479
0.00506698	0.00502472	0.00510959	MAF < 0.005	0.00593459
0.00506156	0.00501946	0.00510401	MAF < 0.005	0.0059844
0.00505618	0.00501424	0.00509847	MAF < 0.005	0.0060342
0.00505086	0.00500907	0.00509299	MAF < 0.005	0.00608401
0.00504558	0.00500395	0.00508756	MAF < 0.005	0.00613381
0.00504035	0.00499887	0.00508218	MAF < 0.005	0.00618362
0.00503517	0.00499384	0.00507685	MAF < 0.005	0.00623342
0.00503004	0.00498885	0.00507157	MAF < 0.005	0.00628323
0.00502495	0.0049839	0.00506633	MAF < 0.005	0.00633303
0.0050199	0.00497899	0.00506115	MAF < 0.005	0.00638284
0.00501491	0.00497413	0.00505601	MAF < 0.005	0.00643264
0.00500995	0.00496931	0.00505092	MAF < 0.005	0.00648245
0.00500503	0.00496453	0.00504587	MAF < 0.005	0.00653225
0.00500016	0.00495979	0.00504087	MAF < 0.005	0.00658206
0.00499533	0.00495508	0.00503591	MAF < 0.005	0.00663186
0.00499054	0.00495042	0.00503099	MAF < 0.005	0.00668167
0.0049858	0.0049458	0.00502612	MAF < 0.005	0.00673147
0.00498109	0.00494121	0.00502129	MAF < 0.005	0.00678128
0.00497641	0.00493665	0.00501649	MAF < 0.005	0.00683108
0.00497178	0.00493214	0.00501174	MAF < 0.005	0.00688089
0.00496719	0.00492766	0.00500703	MAF < 0.005	0.00693069
0.00496263	0.00492321	0.00500236	MAF < 0.005	0.0069805
0.00495811	0.0049188	0.00499772	MAF < 0.005	0.0070303
0.00495362	0.00491443	0.00499313	MAF < 0.005	0.00708011
0.00494917	0.00491008	0.00498857	MAF < 0.005	0.00712991
0.00494476	0.00490578	0.00498405	MAF < 0.005	0.00717972
0.00494038	0.0049015	0.00497956	MAF < 0.005	0.00722952
0.00493603	0.00489725	0.00497511	MAF < 0.005	0.00727933
0.00493172	0.00489304	0.0049707	MAF < 0.005	0.00732913
0.00492744	0.00488886	0.00496632	MAF < 0.005	0.00737894
0.00492319	0.0048847	0.00496197	MAF < 0.005	0.00742874
0.00491897	0.00488058	0.00495766	MAF < 0.005	0.00747855
0.00491479	0.00487649	0.00495338	MAF < 0.005	0.00752835
0.00491064	0.00487243	0.00494914	MAF < 0.005	0.00757816
0.00490651	0.0048684	0.00494492	MAF < 0.005	0.00762796
0.00490242	0.00486439	0.00494074	MAF < 0.005	0.00767777
0.00489836	0.00486042	0.00493659	MAF < 0.005	0.00772757
0.00489432	0.00485647	0.00493247	MAF < 0.005	0.00777738
0.00489032	0.00485255	0.00492838	MAF < 0.005	0.00782718
0.00488635	0.00484866	0.00492433	MAF < 0.005	0.00787699
0.0048824	0.00484479	0.0049203	MAF < 0.005	0.00792679
0.00487848	0.00484095	0.0049163	MAF < 0.005	0.0079766
0.00487459	0.00483714	0.00491233	MAF < 0.005	0.0080264
0.00487072	0.00483335	0.00490838	MAF < 0.005	0.00807621
0.00486688	0.00482958	0.00490447	MAF < 0.005	0.00812601
0.00486307	0.00482585	0.00490058	MAF < 0.005	0.00817582
0.00485929	0.00482213	0.00489672	MAF < 0.005	0.00822562
0.00485553	0.00481844	0.00489289	MAF < 0.005	0.00827543
0.00485179	0.00481478	0.00488909	MAF < 0.005	0.00832523
0.00484808	0.00481114	0.00488531	MAF < 0.005	0.00837504
0.0048444	0.00480752	0.00488156	MAF < 0.005	0.00842484
0.00484074	0.00480393	0.00487783	MAF < 0.005	0.00847465
0.0048371	0.00480036	0.00487413	MAF < 0.005	0.00852445
0.00483349	0.00479681	0.00487045	MAF < 0.005	0.00857426
0.0048299	0.00479328	0.0048668	MAF < 0.005	0.00862406
0.00482634	0.00478978	0.00486317	MAF < 0.005	0.00867387
0.0048228	0.0047863	0.00485957	MAF < 0.005	0.00872367
0.00481928	0.00478284	0.00485599	MAF < 0.005	0.00877348
0.00481578	0.0047794	0.00485244	MAF < 0.005	0.00882328
0.00481231	0.00477598	0.0048489	MAF < 0.005	0.00887309
0.00480885	0.00477258	0.0048454	MAF < 0.005	0.00892289
0.00480542	0.00476921	0.00484191	MAF < 0.005	0.0089727
0.00480201	0.00476585	0.00483845	MAF < 0.005	0.0090225
0.00479862	0.00476252	0.004835	MAF < 0.005	0.00907231
0.00479526	0.0047592	0.00483158	MAF < 0.005	0.00912211
0.00479191	0.0047559	0.00482819	MAF < 0.005	0.00917192
0.00478858	0.00475263	0.00482481	MAF < 0.005	0.00922172
0.00478528	0.00474937	0.00482145	MAF < 0.005	0.00927153
0.00478199	0.00474613	0.00481812	MAF < 0.005	0.00932133
0.00477872	0.00474291	0.00481481	MAF < 0.005	0.00937114
0.00477548	0.00473971	0.00481151	MAF < 0.005	0.00942094
0.00477225	0.00473653	0.00480824	MAF < 0.005	0.00947075
0.00476904	0.00473336	0.00480499	MAF < 0.005	0.00952055
0.00476585	0.00473022	0.00480175	MAF < 0.005	0.00957036
0.00476268	0.00472709	0.00479854	MAF < 0.005	0.00962016
0.00475953	0.00472398	0.00479534	MAF < 0.005	0.00966997
0.00475639	0.00472088	0.00479217	MAF < 0.005	0.00971977
0.00475328	0.00471781	0.00478901	MAF < 0.005	0.00976958
0.00475018	0.00471475	0.00478587	MAF < 0.005	0.00981938
0.0047471	0.0047117	0.00478275	MAF < 0.005	0.00986919
0.00474403	0.00470868	0.00477965	MAF < 0.005	0.00991899
0.00474099	0.00470567	0.00477657	MAF < 0.005	0.0099688
0.00473796	0.00470267	0.00477351	MAF < 0.005	0.0100186
0.00473495	0.0046997	0.00477046	MAF < 0.005	0.0100684
0.00473195	0.00469674	0.00476743	MAF < 0.005	0.0101182
0.00472897	0.00469379	0.00476442	MAF < 0.005	0.010168
0.00472601	0.00469086	0.00476142	MAF < 0.005	0.0102178
0.00472306	0.00468795	0.00475844	MAF < 0.005	0.0102676
0.00472013	0.00468505	0.00475548	MAF < 0.005	0.0103174
0.00471722	0.00468217	0.00475254	MAF < 0.005	0.0103672
0.00471432	0.0046793	0.00474961	MAF < 0.005	0.010417
0.00471144	0.00467644	0.0047467	MAF < 0.005	0.0104668
0.00470857	0.0046736	0.0047438	MAF < 0.005	0.0105167
0.00470572	0.00467078	0.00474092	MAF < 0.005	0.0105665
0.00470288	0.00466797	0.00473805	MAF < 0.005	0.0106163
0.00470006	0.00466518	0.00473521	MAF < 0.005	0.0106661
0.00469725	0.00466239	0.00473237	MAF < 0.005	0.0107159
0.00469446	0.00465963	0.00472955	MAF < 0.005	0.0107657
0.00469168	0.00465687	0.00472675	MAF < 0.005	0.0108155
0.00468892	0.00465414	0.00472396	MAF < 0.005	0.0108653
0.00468617	0.00465141	0.00472119	MAF < 0.005	0.0109151
0.00468344	0.0046487	0.00471843	MAF < 0.005	0.0109649
0.00468072	0.004646	0.00471569	MAF < 0.005	0.0110147
0.00467801	0.00464331	0.00471296	MAF < 0.005	0.0110645
0.00467531	0.00464064	0.00471025	MAF < 0.005	0.0111143
0.00467263	0.00463798	0.00470754	MAF < 0.005	0.0111641
0.00466997	0.00463533	0.00470486	MAF < 0.005	0.0112139
0.00466731	0.0046327	0.00470219	MAF < 0.005	0.0112637
0.00466467	0.00463008	0.00469953	MAF < 0.005	0.0113135
0.00466205	0.00462747	0.00469688	MAF < 0.005	0.0113633
0.00465943	0.00462487	0.00469425	MAF < 0.005	0.0114131
0.00465683	0.00462229	0.00469163	MAF < 0.005	0.0114629
0.00465424	0.00461972	0.00468902	MAF < 0.005	0.0115128
0.00465167	0.00461716	0.00468643	MAF < 0.005	0.0115626
0.0046491	0.00461461	0.00468385	MAF < 0.005	0.0116124
0.00464655	0.00461208	0.00468129	MAF < 0.005	0.0116622
0.00464401	0.00460955	0.00467873	MAF < 0.005	0.011712
0.00464149	0.00460704	0.00467619	MAF < 0.005	0.0117618
0.00463897	0.00460454	0.00467366	MAF < 0.005	0.0118116
0.00463647	0.00460205	0.00467114	MAF < 0.005	0.0118614
0.00463398	0.00459957	0.00466864	MAF < 0.005	0.0119112
0.0046315	0.00459711	0.00466615	MAF < 0.005	0.011961
0.00462903	0.00459465	0.00466367	MAF < 0.005	0.0120108
0.00462658	0.00459221	0.0046612	MAF < 0.005	0.0120606
0.00462413	0.00458977	0.00465875	MAF < 0.005	0.0121104
0.0046217	0.00458735	0.0046563	MAF < 0.005	0.0121602
0.00461928	0.00458494	0.00465387	MAF < 0.005	0.01221
0.00461687	0.00458254	0.00465145	MAF < 0.005	0.0122598
0.00461446	0.00458015	0.00464904	MAF < 0.005	0.0123096
0.00461208	0.00457777	0.00464664	MAF < 0.005	0.0123594
0.0046097	0.0045754	0.00464425	MAF < 0.005	0.0124092
0.00460733	0.00457304	0.00464188	MAF < 0.005	0.012459
0.00460497	0.00457069	0.00463951	MAF < 0.005	0.0125089
0.00460263	0.00456835	0.00463716	MAF < 0.005	0.0125587
0.00460029	0.00456602	0.00463482	MAF < 0.005	0.0126085
0.00459797	0.00456371	0.00463248	MAF < 0.005	0.0126583
0.00459565	0.0045614	0.00463016	MAF < 0.005	0.0127081
0.00459335	0.0045591	0.00462785	MAF < 0.005	0.0127579
0.00459105	0.00455681	0.00462555	MAF < 0.005	0.0128077
0.00458877	0.00455453	0.00462326	MAF < 0.005	0.0128575
0.00458649	0.00455226	0.00462098	MAF < 0.005	0.0129073
0.00458423	0.00455	0.00461871	MAF < 0.005	0.0129571
0.00458197	0.00454775	0.00461645	MAF < 0.005	0.0130069
0.00457973	0.00454551	0.0046142	MAF < 0.005	0.0130567
0.00457749	0.00454328	0.00461196	MAF < 0.005	0.0131065
0.00457526	0.00454105	0.00460973	MAF < 0.005	0.0131563
0.00457305	0.00453884	0.00460751	MAF < 0.005	0.0132061
0.00457084	0.00453663	0.0046053	MAF < 0.005	0.0132559
0.00456864	0.00453444	0.0046031	MAF < 0.005	0.0133057
0.00456645	0.00453225	0.00460091	MAF < 0.005	0.0133555
0.00456427	0.00453008	0.00459873	MAF < 0.005	0.0134053
0.0045621	0.00452791	0.00459656	MAF < 0.005	0.0134551
0.00455994	0.00452575	0.0045944	MAF < 0.005	0.0135049
0.00455779	0.0045236	0.00459224	MAF < 0.005	0.0135548
0.00455565	0.00452145	0.0045901	MAF < 0.005	0.0136046
0.00455351	0.00451932	0.00458796	MAF < 0.005	0.0136544
0.00455139	0.00451719	0.00458584	MAF < 0.005	0.0137042
0.00454927	0.00451508	0.00458372	MAF < 0.005	0.013754
0.00454716	0.00451297	0.00458161	MAF < 0.005	0.0138038
0.00454506	0.00451087	0.00457951	MAF < 0.005	0.0138536
0.00454297	0.00450877	0.00457742	MAF < 0.005	0.0139034
0.00454088	0.00450669	0.00457534	MAF < 0.005	0.0139532
0.00453881	0.00450461	0.00457327	MAF < 0.005	0.014003
0.00453674	0.00450255	0.0045712	MAF < 0.005	0.0140528
0.00453469	0.00450049	0.00456915	MAF < 0.005	0.0141026
0.00453264	0.00449843	0.0045671	MAF < 0.005	0.0141524
0.00453059	0.00449639	0.00456506	MAF < 0.005	0.0142022
0.00452856	0.00449435	0.00456303	MAF < 0.005	0.014252
0.00452653	0.00449232	0.004561	MAF < 0.005	0.0143018
0.00452452	0.0044903	0.00455899	MAF < 0.005	0.0143516
0.00452251	0.00448829	0.00455698	MAF < 0.005	0.0144014
0.0045205	0.00448628	0.00455498	MAF < 0.005	0.0144512
0.00451851	0.00448429	0.00455299	MAF < 0.005	0.014501
0.00451652	0.0044823	0.00455101	MAF < 0.005	0.0145509
0.00451454	0.00448031	0.00454904	MAF < 0.005	0.0146007
0.00451257	0.00447834	0.00454707	MAF < 0.005	0.0146505
0.00451061	0.00447637	0.00454511	MAF < 0.005	0.0147003
0.00450865	0.00447441	0.00454316	MAF < 0.005	0.0147501
0.0045067	0.00447245	0.00454122	MAF < 0.005	0.0147999
0.00450476	0.00447051	0.00453928	MAF < 0.005	0.0148497
0.00450283	0.00446857	0.00453735	MAF < 0.005	0.0148995
0.0045009	0.00446663	0.00453543	MAF < 0.005	0.0149493
0.00449898	0.00446471	0.00453352	MAF < 0.005	0.0149991
0.00449707	0.00446279	0.00453161	MAF < 0.005	0.0150489
0.00449516	0.00446088	0.00452971	MAF < 0.005	0.0150987
0.00449326	0.00445897	0.00452782	MAF < 0.005	0.0151485
0.00449137	0.00445708	0.00452593	MAF < 0.005	0.0151983
0.00448949	0.00445519	0.00452405	MAF < 0.005	0.0152481
0.00448761	0.0044533	0.00452218	MAF < 0.005	0.0152979
0.00448574	0.00445142	0.00452032	MAF < 0.005	0.0153477
0.00448388	0.00444955	0.00451847	MAF < 0.005	0.0153975
0.00448202	0.00444769	0.00451662	MAF < 0.005	0.0154473
0.00448017	0.00444583	0.00451477	MAF < 0.005	0.0154971
0.00447833	0.00444398	0.00451294	MAF < 0.005	0.015547
0.00447649	0.00444213	0.00451111	MAF < 0.005	0.0155968
0.00447466	0.0044403	0.00450929	MAF < 0.005	0.0156466
0.00447283	0.00443846	0.00450747	MAF < 0.005	0.0156964
0.00447102	0.00443664	0.00450566	MAF < 0.005	0.0157462
0.00446921	0.00443482	0.00450386	MAF < 0.005	0.015796
0.0044674	0.00443301	0.00450207	MAF < 0.005	0.0158458
0.00446561	0.0044312	0.00450028	MAF < 0.005	0.0158956
0.00446381	0.0044294	0.00449849	MAF < 0.005	0.0159454
0.00446203	0.0044276	0.00449672	MAF < 0.005	0.0159952
0.00446025	0.00442581	0.00449495	MAF < 0.005	0.016045
0.00445848	0.00442403	0.00449319	MAF < 0.005	0.0160948
0.00445671	0.00442226	0.00449143	MAF < 0.005	0.0161446
0.00445495	0.00442049	0.00448968	MAF < 0.005	0.0161944
0.0044532	0.00441872	0.00448794	MAF < 0.005	0.0162442
0.00445145	0.00441696	0.0044862	MAF < 0.005	0.016294
0.0044497	0.00441521	0.00448446	MAF < 0.005	0.0163438
0.00444797	0.00441347	0.00448274	MAF < 0.005	0.0163936
0.00444624	0.00441172	0.00448102	MAF < 0.005	0.0164434
0.00444451	0.00440999	0.00447931	MAF < 0.005	0.0164932
0.00444279	0.00440826	0.0044776	MAF < 0.005	0.0165431
0.00444108	0.00440654	0.0044759	MAF < 0.005	0.0165929
0.00443937	0.00440482	0.0044742	MAF < 0.005	0.0166427
0.00443767	0.00440311	0.00447251	MAF < 0.005	0.0166925
0.00443598	0.0044014	0.00447083	MAF < 0.005	0.0167423
0.00443429	0.0043997	0.00446915	MAF < 0.005	0.0167921
0.0044326	0.004398	0.00446748	MAF < 0.005	0.0168419
0.00443092	0.00439631	0.00446581	MAF < 0.005	0.0168917
0.00442925	0.00439463	0.00446415	MAF < 0.005	0.0169415
0.00442758	0.00439295	0.00446249	MAF < 0.005	0.0169913
0.00442592	0.00439128	0.00446084	MAF < 0.005	0.0170411
0.00442427	0.00438961	0.0044592	MAF < 0.005	0.0170909
0.00442261	0.00438794	0.00445756	MAF < 0.005	0.0171407
0.00442097	0.00438629	0.00445592	MAF < 0.005	0.0171905
0.00441933	0.00438463	0.0044543	MAF < 0.005	0.0172403
0.00441769	0.00438298	0.00445267	MAF < 0.005	0.0172901
0.00441606	0.00438134	0.00445106	MAF < 0.005	0.0173399
0.00441444	0.00437971	0.00444944	MAF < 0.005	0.0173897
0.00441282	0.00437807	0.00444784	MAF < 0.005	0.0174395
0.0044112	0.00437645	0.00444624	MAF < 0.005	0.0174893
0.0044096	0.00437483	0.00444464	MAF < 0.005	0.0175392
0.00440799	0.00437321	0.00444305	MAF < 0.005	0.017589
0.00440639	0.0043716	0.00444147	MAF < 0.005	0.0176388
0.0044048	0.00436999	0.00443989	MAF < 0.005	0.0176886
0.00440321	0.00436839	0.00443831	MAF < 0.005	0.0177384
0.00440163	0.00436679	0.00443674	MAF < 0.005	0.0177882
0.00440005	0.0043652	0.00443518	MAF < 0.005	0.017838
0.00439848	0.00436361	0.00443362	MAF < 0.005	0.0178878
0.00439691	0.00436203	0.00443206	MAF < 0.005	0.0179376
0.00439535	0.00436046	0.00443051	MAF < 0.005	0.0179874
0.00439379	0.00435888	0.00442897	MAF < 0.005	0.0180372
0.00439223	0.00435731	0.00442743	MAF < 0.005	0.018087
0.00439068	0.00435575	0.00442589	MAF < 0.005	0.0181368
0.00438914	0.00435419	0.00442436	MAF < 0.005	0.0181866
0.0043876	0.00435264	0.00442284	MAF < 0.005	0.0182364
0.00438606	0.00435109	0.00442132	MAF < 0.005	0.0182862
0.00438453	0.00434955	0.0044198	MAF < 0.005	0.018336
0.00438301	0.00434801	0.00441829	MAF < 0.005	0.0183858
0.00438149	0.00434647	0.00441678	MAF < 0.005	0.0184356
0.00437997	0.00434494	0.00441528	MAF < 0.005	0.0184854
0.00437846	0.00434342	0.00441379	MAF < 0.005	0.0185353
0.00437695	0.0043419	0.00441229	MAF < 0.005	0.0185851
0.00437545	0.00434038	0.00441081	MAF < 0.005	0.0186349
0.00437395	0.00433886	0.00440932	MAF < 0.005	0.0186847
0.00437246	0.00433736	0.00440784	MAF < 0.005	0.0187345
0.00437097	0.00433585	0.00440637	MAF < 0.005	0.0187843
0.00436949	0.00433435	0.0044049	MAF < 0.005	0.0188341
0.00436801	0.00433286	0.00440344	MAF < 0.005	0.0188839
0.00436653	0.00433137	0.00440198	MAF < 0.005	0.0189337
0.00436506	0.00432988	0.00440052	MAF < 0.005	0.0189835
0.00436359	0.0043284	0.00439907	MAF < 0.005	0.0190333
0.00436213	0.00432692	0.00439762	MAF < 0.005	0.0190831
0.00436067	0.00432545	0.00439618	MAF < 0.005	0.0191329
0.00435922	0.00432398	0.00439474	MAF < 0.005	0.0191827
0.00435777	0.00432251	0.00439331	MAF < 0.005	0.0192325
0.00435632	0.00432105	0.00439188	MAF < 0.005	0.0192823
0.00435488	0.0043196	0.00439045	MAF < 0.005	0.0193321
0.00435344	0.00431814	0.00438903	MAF < 0.005	0.0193819
0.00435201	0.0043167	0.00438761	MAF < 0.005	0.0194317
0.00435058	0.00431525	0.0043862	MAF < 0.005	0.0194815
0.00434916	0.00431381	0.00438479	MAF < 0.005	0.0195314
0.00434774	0.00431238	0.00438339	MAF < 0.005	0.0195812
0.00434632	0.00431094	0.00438198	MAF < 0.005	0.019631
0.00434491	0.00430951	0.00438059	MAF < 0.005	0.0196808
0.0043435	0.00430809	0.0043792	MAF < 0.005	0.0197306
0.00434209	0.00430667	0.00437781	MAF < 0.005	0.0197804
0.00434069	0.00430525	0.00437642	MAF < 0.005	0.0198302
0.0043393	0.00430384	0.00437504	MAF < 0.005	0.01988
0.0043379	0.00430243	0.00437367	MAF < 0.005	0.0199298
0.00433651	0.00430103	0.0043723	MAF < 0.005	0.0199796
0.00433513	0.00429963	0.00437093	MAF < 0.005	0.0200294
0.00433375	0.00429823	0.00436956	MAF < 0.005	0.0200792
0.00433237	0.00429684	0.0043682	MAF < 0.005	0.020129
0.004331	0.00429545	0.00436684	MAF < 0.005	0.0201788
0.00432963	0.00429406	0.00436549	MAF < 0.005	0.0202286
0.00432826	0.00429268	0.00436414	MAF < 0.005	0.0202784
0.0043269	0.0042913	0.0043628	MAF < 0.005	0.0203282
0.00432554	0.00428993	0.00436146	MAF < 0.005	0.020378
0.00432419	0.00428856	0.00436012	MAF < 0.005	0.0204278
0.00432284	0.00428719	0.00435878	MAF < 0.005	0.0204776
0.00432149	0.00428582	0.00435745	MAF < 0.005	0.0205275
0.00432015	0.00428447	0.00435613	MAF < 0.005	0.0205773
0.00431881	0.00428311	0.0043548	MAF < 0.005	0.0206271
0.00431747	0.00428176	0.00435349	MAF < 0.005	0.0206769
0.00431614	0.00428041	0.00435217	MAF < 0.005	0.0207267
0.00431481	0.00427906	0.00435086	MAF < 0.005	0.0207765
0.00431349	0.00427772	0.00434955	MAF < 0.005	0.0208263
0.00431216	0.00427638	0.00434825	MAF < 0.005	0.0208761
0.00431085	0.00427505	0.00434694	MAF < 0.005	0.0209259
0.00430953	0.00427371	0.00434565	MAF < 0.005	0.0209757
0.00430822	0.00427239	0.00434435	MAF < 0.005	0.0210255
0.00430691	0.00427106	0.00434306	MAF < 0.005	0.0210753
0.00430561	0.00426974	0.00434178	MAF < 0.005	0.0211251
0.00430431	0.00426843	0.00434049	MAF < 0.005	0.0211749
0.00430301	0.00426711	0.00433921	MAF < 0.005	0.0212247
0.00430172	0.0042658	0.00433794	MAF < 0.005	0.0212745
0.00430043	0.00426449	0.00433666	MAF < 0.005	0.0213243
0.00429914	0.00426319	0.00433539	MAF < 0.005	0.0213741
0.00429786	0.00426189	0.00433413	MAF < 0.005	0.0214239
0.00429658	0.00426059	0.00433287	MAF < 0.005	0.0214737
0.0042953	0.0042593	0.00433161	MAF < 0.005	0.0215236
0.00429403	0.00425801	0.00433035	MAF < 0.005	0.0215734
0.00429276	0.00425672	0.0043291	MAF < 0.005	0.0216232
0.00429149	0.00425544	0.00432785	MAF < 0.005	0.021673
0.00429023	0.00425415	0.0043266	MAF < 0.005	0.0217228
0.00428897	0.00425288	0.00432536	MAF < 0.005	0.0217726
0.00428771	0.0042516	0.00432412	MAF < 0.005	0.0218224
0.00428645	0.00425033	0.00432288	MAF < 0.005	0.0218722
0.00428521	0.00424906	0.00432165	MAF < 0.005	0.021922
0.00428396	0.0042478	0.00432042	MAF < 0.005	0.0219718
0.00428271	0.00424654	0.00431919	MAF < 0.005	0.0220216
0.00428147	0.00424528	0.00431797	MAF < 0.005	0.0220714
0.00428023	0.00424403	0.00431675	MAF < 0.005	0.0221212
0.004279	0.00424277	0.00431553	MAF < 0.005	0.022171
0.00427777	0.00424152	0.00431432	MAF < 0.005	0.0222208
0.00427654	0.00424028	0.00431311	MAF < 0.005	0.0222706
0.00427531	0.00423904	0.0043119	MAF < 0.005	0.0223204
0.00427409	0.00423779	0.0043107	MAF < 0.005	0.0223702
0.00427287	0.00423656	0.0043095	MAF < 0.005	0.02242
0.00427166	0.00423532	0.0043083	MAF < 0.005	0.0224698
0.00427044	0.00423409	0.0043071	MAF < 0.005	0.0225197
0.00426923	0.00423287	0.00430591	MAF < 0.005	0.0225695
0.00426802	0.00423164	0.00430472	MAF < 0.005	0.0226193
0.00426682	0.00423042	0.00430353	MAF < 0.005	0.0226691
0.00426562	0.0042292	0.00430235	MAF < 0.005	0.0227189
0.00426442	0.00422799	0.00430117	MAF < 0.005	0.0227687
0.00426323	0.00422677	0.00429999	MAF < 0.005	0.0228185
0.00426203	0.00422556	0.00429882	MAF < 0.005	0.0228683
0.00426084	0.00422436	0.00429765	MAF < 0.005	0.0229181
0.00425966	0.00422315	0.00429648	MAF < 0.005	0.0229679
0.00425847	0.00422195	0.00429531	MAF < 0.005	0.0230177
0.00425729	0.00422075	0.00429415	MAF < 0.005	0.0230675
0.00425612	0.00421956	0.00429299	MAF < 0.005	0.0231173
0.00425494	0.00421836	0.00429183	MAF < 0.005	0.0231671
0.00425377	0.00421717	0.00429068	MAF < 0.005	0.0232169
0.0042526	0.00421599	0.00428953	MAF < 0.005	0.0232667
0.00425143	0.0042148	0.00428838	MAF < 0.005	0.0233165
0.00425027	0.00421362	0.00428723	MAF < 0.005	0.0233663
0.00424911	0.00421244	0.00428609	MAF < 0.005	0.0234161
0.00424795	0.00421127	0.00428495	MAF < 0.005	0.0234659
0.0042468	0.00421009	0.00428381	MAF < 0.005	0.0235158
0.00424564	0.00420892	0.00428268	MAF < 0.005	0.0235656
0.00424449	0.00420776	0.00428155	MAF < 0.005	0.0236154
0.00424334	0.00420659	0.00428042	MAF < 0.005	0.0236652
0.0042422	0.00420543	0.00427929	MAF < 0.005	0.023715
0.00424106	0.00420427	0.00427817	MAF < 0.005	0.0237648
0.00423992	0.00420311	0.00427705	MAF < 0.005	0.0238146
0.00423878	0.00420196	0.00427593	MAF < 0.005	0.0238644
0.00423765	0.00420081	0.00427481	MAF < 0.005	0.0239142
0.00423652	0.00419966	0.0042737	MAF < 0.005	0.023964
0.00423539	0.00419851	0.00427259	MAF < 0.005	0.0240138
0.00423427	0.00419737	0.00427148	MAF < 0.005	0.0240636
0.00423314	0.00419623	0.00427038	MAF < 0.005	0.0241134
0.00423202	0.00419509	0.00426928	MAF < 0.005	0.0241632
0.0042309	0.00419395	0.00426818	MAF < 0.005	0.024213
0.00422979	0.00419282	0.00426708	MAF < 0.005	0.0242628
0.00422868	0.00419169	0.00426598	MAF < 0.005	0.0243126
0.00422756	0.00419056	0.00426489	MAF < 0.005	0.0243624
0.00422646	0.00418944	0.0042638	MAF < 0.005	0.0244122
0.00422535	0.00418831	0.00426272	MAF < 0.005	0.024462
0.00422425	0.00418719	0.00426163	MAF < 0.005	0.0245119
0.00422315	0.00418608	0.00426055	MAF < 0.005	0.0245617
0.00422205	0.00418496	0.00425947	MAF < 0.005	0.0246115
0.00422096	0.00418385	0.00425839	MAF < 0.005	0.0246613
0.00421986	0.00418274	0.00425732	MAF < 0.005	0.0247111
0.00421878	0.00418163	0.00425625	MAF < 0.005	0.0247609
0.00421769	0.00418053	0.00425518	MAF < 0.005	0.0248107
0.0042166	0.00417942	0.00425411	MAF < 0.005	0.0248605
0.00421552	0.00417832	0.00425305	MAF < 0.005	0.0249103
0.00421444	0.00417722	0.00425199	MAF < 0.005	0.0249601
0.00421336	0.00417613	0.00425093	MAF < 0.005	0.0250099
0.00421229	0.00417503	0.00424987	MAF < 0.005	0.0250597
0.00421121	0.00417394	0.00424882	MAF < 0.005	0.0251095
0.00421014	0.00417286	0.00424776	MAF < 0.005	0.0251593
0.00420907	0.00417177	0.00424671	MAF < 0.005	0.0252091
0.00420801	0.00417069	0.00424567	MAF < 0.005	0.0252589
0.00420695	0.0041696	0.00424462	MAF < 0.005	0.0253087
0.00420589	0.00416853	0.00424358	MAF < 0.005	0.0253585
0.00420483	0.00416745	0.00424254	MAF < 0.005	0.0254083
0.00420377	0.00416638	0.0042415	MAF < 0.005	0.0254581
0.00420272	0.0041653	0.00424046	MAF < 0.005	0.025508
0.00420166	0.00416423	0.00423943	MAF < 0.005	0.0255578
0.00420062	0.00416317	0.0042384	MAF < 0.005	0.0256076
0.00419957	0.0041621	0.00423737	MAF < 0.005	0.0256574
0.00419852	0.00416104	0.00423634	MAF < 0.005	0.0257072
0.00419748	0.00415998	0.00423532	MAF < 0.005	0.025757
0.00419644	0.00415892	0.0042343	MAF < 0.005	0.0258068
0.0041954	0.00415787	0.00423328	MAF < 0.005	0.0258566
0.00419437	0.00415681	0.00423226	MAF < 0.005	0.0259064
0.00419333	0.00415576	0.00423124	MAF < 0.005	0.0259562
0.0041923	0.00415471	0.00423023	MAF < 0.005	0.026006
0.00419127	0.00415366	0.00422922	MAF < 0.005	0.0260558
0.00419025	0.00415262	0.00422821	MAF < 0.005	0.0261056
0.00418922	0.00415158	0.00422721	MAF < 0.005	0.0261554
0.0041882	0.00415054	0.0042262	MAF < 0.005	0.0262052
0.00418718	0.0041495	0.0042252	MAF < 0.005	0.026255
0.00418616	0.00414846	0.0042242	MAF < 0.005	0.0263048
0.00418515	0.00414743	0.0042232	MAF < 0.005	0.0263546
0.00418413	0.0041464	0.0042222	MAF < 0.005	0.0264044
0.00418312	0.00414537	0.00422121	MAF < 0.005	0.0264542
0.00418211	0.00414434	0.00422022	MAF < 0.005	0.0265041
0.0041811	0.00414332	0.00421923	MAF < 0.005	0.0265539
0.0041801	0.00414229	0.00421824	MAF < 0.005	0.0266037
0.00417909	0.00414127	0.00421726	MAF < 0.005	0.0266535
0.00417809	0.00414025	0.00421628	MAF < 0.005	0.0267033
0.00417709	0.00413924	0.0042153	MAF < 0.005	0.0267531
0.0041761	0.00413822	0.00421432	MAF < 0.005	0.0268029
0.0041751	0.00413721	0.00421334	MAF < 0.005	0.0268527
0.00417411	0.0041362	0.00421237	MAF < 0.005	0.0269025
0.00417312	0.00413519	0.00421139	MAF < 0.005	0.0269523
0.00417213	0.00413419	0.00421042	MAF < 0.005	0.0270021
0.00417115	0.00413318	0.00420946	MAF < 0.005	0.0270519
0.00417016	0.00413218	0.00420849	MAF < 0.005	0.0271017
0.00416918	0.00413118	0.00420753	MAF < 0.005	0.0271515
0.0041682	0.00413018	0.00420656	MAF < 0.005	0.0272013
0.00416722	0.00412919	0.0042056	MAF < 0.005	0.0272511
0.00416624	0.00412819	0.00420464	MAF < 0.005	0.0273009
0.00416527	0.0041272	0.00420369	MAF < 0.005	0.0273507
0.0041643	0.00412621	0.00420273	MAF < 0.005	0.0274005
0.00416333	0.00412522	0.00420178	MAF < 0.005	0.0274503
0.00416236	0.00412424	0.00420083	MAF < 0.005	0.0275002
0.00416139	0.00412325	0.00419988	MAF < 0.005	0.02755
0.00416043	0.00412227	0.00419894	MAF < 0.005	0.0275998
0.00415947	0.00412129	0.00419799	MAF < 0.005	0.0276496
0.00415851	0.00412031	0.00419705	MAF < 0.005	0.0276994
0.00415755	0.00411934	0.00419611	MAF < 0.005	0.0277492
0.00415659	0.00411836	0.00419517	MAF < 0.005	0.027799
0.00415564	0.00411739	0.00419424	MAF < 0.005	0.0278488
0.00415468	0.00411642	0.0041933	MAF < 0.005	0.0278986
0.00415373	0.00411545	0.00419237	MAF < 0.005	0.0279484
0.00415278	0.00411449	0.00419144	MAF < 0.005	0.0279982
0.00415184	0.00411352	0.00419051	MAF < 0.005	0.028048
0.00415089	0.00411256	0.00418958	MAF < 0.005	0.0280978
0.00414995	0.0041116	0.00418866	MAF < 0.005	0.0281476
0.00414901	0.00411064	0.00418773	MAF < 0.005	0.0281974
0.00414807	0.00410968	0.00418681	MAF < 0.005	0.0282472
0.00414713	0.00410873	0.00418589	MAF < 0.005	0.028297
0.0041462	0.00410778	0.00418497	MAF < 0.005	0.0283468
0.00414526	0.00410682	0.00418406	MAF < 0.005	0.0283966
0.00414433	0.00410587	0.00418314	MAF < 0.005	0.0284464
0.0041434	0.00410493	0.00418223	MAF < 0.005	0.0284963
0.00414247	0.00410398	0.00418132	MAF < 0.005	0.0285461
0.00414154	0.00410304	0.00418041	MAF < 0.005	0.0285959
0.00414062	0.0041021	0.00417951	MAF < 0.005	0.0286457
0.0041397	0.00410116	0.0041786	MAF < 0.005	0.0286955
0.00413878	0.00410022	0.0041777	MAF < 0.005	0.0287453
0.00413786	0.00409928	0.0041768	MAF < 0.005	0.0287951
0.00413694	0.00409834	0.0041759	MAF < 0.005	0.0288449
0.00413602	0.00409741	0.004175	MAF < 0.005	0.0288947
0.00413511	0.00409648	0.0041741	MAF < 0.005	0.0289445
0.0041342	0.00409555	0.00417321	MAF < 0.005	0.0289943
0.00413329	0.00409462	0.00417232	MAF < 0.005	0.0290441
0.00413238	0.0040937	0.00417143	MAF < 0.005	0.0290939
0.00413147	0.00409277	0.00417054	MAF < 0.005	0.0291437
0.00413057	0.00409185	0.00416965	MAF < 0.005	0.0291935
0.00412966	0.00409093	0.00416876	MAF < 0.005	0.0292433
0.00412876	0.00409001	0.00416788	MAF < 0.005	0.0292931
0.00412786	0.00408909	0.004167	MAF < 0.005	0.0293429
0.00412696	0.00408818	0.00416612	MAF < 0.005	0.0293927
0.00412607	0.00408726	0.00416524	MAF < 0.005	0.0294425
0.00412517	0.00408635	0.00416436	MAF < 0.005	0.0294923
0.00412428	0.00408544	0.00416348	MAF < 0.005	0.0295422
0.00412339	0.00408453	0.00416261	MAF < 0.005	0.029592
0.0041225	0.00408363	0.00416174	MAF < 0.005	0.0296418
0.00412161	0.00408272	0.00416087	MAF < 0.005	0.0296916
0.00412073	0.00408182	0.00416	MAF < 0.005	0.0297414
0.00411984	0.00408092	0.00415913	MAF < 0.005	0.0297912
0.00411896	0.00408002	0.00415827	MAF < 0.005	0.029841
0.00411808	0.00407912	0.00415741	MAF < 0.005	0.0298908
0.0041172	0.00407822	0.00415654	MAF < 0.005	0.0299406
0.00411632	0.00407733	0.00415568	MAF < 0.005	0.0299904
0.00411544	0.00407643	0.00415482	MAF < 0.005	0.0300402
0.00411457	0.00407554	0.00415397	MAF < 0.005	0.03009
0.00411369	0.00407465	0.00415311	MAF < 0.005	0.0301398
0.00411282	0.00407376	0.00415226	MAF < 0.005	0.0301896
0.00411195	0.00407288	0.00415141	MAF < 0.005	0.0302394
0.00411109	0.00407199	0.00415055	MAF < 0.005	0.0302892
0.00411022	0.00407111	0.00414971	MAF < 0.005	0.030339
0.00410935	0.00407022	0.00414886	MAF < 0.005	0.0303888
0.00410849	0.00406934	0.00414801	MAF < 0.005	0.0304386
0.00410763	0.00406846	0.00414717	MAF < 0.005	0.0304884
0.00410677	0.00406759	0.00414632	MAF < 0.005	0.0305383
0.00410591	0.00406671	0.00414548	MAF < 0.005	0.0305881
0.00410505	0.00406584	0.00414464	MAF < 0.005	0.0306379
0.0041042	0.00406497	0.00414381	MAF < 0.005	0.0306877
0.00410334	0.00406409	0.00414297	MAF < 0.005	0.0307375
0.00410249	0.00406323	0.00414213	MAF < 0.005	0.0307873
0.00410164	0.00406236	0.0041413	MAF < 0.005	0.0308371
0.00410079	0.00406149	0.00414047	MAF < 0.005	0.0308869
0.00409994	0.00406063	0.00413964	MAF < 0.005	0.0309367
0.0040991	0.00405976	0.00413881	MAF < 0.005	0.0309865
0.00409825	0.0040589	0.00413798	MAF < 0.005	0.0310363
0.00409741	0.00405804	0.00413716	MAF < 0.005	0.0310861
0.00409657	0.00405718	0.00413633	MAF < 0.005	0.0311359
0.00409573	0.00405633	0.00413551	MAF < 0.005	0.0311857
0.00409489	0.00405547	0.00413469	MAF < 0.005	0.0312355
0.00409405	0.00405462	0.00413387	MAF < 0.005	0.0312853
0.00409321	0.00405376	0.00413305	MAF < 0.005	0.0313351
0.00409238	0.00405291	0.00413223	MAF < 0.005	0.0313849
0.00409155	0.00405206	0.00413142	MAF < 0.005	0.0314347
0.00409072	0.00405122	0.0041306	MAF < 0.005	0.0314845
0.00408989	0.00405037	0.00412979	MAF < 0.005	0.0315344
0.00408906	0.00404952	0.00412898	MAF < 0.005	0.0315842
0.00408823	0.00404868	0.00412817	MAF < 0.005	0.031634
0.00408741	0.00404784	0.00412736	MAF < 0.005	0.0316838
0.00408658	0.004047	0.00412656	MAF < 0.005	0.0317336
0.00408576	0.00404616	0.00412575	MAF < 0.005	0.0317834
0.00408494	0.00404532	0.00412495	MAF < 0.005	0.0318332
0.00408412	0.00404449	0.00412414	MAF < 0.005	0.031883
0.0040833	0.00404365	0.00412334	MAF < 0.005	0.0319328
0.00408249	0.00404282	0.00412254	MAF < 0.005	0.0319826
0.00408167	0.00404199	0.00412175	MAF < 0.005	0.0320324
0.00408086	0.00404116	0.00412095	MAF < 0.005	0.0320822
0.00408005	0.00404033	0.00412015	MAF < 0.005	0.032132
0.00407923	0.0040395	0.00411936	MAF < 0.005	0.0321818
0.00407843	0.00403867	0.00411857	MAF < 0.005	0.0322316
0.00407762	0.00403785	0.00411778	MAF < 0.005	0.0322814
0.00407681	0.00403703	0.00411699	MAF < 0.005	0.0323312
0.00407601	0.0040362	0.0041162	MAF < 0.005	0.032381
0.0040752	0.00403538	0.00411541	MAF < 0.005	0.0324308
0.0040744	0.00403457	0.00411463	MAF < 0.005	0.0324806
0.0040736	0.00403375	0.00411384	MAF < 0.005	0.0325305
0.0040728	0.00403293	0.00411306	MAF < 0.005	0.0325803
0.004072	0.00403212	0.00411228	MAF < 0.005	0.0326301
0.0040712	0.0040313	0.0041115	MAF < 0.005	0.0326799
0.00407041	0.00403049	0.00411072	MAF < 0.005	0.0327297
0.00406962	0.00402968	0.00410994	MAF < 0.005	0.0327795
0.00406882	0.00402887	0.00410917	MAF < 0.005	0.0328293
0.00406803	0.00402806	0.00410839	MAF < 0.005	0.0328791
0.00406724	0.00402726	0.00410762	MAF < 0.005	0.0329289
0.00406645	0.00402645	0.00410685	MAF < 0.005	0.0329787
0.00406566	0.00402565	0.00410608	MAF < 0.005	0.0330285
0.00406488	0.00402485	0.00410531	MAF < 0.005	0.0330783
0.00406409	0.00402405	0.00410454	MAF < 0.005	0.0331281
0.00406331	0.00402324	0.00410377	MAF < 0.005	0.0331779
0.00406253	0.00402245	0.00410301	MAF < 0.005	0.0332277
0.00406175	0.00402165	0.00410224	MAF < 0.005	0.0332775
0.00406097	0.00402085	0.00410148	MAF < 0.005	0.0333273
0.00406019	0.00402006	0.00410072	MAF < 0.005	0.0333771
0.00405941	0.00401927	0.00409996	MAF < 0.005	0.0334269
0.00405864	0.00401847	0.0040992	MAF < 0.005	0.0334767
0.00405786	0.00401768	0.00409844	MAF < 0.005	0.0335266
0.00405709	0.0040169	0.00409769	MAF < 0.005	0.0335764
0.00405632	0.00401611	0.00409693	MAF < 0.005	0.0336262
0.00405555	0.00401532	0.00409618	MAF < 0.005	0.033676
0.00405478	0.00401453	0.00409543	MAF < 0.005	0.0337258
0.00405401	0.00401375	0.00409467	MAF < 0.005	0.0337756
0.00405324	0.00401297	0.00409392	MAF < 0.005	0.0338254
0.00405248	0.00401219	0.00409318	MAF < 0.005	0.0338752
0.00405172	0.00401141	0.00409243	MAF < 0.005	0.033925
0.00405095	0.00401063	0.00409168	MAF < 0.005	0.0339748
0.00405019	0.00400985	0.00409094	MAF < 0.005	0.0340246
0.00404943	0.00400907	0.00409019	MAF < 0.005	0.0340744
0.00404867	0.0040083	0.00408945	MAF < 0.005	0.0341242
0.00404792	0.00400753	0.00408871	MAF < 0.005	0.034174
0.00404716	0.00400675	0.00408797	MAF < 0.005	0.0342238
0.0040464	0.00400598	0.00408723	MAF < 0.005	0.0342736
0.00404565	0.00400521	0.00408649	MAF < 0.005	0.0343234
0.0040449	0.00400444	0.00408576	MAF < 0.005	0.0343732
0.00404415	0.00400368	0.00408502	MAF < 0.005	0.034423
0.00404339	0.00400291	0.00408429	MAF < 0.005	0.0344728
0.00404265	0.00400215	0.00408356	MAF < 0.005	0.0345227
0.0040419	0.00400138	0.00408282	MAF < 0.005	0.0345725
0.00404115	0.00400062	0.00408209	MAF < 0.005	0.0346223
0.00404041	0.00399986	0.00408136	MAF < 0.005	0.0346721
0.00403966	0.0039991	0.00408064	MAF < 0.005	0.0347219
0.00403892	0.00399834	0.00407991	MAF < 0.005	0.0347717
0.00403818	0.00399758	0.00407918	MAF < 0.005	0.0348215
0.00403744	0.00399682	0.00407846	MAF < 0.005	0.0348713
0.0040367	0.00399607	0.00407774	MAF < 0.005	0.0349211
0.00403596	0.00399532	0.00407702	MAF < 0.005	0.0349709
0.00403522	0.00399456	0.00407629	MAF < 0.005	0.0350207
0.00403449	0.00399381	0.00407557	MAF < 0.005	0.0350705
0.00403375	0.00399306	0.00407486	MAF < 0.005	0.0351203
0.00403302	0.00399231	0.00407414	MAF < 0.005	0.0351701
0.00403229	0.00399156	0.00407342	MAF < 0.005	0.0352199
0.00403156	0.00399081	0.00407271	MAF < 0.005	0.0352697
0.00403083	0.00399007	0.004072	MAF < 0.005	0.0353195
0.0040301	0.00398933	0.00407128	MAF < 0.005	0.0353693
0.00402937	0.00398858	0.00407057	MAF < 0.005	0.0354191
0.00402864	0.00398784	0.00406986	MAF < 0.005	0.0354689
0.00402792	0.0039871	0.00406915	MAF < 0.005	0.0355188
0.00402719	0.00398636	0.00406844	MAF < 0.005	0.0355686
0.00402647	0.00398562	0.00406774	MAF < 0.005	0.0356184
0.00402575	0.00398488	0.00406703	MAF < 0.005	0.0356682
0.00402503	0.00398415	0.00406632	MAF < 0.005	0.035718
0.00402431	0.00398341	0.00406562	MAF < 0.005	0.0357678
0.00402359	0.00398268	0.00406492	MAF < 0.005	0.0358176
0.00402287	0.00398194	0.00406422	MAF < 0.005	0.0358674
0.00402215	0.00398121	0.00406352	MAF < 0.005	0.0359172
0.00402144	0.00398048	0.00406282	MAF < 0.005	0.035967
0.00402073	0.00397975	0.00406212	MAF < 0.005	0.0360168
0.00402001	0.00397902	0.00406142	MAF < 0.005	0.0360666
0.0040193	0.00397829	0.00406073	MAF < 0.005	0.0361164
0.00401859	0.00397757	0.00406003	MAF < 0.005	0.0361662
0.00401788	0.00397684	0.00405934	MAF < 0.005	0.036216
0.00401717	0.00397612	0.00405865	MAF < 0.005	0.0362658
0.00401646	0.0039754	0.00405795	MAF < 0.005	0.0363156
0.00401576	0.00397468	0.00405726	MAF < 0.005	0.0363654
0.00401505	0.00397395	0.00405657	MAF < 0.005	0.0364152
0.00401435	0.00397324	0.00405589	MAF < 0.005	0.036465
0.00401364	0.00397252	0.0040552	MAF < 0.005	0.0365149
0.00401294	0.0039718	0.00405451	MAF < 0.005	0.0365647
0.00401224	0.00397108	0.00405383	MAF < 0.005	0.0366145
0.00401154	0.00397037	0.00405314	MAF < 0.005	0.0366643
0.00401084	0.00396965	0.00405246	MAF < 0.005	0.0367141
0.00401015	0.00396894	0.00405178	MAF < 0.005	0.0367639
0.00400945	0.00396823	0.0040511	MAF < 0.005	0.0368137
0.00400875	0.00396752	0.00405042	MAF < 0.005	0.0368635
0.00400806	0.00396681	0.00404974	MAF < 0.005	0.0369133
0.00400737	0.0039661	0.00404906	MAF < 0.005	0.0369631
0.00400667	0.00396539	0.00404838	MAF < 0.005	0.0370129
0.00400598	0.00396468	0.00404771	MAF < 0.005	0.0370627
0.00400529	0.00396398	0.00404703	MAF < 0.005	0.0371125
0.0040046	0.00396327	0.00404636	MAF < 0.005	0.0371623
0.00400391	0.00396257	0.00404569	MAF < 0.005	0.0372121
0.00400323	0.00396187	0.00404502	MAF < 0.005	0.0372619
0.00400254	0.00396117	0.00404435	MAF < 0.005	0.0373117
0.00400186	0.00396047	0.00404368	MAF < 0.005	0.0373615
0.00400117	0.00395977	0.00404301	MAF < 0.005	0.0374113
0.00400049	0.00395907	0.00404234	MAF < 0.005	0.0374611
0.00399981	0.00395837	0.00404167	MAF < 0.005	0.037511
0.00399913	0.00395768	0.00404101	MAF < 0.005	0.0375608
0.00399845	0.00395698	0.00404034	MAF < 0.005	0.0376106
0.00399777	0.00395629	0.00403968	MAF < 0.005	0.0376604
0.00399709	0.00395559	0.00403902	MAF < 0.005	0.0377102
0.00399641	0.0039549	0.00403836	MAF < 0.005	0.03776
0.00399574	0.00395421	0.00403769	MAF < 0.005	0.0378098
0.00399506	0.00395352	0.00403704	MAF < 0.005	0.0378596
0.00399439	0.00395283	0.00403638	MAF < 0.005	0.0379094
0.00399371	0.00395214	0.00403572	MAF < 0.005	0.0379592
0.00399304	0.00395146	0.00403506	MAF < 0.005	0.038009
0.00399237	0.00395077	0.00403441	MAF < 0.005	0.0380588
0.0039917	0.00395009	0.00403375	MAF < 0.005	0.0381086
0.00399103	0.0039494	0.0040331	MAF < 0.005	0.0381584
0.00399036	0.00394872	0.00403245	MAF < 0.005	0.0382082
0.0039897	0.00394804	0.0040318	MAF < 0.005	0.038258
0.00398903	0.00394736	0.00403114	MAF < 0.005	0.0383078
0.00398837	0.00394668	0.00403049	MAF < 0.005	0.0383576
0.0039877	0.003946	0.00402984	MAF < 0.005	0.0384074
0.00398704	0.00394532	0.0040292	MAF < 0.005	0.0384572
0.00398638	0.00394464	0.00402855	MAF < 0.005	0.0385071
0.00398571	0.00394397	0.0040279	MAF < 0.005	0.0385569
0.00398506	0.00394329	0.00402726	MAF < 0.005	0.0386067
0.0039844	0.00394262	0.00402661	MAF < 0.005	0.0386565
0.00398374	0.00394194	0.00402597	MAF < 0.005	0.0387063
0.00398308	0.00394127	0.00402533	MAF < 0.005	0.0387561
0.00398242	0.0039406	0.00402469	MAF < 0.005	0.0388059
0.00398177	0.00393993	0.00402405	MAF < 0.005	0.0388557
0.00398111	0.00393926	0.00402341	MAF < 0.005	0.0389055
0.00398046	0.00393859	0.00402277	MAF < 0.005	0.0389553
0.00397981	0.00393793	0.00402213	MAF < 0.005	0.0390051
0.00397916	0.00393726	0.0040215	MAF < 0.005	0.0390549
0.00397851	0.00393659	0.00402086	MAF < 0.005	0.0391047
0.00397785	0.00393593	0.00402023	MAF < 0.005	0.0391545
0.00397721	0.00393527	0.00401959	MAF < 0.005	0.0392043
0.00397656	0.0039346	0.00401896	MAF < 0.005	0.0392541
0.00397591	0.00393394	0.00401833	MAF < 0.005	0.0393039
0.00397527	0.00393328	0.0040177	MAF < 0.005	0.0393537
0.00397462	0.00393262	0.00401707	MAF < 0.005	0.0394035
0.00397398	0.00393196	0.00401644	MAF < 0.005	0.0394533
0.00397333	0.0039313	0.00401581	MAF < 0.005	0.0395032
0.00397269	0.00393065	0.00401518	MAF < 0.005	0.039553
0.00397205	0.00392999	0.00401455	MAF < 0.005	0.0396028
0.00397141	0.00392934	0.00401393	MAF < 0.005	0.0396526
0.00397077	0.00392868	0.0040133	MAF < 0.005	0.0397024
0.00397013	0.00392803	0.00401268	MAF < 0.005	0.0397522
0.00396949	0.00392738	0.00401206	MAF < 0.005	0.039802
0.00396885	0.00392672	0.00401143	MAF < 0.005	0.0398518
0.00396822	0.00392607	0.00401081	MAF < 0.005	0.0399016
0.00396758	0.00392542	0.00401019	MAF < 0.005	0.0399514
0.00396695	0.00392478	0.00400957	MAF < 0.005	0.0400012
0.00396631	0.00392413	0.00400895	MAF < 0.005	0.040051
0.00396568	0.00392348	0.00400834	MAF < 0.005	0.0401008
0.00396505	0.00392284	0.00400772	MAF < 0.005	0.0401506
0.00396442	0.00392219	0.0040071	MAF < 0.005	0.0402004
0.00396379	0.00392155	0.00400649	MAF < 0.005	0.0402502
0.00396316	0.0039209	0.00400587	MAF < 0.005	0.0403
0.00396253	0.00392026	0.00400526	MAF < 0.005	0.0403498
0.00396191	0.00391962	0.00400465	MAF < 0.005	0.0403996
0.00396128	0.00391898	0.00400404	MAF < 0.005	0.0404494
0.00396065	0.00391834	0.00400343	MAF < 0.005	0.0404993
0.00396003	0.0039177	0.00400282	MAF < 0.005	0.0405491
0.00395941	0.00391706	0.00400221	MAF < 0.005	0.0405989
0.00395878	0.00391642	0.0040016	MAF < 0.005	0.0406487
0.00395816	0.00391579	0.00400099	MAF < 0.005	0.0406985
0.00395754	0.00391515	0.00400039	MAF < 0.005	0.0407483
0.00395692	0.00391452	0.00399978	MAF < 0.005	0.0407981
0.0039563	0.00391388	0.00399917	MAF < 0.005	0.0408479
0.00395568	0.00391325	0.00399857	MAF < 0.005	0.0408977
0.00395506	0.00391262	0.00399797	MAF < 0.005	0.0409475
0.00395445	0.00391199	0.00399736	MAF < 0.005	0.0409973
0.00395383	0.00391136	0.00399676	MAF < 0.005	0.0410471
0.00395322	0.00391073	0.00399616	MAF < 0.005	0.0410969
0.0039526	0.0039101	0.00399556	MAF < 0.005	0.0411467
0.00395199	0.00390947	0.00399496	MAF < 0.005	0.0411965
0.00395137	0.00390884	0.00399436	MAF < 0.005	0.0412463
0.00395076	0.00390822	0.00399377	MAF < 0.005	0.0412961
0.00395015	0.00390759	0.00399317	MAF < 0.005	0.0413459
0.00394954	0.00390697	0.00399257	MAF < 0.005	0.0413957
0.00394893	0.00390635	0.00399198	MAF < 0.005	0.0414455
0.00394832	0.00390572	0.00399139	MAF < 0.005	0.0414954
0.00394772	0.0039051	0.00399079	MAF < 0.005	0.0415452
0.00394711	0.00390448	0.0039902	MAF < 0.005	0.041595
0.0039465	0.00390386	0.00398961	MAF < 0.005	0.0416448
0.0039459	0.00390324	0.00398902	MAF < 0.005	0.0416946
0.00394529	0.00390262	0.00398843	MAF < 0.005	0.0417444
0.00394469	0.003902	0.00398784	MAF < 0.005	0.0417942
0.00394409	0.00390139	0.00398725	MAF < 0.005	0.041844
0.00394348	0.00390077	0.00398666	MAF < 0.005	0.0418938
0.00394288	0.00390016	0.00398607	MAF < 0.005	0.0419436
0.00394228	0.00389954	0.00398549	MAF < 0.005	0.0419934
0.00394168	0.00389893	0.0039849	MAF < 0.005	0.0420432
0.00394108	0.00389832	0.00398432	MAF < 0.005	0.042093
0.00394048	0.0038977	0.00398373	MAF < 0.005	0.0421428
0.00393989	0.00389709	0.00398315	MAF < 0.005	0.0421926
0.00393929	0.00389648	0.00398257	MAF < 0.005	0.0422424
0.0039387	0.00389587	0.00398199	MAF < 0.005	0.0422922
0.0039381	0.00389526	0.00398141	MAF < 0.005	0.042342
0.00393751	0.00389466	0.00398083	MAF < 0.005	0.0423918
0.00393691	0.00389405	0.00398025	MAF < 0.005	0.0424416
0.00393632	0.00389344	0.00397967	MAF < 0.005	0.0424914
0.00393573	0.00389284	0.00397909	MAF < 0.005	0.0425413
0.00393514	0.00389223	0.00397852	MAF < 0.005	0.0425911
0.00393455	0.00389163	0.00397794	MAF < 0.005	0.0426409
0.00393396	0.00389103	0.00397736	MAF < 0.005	0.0426907
0.00393337	0.00389042	0.00397679	MAF < 0.005	0.0427405
0.00393278	0.00388982	0.00397621	MAF < 0.005	0.0427903
0.0039322	0.00388922	0.00397564	MAF < 0.005	0.0428401
0.00393161	0.00388862	0.00397507	MAF < 0.005	0.0428899
0.00393102	0.00388802	0.0039745	MAF < 0.005	0.0429397
0.00393044	0.00388742	0.00397393	MAF < 0.005	0.0429895
0.00392985	0.00388683	0.00397336	MAF < 0.005	0.0430393
0.00392927	0.00388623	0.00397279	MAF < 0.005	0.0430891
0.00392869	0.00388563	0.00397222	MAF < 0.005	0.0431389
0.00392811	0.00388504	0.00397165	MAF < 0.005	0.0431887
0.00392753	0.00388444	0.00397109	MAF < 0.005	0.0432385
0.00392695	0.00388385	0.00397052	MAF < 0.005	0.0432883
0.00392637	0.00388326	0.00396995	MAF < 0.005	0.0433381
0.00392579	0.00388266	0.00396939	MAF < 0.005	0.0433879
0.00392521	0.00388207	0.00396882	MAF < 0.005	0.0434377
0.00392463	0.00388148	0.00396826	MAF < 0.005	0.0434875
0.00392406	0.00388089	0.0039677	MAF < 0.005	0.0435374
0.00392348	0.0038803	0.00396714	MAF < 0.005	0.0435872
0.0039229	0.00387971	0.00396657	MAF < 0.005	0.043637
0.00392233	0.00387913	0.00396601	MAF < 0.005	0.0436868
0.00392176	0.00387854	0.00396545	MAF < 0.005	0.0437366
0.00392118	0.00387795	0.0039649	MAF < 0.005	0.0437864
0.00392061	0.00387737	0.00396434	MAF < 0.005	0.0438362
0.00392004	0.00387678	0.00396378	MAF < 0.005	0.043886
0.00391947	0.0038762	0.00396322	MAF < 0.005	0.0439358
0.0039189	0.00387561	0.00396267	MAF < 0.005	0.0439856
0.00391833	0.00387503	0.00396211	MAF < 0.005	0.0440354
0.00391776	0.00387445	0.00396156	MAF < 0.005	0.0440852
0.0039172	0.00387387	0.003961	MAF < 0.005	0.044135
0.00391663	0.00387329	0.00396045	MAF < 0.005	0.0441848
0.00391606	0.00387271	0.0039599	MAF < 0.005	0.0442346
0.0039155	0.00387213	0.00395935	MAF < 0.005	0.0442844
0.00391493	0.00387155	0.00395879	MAF < 0.005	0.0443342
0.00391437	0.00387098	0.00395824	MAF < 0.005	0.044384
0.0039138	0.0038704	0.00395769	MAF < 0.005	0.0444338
0.00391324	0.00386982	0.00395714	MAF < 0.005	0.0444836
0.00391268	0.00386925	0.0039566	MAF < 0.005	0.0445335
0.00391212	0.00386867	0.00395605	MAF < 0.005	0.0445833
0.00391156	0.0038681	0.0039555	MAF < 0.005	0.0446331
0.003911	0.00386753	0.00395496	MAF < 0.005	0.0446829
0.00391044	0.00386696	0.00395441	MAF < 0.005	0.0447327
0.00390988	0.00386638	0.00395386	MAF < 0.005	0.0447825
0.00390932	0.00386581	0.00395332	MAF < 0.005	0.0448323
0.00390877	0.00386524	0.00395278	MAF < 0.005	0.0448821
0.00390821	0.00386467	0.00395224	MAF < 0.005	0.0449319
0.00390765	0.0038641	0.00395169	MAF < 0.005	0.0449817
0.0039071	0.00386354	0.00395115	MAF < 0.005	0.0450315
0.00390654	0.00386297	0.00395061	MAF < 0.005	0.0450813
0.00390599	0.0038624	0.00395007	MAF < 0.005	0.0451311
0.00390544	0.00386184	0.00394953	MAF < 0.005	0.0451809
0.00390489	0.00386127	0.00394899	MAF < 0.005	0.0452307
0.00390433	0.00386071	0.00394845	MAF < 0.005	0.0452805
0.00390378	0.00386014	0.00394792	MAF < 0.005	0.0453303
0.00390323	0.00385958	0.00394738	MAF < 0.005	0.0453801
0.00390268	0.00385902	0.00394684	MAF < 0.005	0.0454299
0.00390214	0.00385845	0.00394631	MAF < 0.005	0.0454797
0.00390159	0.00385789	0.00394577	MAF < 0.005	0.0455296
0.00390104	0.00385733	0.00394524	MAF < 0.005	0.0455794
0.00390049	0.00385677	0.00394471	MAF < 0.005	0.0456292
0.00389995	0.00385621	0.00394417	MAF < 0.005	0.045679
0.0038994	0.00385566	0.00394364	MAF < 0.005	0.0457288
0.00389886	0.0038551	0.00394311	MAF < 0.005	0.0457786
0.00389831	0.00385454	0.00394258	MAF < 0.005	0.0458284
0.00389777	0.00385398	0.00394205	MAF < 0.005	0.0458782
0.00389723	0.00385343	0.00394152	MAF < 0.005	0.045928
0.00389668	0.00385287	0.00394099	MAF < 0.005	0.0459778
0.00389614	0.00385232	0.00394046	MAF < 0.005	0.0460276
0.0038956	0.00385177	0.00393994	MAF < 0.005	0.0460774
0.00389506	0.00385121	0.00393941	MAF < 0.005	0.0461272
0.00389452	0.00385066	0.00393888	MAF < 0.005	0.046177
0.00389398	0.00385011	0.00393836	MAF < 0.005	0.0462268
0.00389345	0.00384956	0.00393783	MAF < 0.005	0.0462766
0.00389291	0.00384901	0.00393731	MAF < 0.005	0.0463264
0.00389237	0.00384846	0.00393678	MAF < 0.005	0.0463762
0.00389184	0.00384791	0.00393626	MAF < 0.005	0.046426
0.0038913	0.00384736	0.00393574	MAF < 0.005	0.0464758
0.00389077	0.00384681	0.00393522	MAF < 0.005	0.0465257
0.00389023	0.00384627	0.0039347	MAF < 0.005	0.0465755
0.0038897	0.00384572	0.00393417	MAF < 0.005	0.0466253
0.00388916	0.00384518	0.00393365	MAF < 0.005	0.0466751
0.00388863	0.00384463	0.00393313	MAF < 0.005	0.0467249
0.0038881	0.00384409	0.00393262	MAF < 0.005	0.0467747
0.00388757	0.00384354	0.0039321	MAF < 0.005	0.0468245
0.00388704	0.003843	0.00393158	MAF < 0.005	0.0468743
0.00388651	0.00384246	0.00393106	MAF < 0.005	0.0469241
0.00388598	0.00384192	0.00393055	MAF < 0.005	0.0469739
0.00388545	0.00384137	0.00393003	MAF < 0.005	0.0470237
0.00388492	0.00384083	0.00392952	MAF < 0.005	0.0470735
0.0038844	0.00384029	0.003929	MAF < 0.005	0.0471233
0.00388387	0.00383975	0.00392849	MAF < 0.005	0.0471731
0.00388334	0.00383921	0.00392798	MAF < 0.005	0.0472229
0.00388282	0.00383868	0.00392746	MAF < 0.005	0.0472727
0.00388229	0.00383814	0.00392695	MAF < 0.005	0.0473225
0.00388177	0.0038376	0.00392644	MAF < 0.005	0.0473723
0.00388125	0.00383707	0.00392593	MAF < 0.005	0.0474221
0.00388072	0.00383653	0.00392542	MAF < 0.005	0.0474719
0.0038802	0.003836	0.00392491	MAF < 0.005	0.0475218
0.00387968	0.00383546	0.0039244	MAF < 0.005	0.0475716
0.00387916	0.00383493	0.0039239	MAF < 0.005	0.0476214
0.00387864	0.0038344	0.00392339	MAF < 0.005	0.0476712
0.00387812	0.00383387	0.00392288	MAF < 0.005	0.047721
0.0038776	0.00383333	0.00392237	MAF < 0.005	0.0477708
0.00387708	0.0038328	0.00392187	MAF < 0.005	0.0478206
0.00387656	0.00383227	0.00392136	MAF < 0.005	0.0478704
0.00387604	0.00383174	0.00392086	MAF < 0.005	0.0479202
0.00387553	0.00383121	0.00392035	MAF < 0.005	0.04797
0.00387501	0.00383068	0.00391985	MAF < 0.005	0.0480198
0.0038745	0.00383016	0.00391935	MAF < 0.005	0.0480696
0.00387398	0.00382963	0.00391885	MAF < 0.005	0.0481194
0.00387347	0.0038291	0.00391834	MAF < 0.005	0.0481692
0.00387295	0.00382858	0.00391784	MAF < 0.005	0.048219
0.00387244	0.00382805	0.00391734	MAF < 0.005	0.0482688
0.00387193	0.00382753	0.00391684	MAF < 0.005	0.0483186
0.00387142	0.003827	0.00391634	MAF < 0.005	0.0483684
0.00387091	0.00382648	0.00391585	MAF < 0.005	0.0484182
0.00387039	0.00382595	0.00391535	MAF < 0.005	0.048468
0.00386988	0.00382543	0.00391485	MAF < 0.005	0.0485179
0.00386937	0.00382491	0.00391435	MAF < 0.005	0.0485677
0.00386886	0.00382439	0.00391386	MAF < 0.005	0.0486175
0.00386836	0.00382387	0.00391336	MAF < 0.005	0.0486673
0.00386785	0.00382335	0.00391286	MAF < 0.005	0.0487171
0.00386734	0.00382283	0.00391237	MAF < 0.005	0.0487669
0.00386683	0.00382231	0.00391188	MAF < 0.005	0.0488167
0.00386633	0.00382179	0.00391138	MAF < 0.005	0.0488665
0.00386582	0.00382127	0.00391089	MAF < 0.005	0.0489163
0.00386532	0.00382076	0.0039104	MAF < 0.005	0.0489661
0.00386481	0.00382024	0.00390991	MAF < 0.005	0.0490159
0.00386431	0.00381972	0.00390941	MAF < 0.005	0.0490657
0.00386381	0.00381921	0.00390892	MAF < 0.005	0.0491155
0.00386331	0.00381869	0.00390843	MAF < 0.005	0.0491653
0.0038628	0.00381818	0.00390794	MAF < 0.005	0.0492151
0.0038623	0.00381767	0.00390745	MAF < 0.005	0.0492649
0.0038618	0.00381715	0.00390697	MAF < 0.005	0.0493147
0.0038613	0.00381664	0.00390648	MAF < 0.005	0.0493645
0.0038608	0.00381613	0.00390599	MAF < 0.005	0.0494143
0.0038603	0.00381562	0.00390551	MAF < 0.005	0.0494641
0.0038598	0.00381511	0.00390502	MAF < 0.005	0.049514
0.0038593	0.0038146	0.00390453	MAF < 0.005	0.0495638
0.00385881	0.00381409	0.00390405	MAF < 0.005	0.0496136
0.00385831	0.00381358	0.00390356	MAF < 0.005	0.0496634
0.00385781	0.00381307	0.00390308	MAF < 0.005	0.0497132
0.00385732	0.00381256	0.0039026	MAF < 0.005	0.049763
0.00385682	0.00381206	0.00390211	MAF < 0.005	0.0498128
0.00385633	0.00381155	0.00390163	MAF < 0.005	0.0498626
0.00385583	0.00381104	0.00390115	MAF < 0.005	0.0499124
0.00385534	0.00381054	0.00390067	MAF < 0.005	0.0499622
0.00385485	0.00381003	0.00390019	MAF < 0.005	0.050012
0.00385435	0.00380953	0.00389971	MAF < 0.005	0.0500618
0.00385386	0.00380903	0.00389923	MAF < 0.005	0.0501116
0.00385337	0.00380852	0.00389875	MAF < 0.005	0.0501614
0.00385288	0.00380802	0.00389827	MAF < 0.005	0.0502112
0.00385239	0.00380752	0.00389779	MAF < 0.005	0.050261
0.0038519	0.00380701	0.00389731	MAF < 0.005	0.0503108
0.00385141	0.00380651	0.00389684	MAF < 0.005	0.0503606
0.00385092	0.00380601	0.00389636	MAF < 0.005	0.0504104
0.00385044	0.00380551	0.00389588	MAF < 0.005	0.0504602
0.00384995	0.00380502	0.00389541	MAF < 0.005	0.0505101
0.00384946	0.00380452	0.00389493	MAF < 0.005	0.0505599
0.00384897	0.00380402	0.00389446	MAF < 0.005	0.0506097
0.00384849	0.00380352	0.00389399	MAF < 0.005	0.0506595
0.003848	0.00380302	0.00389351	MAF < 0.005	0.0507093
0.00384752	0.00380253	0.00389304	MAF < 0.005	0.0507591
0.00384703	0.00380203	0.00389257	MAF < 0.005	0.0508089
0.00384655	0.00380153	0.0038921	MAF < 0.005	0.0508587
0.00384607	0.00380104	0.00389163	MAF < 0.005	0.0509085
0.00384558	0.00380054	0.00389115	MAF < 0.005	0.0509583
0.0038451	0.00380005	0.00389069	MAF < 0.005	0.0510081
0.00384462	0.00379956	0.00389022	MAF < 0.005	0.0510579
0.00384414	0.00379906	0.00388975	MAF < 0.005	0.0511077
0.00384366	0.00379857	0.00388928	MAF < 0.005	0.0511575
0.00384318	0.00379808	0.00388881	MAF < 0.005	0.0512073
0.0038427	0.00379759	0.00388834	MAF < 0.005	0.0512571
0.00384222	0.0037971	0.00388788	MAF < 0.005	0.0513069
0.00384174	0.00379661	0.00388741	MAF < 0.005	0.0513567
0.00384126	0.00379612	0.00388694	MAF < 0.005	0.0514065
0.00384079	0.00379563	0.00388648	MAF < 0.005	0.0514563
0.00384031	0.00379514	0.00388601	MAF < 0.005	0.0515062
0.00383983	0.00379465	0.00388555	MAF < 0.005	0.051556
0.00383936	0.00379417	0.00388508	MAF < 0.005	0.0516058
0.00383888	0.00379368	0.00388462	MAF < 0.005	0.0516556
0.00383841	0.00379319	0.00388416	MAF < 0.005	0.0517054
0.00383793	0.00379271	0.0038837	MAF < 0.005	0.0517552
0.00383746	0.00379222	0.00388323	MAF < 0.005	0.051805
0.00383699	0.00379174	0.00388277	MAF < 0.005	0.0518548
0.00383651	0.00379125	0.00388231	MAF < 0.005	0.0519046
0.00383604	0.00379077	0.00388185	MAF < 0.005	0.0519544
0.00383557	0.00379029	0.00388139	MAF < 0.005	0.0520042
0.0038351	0.0037898	0.00388093	MAF < 0.005	0.052054
0.00383463	0.00378932	0.00388047	MAF < 0.005	0.0521038
0.00383416	0.00378884	0.00388002	MAF < 0.005	0.0521536
0.00383369	0.00378836	0.00387956	MAF < 0.005	0.0522034
0.00383322	0.00378788	0.0038791	MAF < 0.005	0.0522532
0.00383275	0.0037874	0.00387864	MAF < 0.005	0.052303
0.00383228	0.00378692	0.00387819	MAF < 0.005	0.0523528
0.00383181	0.00378644	0.00387773	MAF < 0.005	0.0524026
0.00383135	0.00378596	0.00387727	MAF < 0.005	0.0524524
0.00383088	0.00378548	0.00387682	MAF < 0.005	0.0525023
0.00383041	0.003785	0.00387637	MAF < 0.005	0.0525521
0.00382995	0.00378453	0.00387591	MAF < 0.005	0.0526019
0.00382948	0.00378405	0.00387546	MAF < 0.005	0.0526517
0.00382902	0.00378357	0.003875	MAF < 0.005	0.0527015
0.00382855	0.0037831	0.00387455	MAF < 0.005	0.0527513
0.00382809	0.00378262	0.0038741	MAF < 0.005	0.0528011
0.00382763	0.00378215	0.00387365	MAF < 0.005	0.0528509
0.00382716	0.00378167	0.0038732	MAF < 0.005	0.0529007
0.0038267	0.0037812	0.00387275	MAF < 0.005	0.0529505
0.00382624	0.00378073	0.0038723	MAF < 0.005	0.0530003
0.00382578	0.00378026	0.00387185	MAF < 0.005	0.0530501
0.00382532	0.00377978	0.0038714	MAF < 0.005	0.0530999
0.00382486	0.00377931	0.00387095	MAF < 0.005	0.0531497
0.0038244	0.00377884	0.0038705	MAF < 0.005	0.0531995
0.00382394	0.00377837	0.00387005	MAF < 0.005	0.0532493
0.00382348	0.0037779	0.00386961	MAF < 0.005	0.0532991
0.00382302	0.00377743	0.00386916	MAF < 0.005	0.0533489
0.00382256	0.00377696	0.00386871	MAF < 0.005	0.0533987
0.00382211	0.00377649	0.00386827	MAF < 0.005	0.0534485
0.00382165	0.00377603	0.00386782	MAF < 0.005	0.0534984
0.00382119	0.00377556	0.00386738	MAF < 0.005	0.0535482
0.00382074	0.00377509	0.00386693	MAF < 0.005	0.053598
0.00382028	0.00377462	0.00386649	MAF < 0.005	0.0536478
0.00381983	0.00377416	0.00386605	MAF < 0.005	0.0536976
0.00381937	0.00377369	0.0038656	MAF < 0.005	0.0537474
0.00381892	0.00377323	0.00386516	MAF < 0.005	0.0537972
0.00381846	0.00377276	0.00386472	MAF < 0.005	0.053847
0.00381801	0.0037723	0.00386428	MAF < 0.005	0.0538968
0.00381756	0.00377183	0.00386384	MAF < 0.005	0.0539466
0.00381711	0.00377137	0.00386339	MAF < 0.005	0.0539964
0.00381665	0.00377091	0.00386295	MAF < 0.005	0.0540462
0.0038162	0.00377045	0.00386251	MAF < 0.005	0.054096
0.00381575	0.00376998	0.00386208	MAF < 0.005	0.0541458
0.0038153	0.00376952	0.00386164	MAF < 0.005	0.0541956
0.00381485	0.00376906	0.0038612	MAF < 0.005	0.0542454
0.0038144	0.0037686	0.00386076	MAF < 0.005	0.0542952
0.00381395	0.00376814	0.00386032	MAF < 0.005	0.054345
0.00381351	0.00376768	0.00385989	MAF < 0.005	0.0543948
0.00381306	0.00376722	0.00385945	MAF < 0.005	0.0544446
0.00381261	0.00376677	0.00385901	MAF < 0.005	0.0544944
0.00381216	0.00376631	0.00385858	MAF < 0.005	0.0545443
0.00381172	0.00376585	0.00385814	MAF < 0.005	0.0545941
0.00381127	0.00376539	0.00385771	MAF < 0.005	0.0546439
0.00381082	0.00376494	0.00385727	MAF < 0.005	0.0546937
0.00381038	0.00376448	0.00385684	MAF < 0.005	0.0547435
0.00380994	0.00376402	0.00385641	MAF < 0.005	0.0547933
0.00380949	0.00376357	0.00385597	MAF < 0.005	0.0548431
0.00380905	0.00376311	0.00385554	MAF < 0.005	0.0548929
0.0038086	0.00376266	0.00385511	MAF < 0.005	0.0549427
0.00380816	0.0037622	0.00385468	MAF < 0.005	0.0549925
0.00380772	0.00376175	0.00385425	MAF < 0.005	0.0550423
0.00380728	0.0037613	0.00385381	MAF < 0.005	0.0550921
0.00380684	0.00376085	0.00385338	MAF < 0.005	0.0551419
0.00380639	0.0037604	0.00385295	MAF < 0.005	0.0551917
0.00380595	0.00375994	0.00385252	MAF < 0.005	0.0552415
0.00380551	0.00375949	0.0038521	MAF < 0.005	0.0552913
0.00380507	0.00375904	0.00385167	MAF < 0.005	0.0553411
0.00380463	0.00375859	0.00385124	MAF < 0.005	0.0553909
0.00380419	0.00375814	0.00385081	MAF < 0.005	0.0554407
0.00380376	0.00375769	0.00385038	MAF < 0.005	0.0554905
0.00380332	0.00375724	0.00384996	MAF < 0.005	0.0555404
0.00380288	0.00375679	0.00384953	MAF < 0.005	0.0555902
0.00380244	0.00375635	0.0038491	MAF < 0.005	0.05564
0.00380201	0.0037559	0.00384868	MAF < 0.005	0.0556898
0.00380157	0.00375545	0.00384825	MAF < 0.005	0.0557396
0.00380114	0.00375501	0.00384783	MAF < 0.005	0.0557894
0.0038007	0.00375456	0.0038474	MAF < 0.005	0.0558392
0.00380027	0.00375411	0.00384698	MAF < 0.005	0.055889
0.00379983	0.00375367	0.00384656	MAF < 0.005	0.0559388
0.0037994	0.00375322	0.00384614	MAF < 0.005	0.0559886
0.00379896	0.00375278	0.00384571	MAF < 0.005	0.0560384
0.00379853	0.00375234	0.00384529	MAF < 0.005	0.0560882
0.0037981	0.00375189	0.00384487	MAF < 0.005	0.056138
0.00379766	0.00375145	0.00384445	MAF < 0.005	0.0561878
0.00379723	0.00375101	0.00384403	MAF < 0.005	0.0562376
0.0037968	0.00375056	0.00384361	MAF < 0.005	0.0562874
0.00379637	0.00375012	0.00384319	MAF < 0.005	0.0563372
0.00379594	0.00374968	0.00384277	MAF < 0.005	0.056387
0.00379551	0.00374924	0.00384235	MAF < 0.005	0.0564368
0.00379508	0.0037488	0.00384193	MAF < 0.005	0.0564866
0.00379465	0.00374836	0.00384151	MAF < 0.005	0.0565365
0.00379422	0.00374792	0.00384109	MAF < 0.005	0.0565863
0.00379379	0.00374748	0.00384067	MAF < 0.005	0.0566361
0.00379337	0.00374704	0.00384026	MAF < 0.005	0.0566859
0.00379294	0.00374661	0.00383984	MAF < 0.005	0.0567357
0.00379251	0.00374617	0.00383942	MAF < 0.005	0.0567855
0.00379208	0.00374573	0.00383901	MAF < 0.005	0.0568353
0.00379166	0.00374529	0.00383859	MAF < 0.005	0.0568851
0.00379123	0.00374486	0.00383818	MAF < 0.005	0.0569349
0.00379081	0.00374442	0.00383776	MAF < 0.005	0.0569847
0.00379038	0.00374399	0.00383735	MAF < 0.005	0.0570345
0.00378996	0.00374355	0.00383694	MAF < 0.005	0.0570843
0.00378953	0.00374312	0.00383652	MAF < 0.005	0.0571341
0.00378911	0.00374268	0.00383611	MAF < 0.005	0.0571839
0.00378868	0.00374225	0.0038357	MAF < 0.005	0.0572337
0.00378826	0.00374181	0.00383528	MAF < 0.005	0.0572835
0.00378784	0.00374138	0.00383487	MAF < 0.005	0.0573333
0.00378742	0.00374095	0.00383446	MAF < 0.005	0.0573831
0.003787	0.00374052	0.00383405	MAF < 0.005	0.0574329
0.00378657	0.00374009	0.00383364	MAF < 0.005	0.0574827
0.00378615	0.00373965	0.00383323	MAF < 0.005	0.0575326
0.00378573	0.00373922	0.00383282	MAF < 0.005	0.0575824
0.00378531	0.00373879	0.00383241	MAF < 0.005	0.0576322
0.00378489	0.00373836	0.003832	MAF < 0.005	0.057682
0.00378447	0.00373793	0.00383159	MAF < 0.005	0.0577318
0.00378406	0.0037375	0.00383118	MAF < 0.005	0.0577816
0.00378364	0.00373707	0.00383078	MAF < 0.005	0.0578314
0.00378322	0.00373664	0.00383037	MAF < 0.005	0.0578812
0.0037828	0.00373622	0.00382996	MAF < 0.005	0.057931
0.00378238	0.00373579	0.00382956	MAF < 0.005	0.0579808
0.00378197	0.00373536	0.00382915	MAF < 0.005	0.0580306
0.00378155	0.00373494	0.00382874	MAF < 0.005	0.0580804
0.00378113	0.00373451	0.00382834	MAF < 0.005	0.0581302
0.00378072	0.00373408	0.00382793	MAF < 0.005	0.05818
0.0037803	0.00373366	0.00382753	MAF < 0.005	0.0582298
0.00377989	0.00373323	0.00382712	MAF < 0.005	0.0582796
0.00377947	0.00373281	0.00382672	MAF < 0.005	0.0583294
0.00377906	0.00373238	0.00382632	MAF < 0.005	0.0583792
0.00377865	0.00373196	0.00382592	MAF < 0.005	0.058429
0.00377823	0.00373154	0.00382551	MAF < 0.005	0.0584788
0.00377782	0.00373111	0.00382511	MAF < 0.005	0.0585287
0.00377741	0.00373069	0.00382471	MAF < 0.005	0.0585785
0.003777	0.00373027	0.00382431	MAF < 0.005	0.0586283
0.00377658	0.00372985	0.00382391	MAF < 0.005	0.0586781
0.00377617	0.00372943	0.00382351	MAF < 0.005	0.0587279
0.00377576	0.003729	0.0038231	MAF < 0.005	0.0587777
0.00377535	0.00372858	0.00382271	MAF < 0.005	0.0588275
0.00377494	0.00372816	0.0038223	MAF < 0.005	0.0588773
0.00377453	0.00372774	0.00382191	MAF < 0.005	0.0589271
0.00377412	0.00372732	0.00382151	MAF < 0.005	0.0589769
0.00377371	0.0037269	0.00382111	MAF < 0.005	0.0590267
0.0037733	0.00372649	0.00382071	MAF < 0.005	0.0590765
0.0037729	0.00372607	0.00382031	MAF < 0.005	0.0591263
0.00377249	0.00372565	0.00381992	MAF < 0.005	0.0591761
0.00377208	0.00372523	0.00381952	MAF < 0.005	0.0592259
0.00377167	0.00372481	0.00381912	MAF < 0.005	0.0592757
0.00377127	0.0037244	0.00381873	MAF < 0.005	0.0593255
0.00377086	0.00372398	0.00381833	MAF < 0.005	0.0593753
0.00377046	0.00372357	0.00381794	MAF < 0.005	0.0594251
0.00377005	0.00372315	0.00381754	MAF < 0.005	0.0594749
0.00376965	0.00372274	0.00381715	MAF < 0.005	0.0595248
0.00376924	0.00372232	0.00381675	MAF < 0.005	0.0595746
0.00376884	0.00372191	0.00381636	MAF < 0.005	0.0596244
0.00376843	0.00372149	0.00381596	MAF < 0.005	0.0596742
0.00376803	0.00372108	0.00381557	MAF < 0.005	0.059724
0.00376763	0.00372067	0.00381518	MAF < 0.005	0.0597738
0.00376722	0.00372025	0.00381478	MAF < 0.005	0.0598236
0.00376682	0.00371984	0.00381439	MAF < 0.005	0.0598734
0.00376642	0.00371943	0.003814	MAF < 0.005	0.0599232
0.00376602	0.00371902	0.00381361	MAF < 0.005	0.059973
0.00376562	0.0037186	0.00381322	MAF < 0.005	0.0600228
0.00376522	0.00371819	0.00381283	MAF < 0.005	0.0600726
0.00376481	0.00371778	0.00381244	MAF < 0.005	0.0601224
0.00376442	0.00371737	0.00381205	MAF < 0.005	0.0601722
0.00376401	0.00371696	0.00381166	MAF < 0.005	0.060222
0.00376362	0.00371655	0.00381127	MAF < 0.005	0.0602718
0.00376322	0.00371615	0.00381088	MAF < 0.005	0.0603216
0.00376282	0.00371574	0.00381049	MAF < 0.005	0.0603714
0.00376242	0.00371533	0.0038101	MAF < 0.005	0.0604212
0.00376202	0.00371492	0.00380972	MAF < 0.005	0.060471
0.00376162	0.00371451	0.00380933	MAF < 0.005	0.0605209
0.00376123	0.00371411	0.00380894	MAF < 0.005	0.0605707
0.00376083	0.0037137	0.00380856	MAF < 0.005	0.0606205
0.00376043	0.00371329	0.00380817	MAF < 0.005	0.0606703
0.00376004	0.00371289	0.00380779	MAF < 0.005	0.0607201
0.00375964	0.00371248	0.0038074	MAF < 0.005	0.0607699
0.00375925	0.00371208	0.00380701	MAF < 0.005	0.0608197
0.00375885	0.00371167	0.00380663	MAF < 0.005	0.0608695
0.00375846	0.00371127	0.00380625	MAF < 0.005	0.0609193
0.00375806	0.00371086	0.00380586	MAF < 0.005	0.0609691
0.00375767	0.00371046	0.00380548	MAF < 0.005	0.0610189
0.00375728	0.00371006	0.00380509	MAF < 0.005	0.0610687
0.00375688	0.00370965	0.00380471	MAF < 0.005	0.0611185
0.00375649	0.00370925	0.00380433	MAF < 0.005	0.0611683
0.0037561	0.00370885	0.00380395	MAF < 0.005	0.0612181
0.0037557	0.00370845	0.00380356	MAF < 0.005	0.0612679
0.00375531	0.00370805	0.00380318	MAF < 0.005	0.0613177
0.00375492	0.00370764	0.0038028	MAF < 0.005	0.0613675
0.00375453	0.00370724	0.00380242	MAF < 0.005	0.0614173
0.00375414	0.00370684	0.00380204	MAF < 0.005	0.0614671
0.00375375	0.00370644	0.00380166	MAF < 0.005	0.061517
0.00375336	0.00370604	0.00380128	MAF < 0.005	0.0615668
0.00375297	0.00370564	0.0038009	MAF < 0.005	0.0616166
0.00375258	0.00370524	0.00380052	MAF < 0.005	0.0616664
0.00375219	0.00370485	0.00380014	MAF < 0.005	0.0617162
0.0037518	0.00370445	0.00379976	MAF < 0.005	0.061766
0.00375142	0.00370405	0.00379939	MAF < 0.005	0.0618158
0.00375103	0.00370365	0.00379901	MAF < 0.005	0.0618656
0.00375064	0.00370325	0.00379863	MAF < 0.005	0.0619154
0.00375025	0.00370286	0.00379825	MAF < 0.005	0.0619652
0.00374987	0.00370246	0.00379788	MAF < 0.005	0.062015
0.00374948	0.00370207	0.0037975	MAF < 0.005	0.0620648
0.00374909	0.00370167	0.00379712	MAF < 0.005	0.0621146
0.00374871	0.00370127	0.00379675	MAF < 0.005	0.0621644
0.00374832	0.00370088	0.00379637	MAF < 0.005	0.0622142
0.00374794	0.00370048	0.003796	MAF < 0.005	0.062264
0.00374755	0.00370009	0.00379562	MAF < 0.005	0.0623138
0.00374717	0.0036997	0.00379525	MAF < 0.005	0.0623636
0.00374678	0.0036993	0.00379487	MAF < 0.005	0.0624134
0.0037464	0.00369891	0.0037945	MAF < 0.005	0.0624632
0.00374602	0.00369852	0.00379413	MAF < 0.005	0.0625131
0.00374564	0.00369813	0.00379375	MAF < 0.005	0.0625629
0.00374525	0.00369773	0.00379338	MAF < 0.005	0.0626127
0.00374487	0.00369734	0.00379301	MAF < 0.005	0.0626625
0.00374449	0.00369695	0.00379264	MAF < 0.005	0.0627123
0.00374411	0.00369656	0.00379226	MAF < 0.005	0.0627621
0.00374373	0.00369617	0.00379189	MAF < 0.005	0.0628119
0.00374334	0.00369578	0.00379152	MAF < 0.005	0.0628617
0.00374296	0.00369539	0.00379115	MAF < 0.005	0.0629115
0.00374258	0.003695	0.00379078	MAF < 0.005	0.0629613
0.0037422	0.00369461	0.00379041	MAF < 0.005	0.0630111
0.00374182	0.00369422	0.00379004	MAF < 0.005	0.0630609
0.00374145	0.00369383	0.00378967	MAF < 0.005	0.0631107
0.00374107	0.00369344	0.0037893	MAF < 0.005	0.0631605
0.00374069	0.00369305	0.00378893	MAF < 0.005	0.0632103
0.00374031	0.00369267	0.00378857	MAF < 0.005	0.0632601
0.00373993	0.00369228	0.0037882	MAF < 0.005	0.0633099
0.00373955	0.00369189	0.00378783	MAF < 0.005	0.0633597
0.00373918	0.0036915	0.00378746	MAF < 0.005	0.0634095
0.0037388	0.00369112	0.0037871	MAF < 0.005	0.0634593
0.00373842	0.00369073	0.00378673	MAF < 0.005	0.0635092
0.00373805	0.00369035	0.00378636	MAF < 0.005	0.063559
0.00373767	0.00368996	0.003786	MAF < 0.005	0.0636088
0.0037373	0.00368958	0.00378563	MAF < 0.005	0.0636586
0.00373692	0.00368919	0.00378527	MAF < 0.005	0.0637084
0.00373655	0.00368881	0.0037849	MAF < 0.005	0.0637582
0.00373617	0.00368842	0.00378454	MAF < 0.005	0.063808
0.0037358	0.00368804	0.00378417	MAF < 0.005	0.0638578
0.00373542	0.00368766	0.00378381	MAF < 0.005	0.0639076
0.00373505	0.00368727	0.00378344	MAF < 0.005	0.0639574
0.00373468	0.00368689	0.00378308	MAF < 0.005	0.0640072
0.0037343	0.00368651	0.00378272	MAF < 0.005	0.064057
0.00373393	0.00368613	0.00378235	MAF < 0.005	0.0641068
0.00373356	0.00368575	0.00378199	MAF < 0.005	0.0641566
0.00373319	0.00368536	0.00378163	MAF < 0.005	0.0642064
0.00373282	0.00368498	0.00378127	MAF < 0.005	0.0642562
0.00373245	0.0036846	0.00378091	MAF < 0.005	0.064306
0.00373207	0.00368422	0.00378054	MAF < 0.005	0.0643558
0.0037317	0.00368384	0.00378018	MAF < 0.005	0.0644056
0.00373133	0.00368346	0.00377982	MAF < 0.005	0.0644554
0.00373096	0.00368309	0.00377946	MAF < 0.005	0.0645053
0.00373059	0.00368271	0.0037791	MAF < 0.005	0.0645551
0.00373023	0.00368233	0.00377874	MAF < 0.005	0.0646049
0.00372986	0.00368195	0.00377838	MAF < 0.005	0.0646547
0.00372949	0.00368157	0.00377802	MAF < 0.005	0.0647045
0.00372912	0.00368119	0.00377766	MAF < 0.005	0.0647543
0.00372875	0.00368082	0.00377731	MAF < 0.005	0.0648041
0.00372838	0.00368044	0.00377695	MAF < 0.005	0.0648539
0.00372801	0.00368006	0.00377659	MAF < 0.005	0.0649037
0.00372765	0.00367969	0.00377623	MAF < 0.005	0.0649535
0.00372728	0.00367931	0.00377588	MAF < 0.005	0.0650033
0.00372691	0.00367893	0.00377552	MAF < 0.005	0.0650531
0.00372655	0.00367856	0.00377516	MAF < 0.005	0.0651029
0.00372618	0.00367818	0.00377481	MAF < 0.005	0.0651527
0.00372582	0.00367781	0.00377445	MAF < 0.005	0.0652025
0.00372545	0.00367744	0.00377409	MAF < 0.005	0.0652523
0.00372509	0.00367706	0.00377374	MAF < 0.005	0.0653021
0.00372472	0.00367669	0.00377338	MAF < 0.005	0.0653519
0.00372436	0.00367631	0.00377303	MAF < 0.005	0.0654017
0.00372399	0.00367594	0.00377268	MAF < 0.005	0.0654515
0.00372363	0.00367557	0.00377232	MAF < 0.005	0.0655013
0.00372327	0.0036752	0.00377197	MAF < 0.005	0.0655512
0.0037229	0.00367482	0.00377161	MAF < 0.005	0.065601
0.00372254	0.00367445	0.00377126	MAF < 0.005	0.0656508
0.00372218	0.00367408	0.00377091	MAF < 0.005	0.0657006
0.00372182	0.00367371	0.00377056	MAF < 0.005	0.0657504
0.00372146	0.00367334	0.0037702	MAF < 0.005	0.0658002
0.00372109	0.00367297	0.00376985	MAF < 0.005	0.06585
0.00372073	0.0036726	0.0037695	MAF < 0.005	0.0658998
0.00372037	0.00367223	0.00376915	MAF < 0.005	0.0659496
0.00372001	0.00367186	0.0037688	MAF < 0.005	0.0659994
0.00371965	0.00367149	0.00376845	MAF < 0.005	0.0660492
0.00371929	0.00367112	0.00376809	MAF < 0.005	0.066099
0.00371893	0.00367075	0.00376774	MAF < 0.005	0.0661488
0.00371857	0.00367038	0.00376739	MAF < 0.005	0.0661986
0.00371821	0.00367001	0.00376705	MAF < 0.005	0.0662484
0.00371786	0.00366965	0.0037667	MAF < 0.005	0.0662982
0.0037175	0.00366928	0.00376635	MAF < 0.005	0.066348
0.00371714	0.00366891	0.003766	MAF < 0.005	0.0663978
0.00371678	0.00366855	0.00376565	MAF < 0.005	0.0664476
0.00371642	0.00366818	0.0037653	MAF < 0.005	0.0664974
0.00371607	0.00366781	0.00376495	MAF < 0.005	0.0665473
0.00371571	0.00366745	0.0037646	MAF < 0.005	0.0665971
0.00371535	0.00366708	0.00376426	MAF < 0.005	0.0666469
0.003715	0.00366672	0.00376391	MAF < 0.005	0.0666967
0.00371464	0.00366635	0.00376356	MAF < 0.005	0.0667465
0.00371429	0.00366599	0.00376322	MAF < 0.005	0.0667963
0.00371393	0.00366562	0.00376287	MAF < 0.005	0.0668461
0.00371358	0.00366526	0.00376253	MAF < 0.005	0.0668959
0.00371322	0.0036649	0.00376218	MAF < 0.005	0.0669457
0.00371287	0.00366453	0.00376183	MAF < 0.005	0.0669955
0.00371251	0.00366417	0.00376149	MAF < 0.005	0.0670453
0.00371216	0.00366381	0.00376115	MAF < 0.005	0.0670951
0.0037118	0.00366344	0.0037608	MAF < 0.005	0.0671449
0.00371145	0.00366308	0.00376046	MAF < 0.005	0.0671947
0.0037111	0.00366272	0.00376011	MAF < 0.005	0.0672445
0.00371075	0.00366236	0.00375977	MAF < 0.005	0.0672943
0.00371039	0.003662	0.00375943	MAF < 0.005	0.0673441
0.00371004	0.00366164	0.00375908	MAF < 0.005	0.0673939
0.00370969	0.00366127	0.00375874	MAF < 0.005	0.0674437
0.00370934	0.00366091	0.0037584	MAF < 0.005	0.0674935
0.00370899	0.00366055	0.00375806	MAF < 0.005	0.0675434
0.00370864	0.0036602	0.00375772	MAF < 0.005	0.0675932
0.00370828	0.00365984	0.00375737	MAF < 0.005	0.067643
0.00370793	0.00365948	0.00375703	MAF < 0.005	0.0676928
0.00370758	0.00365912	0.00375669	MAF < 0.005	0.0677426
0.00370724	0.00365876	0.00375635	MAF < 0.005	0.0677924
0.00370689	0.0036584	0.00375601	MAF < 0.005	0.0678422
0.00370654	0.00365804	0.00375567	MAF < 0.005	0.067892
0.00370619	0.00365768	0.00375533	MAF < 0.005	0.0679418
0.00370584	0.00365733	0.00375499	MAF < 0.005	0.0679916
0.00370549	0.00365697	0.00375465	MAF < 0.005	0.0680414
0.00370514	0.00365661	0.00375431	MAF < 0.005	0.0680912
0.00370479	0.00365626	0.00375397	MAF < 0.005	0.068141
0.00370445	0.0036559	0.00375364	MAF < 0.005	0.0681908
0.0037041	0.00365555	0.0037533	MAF < 0.005	0.0682406
0.00370375	0.00365519	0.00375296	MAF < 0.005	0.0682904
0.00370341	0.00365483	0.00375262	MAF < 0.005	0.0683402
0.00370306	0.00365448	0.00375229	MAF < 0.005	0.06839
0.00370271	0.00365412	0.00375195	MAF < 0.005	0.0684398
0.00370237	0.00365377	0.00375161	MAF < 0.005	0.0684896
0.00370202	0.00365342	0.00375128	MAF < 0.005	0.0685395
0.00370168	0.00365306	0.00375094	MAF < 0.005	0.0685893
0.00370133	0.00365271	0.0037506	MAF < 0.005	0.0686391
0.00370099	0.00365235	0.00375027	MAF < 0.005	0.0686889
0.00370064	0.003652	0.00374993	MAF < 0.005	0.0687387
0.0037003	0.00365165	0.0037496	MAF < 0.005	0.0687885
0.00369996	0.0036513	0.00374926	MAF < 0.005	0.0688383
0.00369961	0.00365094	0.00374893	MAF < 0.005	0.0688881
0.00369927	0.00365059	0.00374859	MAF < 0.005	0.0689379
0.00369893	0.00365024	0.00374826	MAF < 0.005	0.0689877
0.00369858	0.00364989	0.00374793	MAF < 0.005	0.0690375
0.00369824	0.00364954	0.00374759	MAF < 0.005	0.0690873
0.0036979	0.00364919	0.00374726	MAF < 0.005	0.0691371
0.00369756	0.00364884	0.00374693	MAF < 0.005	0.0691869
0.00369722	0.00364849	0.00374659	MAF < 0.005	0.0692367
0.00369687	0.00364814	0.00374626	MAF < 0.005	0.0692865
0.00369653	0.00364779	0.00374593	MAF < 0.005	0.0693363
0.00369619	0.00364744	0.0037456	MAF < 0.005	0.0693861
0.00369585	0.00364709	0.00374526	MAF < 0.005	0.0694359
0.00369551	0.00364674	0.00374493	MAF < 0.005	0.0694857
0.00369517	0.00364639	0.0037446	MAF < 0.005	0.0695356
0.00369483	0.00364604	0.00374427	MAF < 0.005	0.0695854
0.00369449	0.0036457	0.00374394	MAF < 0.005	0.0696352
0.00369415	0.00364535	0.00374361	MAF < 0.005	0.069685
0.00369382	0.003645	0.00374328	MAF < 0.005	0.0697348
0.00369348	0.00364465	0.00374295	MAF < 0.005	0.0697846
0.00369314	0.00364431	0.00374262	MAF < 0.005	0.0698344
0.0036928	0.00364396	0.00374229	MAF < 0.005	0.0698842
0.00369246	0.00364361	0.00374196	MAF < 0.005	0.069934
0.00369213	0.00364327	0.00374164	MAF < 0.005	0.0699838
0.00369179	0.00364292	0.00374131	MAF < 0.005	0.0700336
0.00369145	0.00364258	0.00374098	MAF < 0.005	0.0700834
0.00369112	0.00364223	0.00374065	MAF < 0.005	0.0701332
0.00369078	0.00364189	0.00374032	MAF < 0.005	0.070183
0.00369044	0.00364154	0.00374	MAF < 0.005	0.0702328
0.00369011	0.0036412	0.00373967	MAF < 0.005	0.0702826
0.00368977	0.00364085	0.00373934	MAF < 0.005	0.0703324
0.00368944	0.00364051	0.00373902	MAF < 0.005	0.0703822
0.0036891	0.00364017	0.00373869	MAF < 0.005	0.070432
0.00368877	0.00363982	0.00373836	MAF < 0.005	0.0704818
0.00368843	0.00363948	0.00373804	MAF < 0.005	0.0705317
0.0036881	0.00363914	0.00373771	MAF < 0.005	0.0705815
0.00368776	0.00363879	0.00373739	MAF < 0.005	0.0706313
0.00368743	0.00363845	0.00373706	MAF < 0.005	0.0706811
0.0036871	0.00363811	0.00373674	MAF < 0.005	0.0707309
0.00368676	0.00363777	0.00373641	MAF < 0.005	0.0707807
0.00368643	0.00363743	0.00373609	MAF < 0.005	0.0708305
0.0036861	0.00363709	0.00373576	MAF < 0.005	0.0708803
0.00368577	0.00363675	0.00373544	MAF < 0.005	0.0709301
0.00368543	0.00363641	0.00373512	MAF < 0.005	0.0709799
0.0036851	0.00363607	0.00373479	MAF < 0.005	0.0710297
0.00368477	0.00363573	0.00373447	MAF < 0.005	0.0710795
0.00368444	0.00363539	0.00373415	MAF < 0.005	0.0711293
0.00368411	0.00363505	0.00373383	MAF < 0.005	0.0711791
0.00368378	0.00363471	0.0037335	MAF < 0.005	0.0712289
0.00368345	0.00363437	0.00373318	MAF < 0.005	0.0712787
0.00368312	0.00363403	0.00373286	MAF < 0.005	0.0713285
0.00368279	0.00363369	0.00373254	MAF < 0.005	0.0713783
0.00368246	0.00363335	0.00373222	MAF < 0.005	0.0714281
0.00368213	0.00363302	0.0037319	MAF < 0.005	0.0714779
0.0036818	0.00363268	0.00373158	MAF < 0.005	0.0715278
0.00368147	0.00363234	0.00373126	MAF < 0.005	0.0715776
0.00368114	0.003632	0.00373094	MAF < 0.005	0.0716274
0.00368081	0.00363167	0.00373062	MAF < 0.005	0.0716772
0.00368048	0.00363133	0.0037303	MAF < 0.005	0.071727
0.00368016	0.003631	0.00372998	MAF < 0.005	0.0717768
0.00367983	0.00363066	0.00372966	MAF < 0.005	0.0718266
0.0036795	0.00363032	0.00372934	MAF < 0.005	0.0718764
0.00367917	0.00362999	0.00372902	MAF < 0.005	0.0719262
0.00367885	0.00362965	0.0037287	MAF < 0.005	0.071976
0.00367852	0.00362932	0.00372838	MAF < 0.005	0.0720258
0.00367819	0.00362898	0.00372807	MAF < 0.005	0.0720756
0.00367787	0.00362865	0.00372775	MAF < 0.005	0.0721254
0.00367754	0.00362831	0.00372743	MAF < 0.005	0.0721752
0.00367722	0.00362798	0.00372712	MAF < 0.005	0.072225
0.00367689	0.00362765	0.0037268	MAF < 0.005	0.0722748
0.00367656	0.00362731	0.00372648	MAF < 0.005	0.0723246
0.00367624	0.00362698	0.00372617	MAF < 0.005	0.0723744
0.00367592	0.00362665	0.00372585	MAF < 0.005	0.0724242
0.00367559	0.00362632	0.00372553	MAF < 0.005	0.072474
0.00367527	0.00362598	0.00372522	MAF < 0.005	0.0725239
0.00367494	0.00362565	0.0037249	MAF < 0.005	0.0725737
0.00367462	0.00362532	0.00372459	MAF < 0.005	0.0726235
0.0036743	0.00362499	0.00372427	MAF < 0.005	0.0726733
0.00367397	0.00362466	0.00372396	MAF < 0.005	0.0727231
0.00367365	0.00362432	0.00372364	MAF < 0.005	0.0727729
0.00367333	0.00362399	0.00372333	MAF < 0.005	0.0728227
0.003673	0.00362366	0.00372302	MAF < 0.005	0.0728725
0.00367268	0.00362333	0.0037227	MAF < 0.005	0.0729223
0.00367236	0.003623	0.00372239	MAF < 0.005	0.0729721
0.00367204	0.00362267	0.00372208	MAF < 0.005	0.0730219
0.00367172	0.00362234	0.00372176	MAF < 0.005	0.0730717
0.0036714	0.00362201	0.00372145	MAF < 0.005	0.0731215
0.00367108	0.00362168	0.00372114	MAF < 0.005	0.0731713
0.00367075	0.00362136	0.00372082	MAF < 0.005	0.0732211
0.00367043	0.00362103	0.00372051	MAF < 0.005	0.0732709
0.00367011	0.0036207	0.0037202	MAF < 0.005	0.0733207
0.00366979	0.00362037	0.00371989	MAF < 0.005	0.0733705
0.00366948	0.00362004	0.00371958	MAF < 0.005	0.0734203
0.00366915	0.00361972	0.00371927	MAF < 0.005	0.0734701
0.00366884	0.00361939	0.00371896	MAF < 0.005	0.07352
0.00366852	0.00361906	0.00371865	MAF < 0.005	0.0735698
0.0036682	0.00361874	0.00371834	MAF < 0.005	0.0736196
0.00366788	0.00361841	0.00371802	MAF < 0.005	0.0736694
0.00366756	0.00361808	0.00371771	MAF < 0.005	0.0737192
0.00366724	0.00361776	0.00371741	MAF < 0.005	0.073769
0.00366693	0.00361743	0.0037171	MAF < 0.005	0.0738188
0.00366661	0.0036171	0.00371679	MAF < 0.005	0.0738686
0.00366629	0.00361678	0.00371648	MAF < 0.005	0.0739184
0.00366597	0.00361646	0.00371617	MAF < 0.005	0.0739682
0.00366566	0.00361613	0.00371586	MAF < 0.005	0.074018
0.00366534	0.00361581	0.00371555	MAF < 0.005	0.0740678
0.00366503	0.00361548	0.00371524	MAF < 0.005	0.0741176
0.00366471	0.00361516	0.00371494	MAF < 0.005	0.0741674
0.00366439	0.00361483	0.00371463	MAF < 0.005	0.0742172
0.00366408	0.00361451	0.00371432	MAF < 0.005	0.074267
0.00366376	0.00361419	0.00371402	MAF < 0.005	0.0743168
0.00366345	0.00361386	0.00371371	MAF < 0.005	0.0743666
0.00366313	0.00361354	0.0037134	MAF < 0.005	0.0744164
0.00366282	0.00361322	0.0037131	MAF < 0.005	0.0744662
0.0036625	0.0036129	0.00371279	MAF < 0.005	0.0745161
0.00366219	0.00361257	0.00371248	MAF < 0.005	0.0745659
0.00366188	0.00361225	0.00371218	MAF < 0.005	0.0746157
0.00366156	0.00361193	0.00371187	MAF < 0.005	0.0746655
0.00366125	0.00361161	0.00371157	MAF < 0.005	0.0747153
0.00366094	0.00361129	0.00371126	MAF < 0.005	0.0747651
0.00366062	0.00361097	0.00371096	MAF < 0.005	0.0748149
0.00366031	0.00361065	0.00371065	MAF < 0.005	0.0748647
0.00366	0.00361033	0.00371035	MAF < 0.005	0.0749145
0.00365968	0.00361001	0.00371004	MAF < 0.005	0.0749643
0.00365937	0.00360969	0.00370974	MAF < 0.005	0.0750141
0.00365906	0.00360937	0.00370944	MAF < 0.005	0.0750639
0.00365875	0.00360905	0.00370913	MAF < 0.005	0.0751137
0.00365844	0.00360873	0.00370883	MAF < 0.005	0.0751635
0.00365813	0.00360841	0.00370853	MAF < 0.005	0.0752133
0.00365782	0.00360809	0.00370822	MAF < 0.005	0.0752631
0.00365751	0.00360777	0.00370792	MAF < 0.005	0.0753129
0.00365719	0.00360745	0.00370762	MAF < 0.005	0.0753627
0.00365688	0.00360714	0.00370732	MAF < 0.005	0.0754125
0.00365658	0.00360682	0.00370702	MAF < 0.005	0.0754623
0.00365627	0.0036065	0.00370672	MAF < 0.005	0.0755122
0.00365595	0.00360618	0.00370641	MAF < 0.005	0.075562
0.00365565	0.00360587	0.00370611	MAF < 0.005	0.0756118
0.00365534	0.00360555	0.00370581	MAF < 0.005	0.0756616
0.00365503	0.00360523	0.00370551	MAF < 0.005	0.0757114
0.00365472	0.00360492	0.00370521	MAF < 0.005	0.0757612
0.00365441	0.0036046	0.00370491	MAF < 0.005	0.075811
0.0036541	0.00360428	0.00370461	MAF < 0.005	0.0758608
0.0036538	0.00360397	0.00370431	MAF < 0.005	0.0759106
0.00365349	0.00360365	0.00370401	MAF < 0.005	0.0759604
0.00365318	0.00360334	0.00370371	MAF < 0.005	0.0760102
0.00365287	0.00360302	0.00370341	MAF < 0.005	0.07606
0.00365257	0.00360271	0.00370311	MAF < 0.005	0.0761098
0.00365226	0.00360239	0.00370281	MAF < 0.005	0.0761596
0.00365195	0.00360208	0.00370252	MAF < 0.005	0.0762094
0.00365165	0.00360176	0.00370222	MAF < 0.005	0.0762592
0.00365134	0.00360145	0.00370192	MAF < 0.005	0.076309
0.00365103	0.00360114	0.00370162	MAF < 0.005	0.0763588
0.00365073	0.00360082	0.00370132	MAF < 0.005	0.0764086
0.00365042	0.00360051	0.00370103	MAF < 0.005	0.0764584
0.00365012	0.0036002	0.00370073	MAF < 0.005	0.0765083
0.00364981	0.00359989	0.00370043	MAF < 0.005	0.0765581
0.00364951	0.00359957	0.00370014	MAF < 0.005	0.0766079
0.0036492	0.00359926	0.00369984	MAF < 0.005	0.0766577
0.0036489	0.00359895	0.00369954	MAF < 0.005	0.0767075
0.0036486	0.00359864	0.00369925	MAF < 0.005	0.0767573
0.00364829	0.00359832	0.00369895	MAF < 0.005	0.0768071
0.00364799	0.00359801	0.00369866	MAF < 0.005	0.0768569
0.00364769	0.0035977	0.00369836	MAF < 0.005	0.0769067
0.00364738	0.00359739	0.00369807	MAF < 0.005	0.0769565
0.00364708	0.00359708	0.00369777	MAF < 0.005	0.0770063
0.00364678	0.00359677	0.00369748	MAF < 0.005	0.0770561
0.00364648	0.00359646	0.00369718	MAF < 0.005	0.0771059
0.00364617	0.00359615	0.00369689	MAF < 0.005	0.0771557
0.00364587	0.00359584	0.00369659	MAF < 0.005	0.0772055
0.00364557	0.00359553	0.0036963	MAF < 0.005	0.0772553
0.00364527	0.00359522	0.00369601	MAF < 0.005	0.0773051
0.00364497	0.00359491	0.00369571	MAF < 0.005	0.0773549
0.00364466	0.0035946	0.00369542	MAF < 0.005	0.0774047
0.00364436	0.0035943	0.00369513	MAF < 0.005	0.0774545
0.00364406	0.00359399	0.00369483	MAF < 0.005	0.0775043
0.00364376	0.00359368	0.00369454	MAF < 0.005	0.0775542
0.00364346	0.00359337	0.00369425	MAF < 0.005	0.077604
0.00364316	0.00359306	0.00369396	MAF < 0.005	0.0776538
0.00364286	0.00359276	0.00369366	MAF < 0.005	0.0777036
0.00364256	0.00359245	0.00369337	MAF < 0.005	0.0777534
0.00364226	0.00359214	0.00369308	MAF < 0.005	0.0778032
0.00364196	0.00359183	0.00369279	MAF < 0.005	0.077853
0.00364167	0.00359153	0.0036925	MAF < 0.005	0.0779028
0.00364137	0.00359122	0.00369221	MAF < 0.005	0.0779526
0.00364107	0.00359092	0.00369192	MAF < 0.005	0.0780024
0.00364077	0.00359061	0.00369163	MAF < 0.005	0.0780522
0.00364047	0.0035903	0.00369134	MAF < 0.005	0.078102
0.00364017	0.00359	0.00369105	MAF < 0.005	0.0781518
0.00363987	0.00358969	0.00369075	MAF < 0.005	0.0782016
0.00363958	0.00358939	0.00369047	MAF < 0.005	0.0782514
0.00363928	0.00358908	0.00369018	MAF < 0.005	0.0783012
0.00363898	0.00358878	0.00368989	MAF < 0.005	0.078351
0.00363869	0.00358847	0.0036896	MAF < 0.005	0.0784008
0.00363839	0.00358817	0.00368931	MAF < 0.005	0.0784506
0.00363809	0.00358787	0.00368902	MAF < 0.005	0.0785004
0.0036378	0.00358756	0.00368873	MAF < 0.005	0.0785503
0.0036375	0.00358726	0.00368844	MAF < 0.005	0.0786001
0.00363721	0.00358696	0.00368816	MAF < 0.005	0.0786499
0.00363691	0.00358665	0.00368787	MAF < 0.005	0.0786997
0.00363661	0.00358635	0.00368758	MAF < 0.005	0.0787495
0.00363632	0.00358605	0.00368729	MAF < 0.005	0.0787993
0.00363602	0.00358574	0.00368701	MAF < 0.005	0.0788491
0.00363573	0.00358544	0.00368672	MAF < 0.005	0.0788989
0.00363543	0.00358514	0.00368643	MAF < 0.005	0.0789487
0.00363514	0.00358484	0.00368615	MAF < 0.005	0.0789985
0.00363485	0.00358454	0.00368586	MAF < 0.005	0.0790483
0.00363455	0.00358424	0.00368557	MAF < 0.005	0.0790981
0.00363426	0.00358393	0.00368529	MAF < 0.005	0.0791479
0.00363396	0.00358363	0.003685	MAF < 0.005	0.0791977
0.00363367	0.00358333	0.00368472	MAF < 0.005	0.0792475
0.00363338	0.00358303	0.00368443	MAF < 0.005	0.0792973
0.00363309	0.00358273	0.00368415	MAF < 0.005	0.0793471
0.00363279	0.00358243	0.00368386	MAF < 0.005	0.0793969
0.0036325	0.00358213	0.00368358	MAF < 0.005	0.0794467
0.00363221	0.00358183	0.00368329	MAF < 0.005	0.0794965
0.00363192	0.00358153	0.00368301	MAF < 0.005	0.0795464
0.00363162	0.00358123	0.00368272	MAF < 0.005	0.0795962
0.00363133	0.00358093	0.00368244	MAF < 0.005	0.079646
0.00363104	0.00358064	0.00368215	MAF < 0.005	0.0796958
0.00363075	0.00358034	0.00368187	MAF < 0.005	0.0797456
0.00363046	0.00358004	0.00368159	MAF < 0.005	0.0797954
0.00363017	0.00357974	0.00368131	MAF < 0.005	0.0798452
0.00362988	0.00357944	0.00368102	MAF < 0.005	0.079895
0.00362959	0.00357915	0.00368074	MAF < 0.005	0.0799448
0.0036293	0.00357885	0.00368046	MAF < 0.005	0.0799946
0.00362901	0.00357855	0.00368017	MAF < 0.005	0.0800444
0.00362872	0.00357825	0.00367989	MAF < 0.005	0.0800942
0.00362843	0.00357796	0.00367961	MAF < 0.005	0.080144
0.00362814	0.00357766	0.00367933	MAF < 0.005	0.0801938
0.00362785	0.00357736	0.00367905	MAF < 0.005	0.0802436
0.00362756	0.00357707	0.00367877	MAF < 0.005	0.0802934
0.00362727	0.00357677	0.00367848	MAF < 0.005	0.0803432
0.00362698	0.00357647	0.0036782	MAF < 0.005	0.080393
0.0036267	0.00357618	0.00367792	MAF < 0.005	0.0804428
0.00362641	0.00357588	0.00367764	MAF < 0.005	0.0804926
0.00362612	0.00357559	0.00367736	MAF < 0.005	0.0805425
0.00362583	0.00357529	0.00367708	MAF < 0.005	0.0805923
0.00362554	0.003575	0.0036768	MAF < 0.005	0.0806421
0.00362526	0.0035747	0.00367652	MAF < 0.005	0.0806919
0.00362497	0.00357441	0.00367624	MAF < 0.005	0.0807417
0.00362468	0.00357412	0.00367596	MAF < 0.005	0.0807915
0.0036244	0.00357382	0.00367568	MAF < 0.005	0.0808413
0.00362411	0.00357353	0.0036754	MAF < 0.005	0.0808911
0.00362382	0.00357323	0.00367513	MAF < 0.005	0.0809409
0.00362354	0.00357294	0.00367485	MAF < 0.005	0.0809907
0.00362325	0.00357265	0.00367457	MAF < 0.005	0.0810405
0.00362297	0.00357235	0.00367429	MAF < 0.005	0.0810903
0.00362268	0.00357206	0.00367401	MAF < 0.005	0.0811401
0.00362239	0.00357177	0.00367373	MAF < 0.005	0.0811899
0.00362211	0.00357148	0.00367346	MAF < 0.005	0.0812397
0.00362182	0.00357118	0.00367318	MAF < 0.005	0.0812895
0.00362154	0.00357089	0.0036729	MAF < 0.005	0.0813393
0.00362125	0.0035706	0.00367262	MAF < 0.005	0.0813891
0.00362097	0.00357031	0.00367235	MAF < 0.005	0.0814389
0.00362069	0.00357002	0.00367207	MAF < 0.005	0.0814887
0.0036204	0.00356973	0.00367179	MAF < 0.005	0.0815386
0.00362012	0.00356944	0.00367152	MAF < 0.005	0.0815884
0.00361983	0.00356914	0.00367124	MAF < 0.005	0.0816382
0.00361955	0.00356885	0.00367097	MAF < 0.005	0.081688
0.00361927	0.00356856	0.00367069	MAF < 0.005	0.0817378
0.00361898	0.00356827	0.00367041	MAF < 0.005	0.0817876
0.0036187	0.00356798	0.00367014	MAF < 0.005	0.0818374
0.00361842	0.00356769	0.00366986	MAF < 0.005	0.0818872
0.00361814	0.0035674	0.00366959	MAF < 0.005	0.081937
0.00361785	0.00356711	0.00366931	MAF < 0.005	0.0819868
0.00361757	0.00356683	0.00366904	MAF < 0.005	0.0820366
0.00361729	0.00356654	0.00366877	MAF < 0.005	0.0820864
0.00361701	0.00356625	0.00366849	MAF < 0.005	0.0821362
0.00361673	0.00356596	0.00366822	MAF < 0.005	0.082186
0.00361645	0.00356567	0.00366794	MAF < 0.005	0.0822358
0.00361617	0.00356538	0.00366767	MAF < 0.005	0.0822856
0.00361588	0.00356509	0.0036674	MAF < 0.005	0.0823354
0.0036156	0.00356481	0.00366712	MAF < 0.005	0.0823852
0.00361532	0.00356452	0.00366685	MAF < 0.005	0.082435
0.00361504	0.00356423	0.00366658	MAF < 0.005	0.0824848
0.00361476	0.00356394	0.0036663	MAF < 0.005	0.0825347
0.00361448	0.00356366	0.00366603	MAF < 0.005	0.0825845
0.0036142	0.00356337	0.00366576	MAF < 0.005	0.0826343
0.00361392	0.00356308	0.00366549	MAF < 0.005	0.0826841
0.00361364	0.0035628	0.00366521	MAF < 0.005	0.0827339
0.00361336	0.00356251	0.00366494	MAF < 0.005	0.0827837
0.00361309	0.00356222	0.00366467	MAF < 0.005	0.0828335
0.00361281	0.00356194	0.0036644	MAF < 0.005	0.0828833
0.00361253	0.00356165	0.00366413	MAF < 0.005	0.0829331
0.00361225	0.00356137	0.00366386	MAF < 0.005	0.0829829
0.00361197	0.00356108	0.00366359	MAF < 0.005	0.0830327
0.00361169	0.0035608	0.00366331	MAF < 0.005	0.0830825
0.00361142	0.00356051	0.00366305	MAF < 0.005	0.0831323
0.00361114	0.00356023	0.00366278	MAF < 0.005	0.0831821
0.00361086	0.00355994	0.0036625	MAF < 0.005	0.0832319
0.00361058	0.00355966	0.00366223	MAF < 0.005	0.0832817
0.00361031	0.00355937	0.00366197	MAF < 0.005	0.0833315
0.00361003	0.00355909	0.00366169	MAF < 0.005	0.0833813
0.00360975	0.00355881	0.00366142	MAF < 0.005	0.0834311
0.00360948	0.00355852	0.00366116	MAF < 0.005	0.0834809
0.0036092	0.00355824	0.00366089	MAF < 0.005	0.0835308
0.00360892	0.00355796	0.00366062	MAF < 0.005	0.0835806
0.00360865	0.00355767	0.00366035	MAF < 0.005	0.0836304
0.00360837	0.00355739	0.00366008	MAF < 0.005	0.0836802
0.0036081	0.00355711	0.00365981	MAF < 0.005	0.08373
0.00360782	0.00355683	0.00365954	MAF < 0.005	0.0837798
0.00360755	0.00355654	0.00365928	MAF < 0.005	0.0838296
0.00360727	0.00355626	0.00365901	MAF < 0.005	0.0838794
0.00360699	0.00355598	0.00365874	MAF < 0.005	0.0839292
0.00360672	0.0035557	0.00365847	MAF < 0.005	0.083979
0.00360645	0.00355542	0.00365821	MAF < 0.005	0.0840288
0.00360617	0.00355513	0.00365794	MAF < 0.005	0.0840786
0.0036059	0.00355485	0.00365767	MAF < 0.005	0.0841284
0.00360562	0.00355457	0.0036574	MAF < 0.005	0.0841782
0.00360535	0.00355429	0.00365714	MAF < 0.005	0.084228
0.00360508	0.00355401	0.00365687	MAF < 0.005	0.0842778
0.0036048	0.00355373	0.00365661	MAF < 0.005	0.0843276
0.00360453	0.00355345	0.00365634	MAF < 0.005	0.0843774
0.00360426	0.00355317	0.00365607	MAF < 0.005	0.0844272
0.00360398	0.00355289	0.00365581	MAF < 0.005	0.084477
0.00360371	0.00355261	0.00365554	MAF < 0.005	0.0845269
0.00360344	0.00355233	0.00365528	MAF < 0.005	0.0845767
0.00360317	0.00355205	0.00365501	MAF < 0.005	0.0846265
0.00360289	0.00355177	0.00365475	MAF < 0.005	0.0846763
0.00360262	0.00355149	0.00365448	MAF < 0.005	0.0847261
0.00360235	0.00355122	0.00365422	MAF < 0.005	0.0847759
0.00360208	0.00355094	0.00365395	MAF < 0.005	0.0848257
0.00360181	0.00355066	0.00365369	MAF < 0.005	0.0848755
0.00360154	0.00355038	0.00365343	MAF < 0.005	0.0849253
0.00360127	0.0035501	0.00365316	MAF < 0.005	0.0849751
0.00360099	0.00354982	0.0036529	MAF < 0.005	0.0850249
0.00360072	0.00354955	0.00365263	MAF < 0.005	0.0850747
0.00360045	0.00354927	0.00365237	MAF < 0.005	0.0851245
0.00360018	0.00354899	0.00365211	MAF < 0.005	0.0851743
0.00359991	0.00354872	0.00365184	MAF < 0.005	0.0852241
0.00359964	0.00354844	0.00365158	MAF < 0.005	0.0852739
0.00359937	0.00354816	0.00365132	MAF < 0.005	0.0853237
0.0035991	0.00354789	0.00365106	MAF < 0.005	0.0853735
0.00359883	0.00354761	0.00365079	MAF < 0.005	0.0854233
0.00359856	0.00354733	0.00365053	MAF < 0.005	0.0854731
0.0035983	0.00354706	0.00365027	MAF < 0.005	0.085523
0.00359803	0.00354678	0.00365001	MAF < 0.005	0.0855728
0.00359776	0.00354651	0.00364975	MAF < 0.005	0.0856226
0.00359749	0.00354623	0.00364949	MAF < 0.005	0.0856724
0.00359722	0.00354595	0.00364922	MAF < 0.005	0.0857222
0.00359695	0.00354568	0.00364896	MAF < 0.005	0.085772
0.00359668	0.00354541	0.0036487	MAF < 0.005	0.0858218
0.00359642	0.00354513	0.00364844	MAF < 0.005	0.0858716
0.00359615	0.00354486	0.00364818	MAF < 0.005	0.0859214
0.00359588	0.00354458	0.00364792	MAF < 0.005	0.0859712
0.00359561	0.00354431	0.00364766	MAF < 0.005	0.086021
0.00359535	0.00354403	0.0036474	MAF < 0.005	0.0860708
0.00359508	0.00354376	0.00364714	MAF < 0.005	0.0861206
0.00359481	0.00354349	0.00364688	MAF < 0.005	0.0861704
0.00359455	0.00354321	0.00364662	MAF < 0.005	0.0862202
0.00359428	0.00354294	0.00364636	MAF < 0.005	0.08627
0.00359401	0.00354267	0.0036461	MAF < 0.005	0.0863198
0.00359375	0.00354239	0.00364584	MAF < 0.005	0.0863696
0.00359348	0.00354212	0.00364558	MAF < 0.005	0.0864194
0.00359321	0.00354185	0.00364532	MAF < 0.005	0.0864692
0.00359295	0.00354158	0.00364506	MAF < 0.005	0.0865191
0.00359268	0.0035413	0.00364481	MAF < 0.005	0.0865689
0.00359242	0.00354103	0.00364455	MAF < 0.005	0.0866187
0.00359215	0.00354076	0.00364429	MAF < 0.005	0.0866685
0.00359189	0.00354049	0.00364403	MAF < 0.005	0.0867183
0.00359162	0.00354022	0.00364377	MAF < 0.005	0.0867681
0.00359136	0.00353995	0.00364352	MAF < 0.005	0.0868179
0.00359109	0.00353967	0.00364326	MAF < 0.005	0.0868677
0.00359083	0.0035394	0.003643	MAF < 0.005	0.0869175
0.00359057	0.00353913	0.00364275	MAF < 0.005	0.0869673
0.0035903	0.00353886	0.00364249	MAF < 0.005	0.0870171
0.00359004	0.00353859	0.00364223	MAF < 0.005	0.0870669
0.00358977	0.00353832	0.00364197	MAF < 0.005	0.0871167
0.00358951	0.00353805	0.00364172	MAF < 0.005	0.0871665
0.00358925	0.00353778	0.00364146	MAF < 0.005	0.0872163
0.00358899	0.00353751	0.00364121	MAF < 0.005	0.0872661
0.00358872	0.00353724	0.00364095	MAF < 0.005	0.0873159
0.00358846	0.00353697	0.00364069	MAF < 0.005	0.0873657
0.0035882	0.0035367	0.00364044	MAF < 0.005	0.0874155
0.00358793	0.00353643	0.00364018	MAF < 0.005	0.0874653
0.00358767	0.00353616	0.00363993	MAF < 0.005	0.0875152
0.00358741	0.0035359	0.00363967	MAF < 0.005	0.087565
0.00358715	0.00353563	0.00363942	MAF < 0.005	0.0876148
0.00358689	0.00353536	0.00363916	MAF < 0.005	0.0876646
0.00358663	0.00353509	0.00363891	MAF < 0.005	0.0877144
0.00358636	0.00353482	0.00363865	MAF < 0.005	0.0877642
0.0035861	0.00353456	0.0036384	MAF < 0.005	0.087814
0.00358584	0.00353429	0.00363815	MAF < 0.005	0.0878638
0.00358558	0.00353402	0.00363789	MAF < 0.005	0.0879136
0.00358532	0.00353375	0.00363764	MAF < 0.005	0.0879634
0.00358506	0.00353349	0.00363738	MAF < 0.005	0.0880132
0.0035848	0.00353322	0.00363713	MAF < 0.005	0.088063
0.00358454	0.00353295	0.00363688	MAF < 0.005	0.0881128
0.00358428	0.00353269	0.00363662	MAF < 0.005	0.0881626
0.00358402	0.00353242	0.00363637	MAF < 0.005	0.0882124
0.00358376	0.00353215	0.00363612	MAF < 0.005	0.0882622
0.0035835	0.00353189	0.00363586	MAF < 0.005	0.088312
0.00358324	0.00353162	0.00363561	MAF < 0.005	0.0883618
0.00358298	0.00353135	0.00363536	MAF < 0.005	0.0884116
0.00358272	0.00353109	0.00363511	MAF < 0.005	0.0884614
0.00358246	0.00353082	0.00363486	MAF < 0.005	0.0885113
0.00358221	0.00353056	0.0036346	MAF < 0.005	0.0885611
0.00358195	0.00353029	0.00363435	MAF < 0.005	0.0886109
0.00358169	0.00353003	0.0036341	MAF < 0.005	0.0886607
0.00358143	0.00352976	0.00363385	MAF < 0.005	0.0887105
0.00358117	0.0035295	0.0036336	MAF < 0.005	0.0887603
0.00358091	0.00352923	0.00363335	MAF < 0.005	0.0888101
0.00358066	0.00352897	0.0036331	MAF < 0.005	0.0888599
0.0035804	0.00352871	0.00363284	MAF < 0.005	0.0889097
0.00358014	0.00352844	0.00363259	MAF < 0.005	0.0889595
0.00357988	0.00352818	0.00363234	MAF < 0.005	0.0890093
0.00357963	0.00352791	0.00363209	MAF < 0.005	0.0890591
0.00357937	0.00352765	0.00363184	MAF < 0.005	0.0891089
0.00357911	0.00352739	0.00363159	MAF < 0.005	0.0891587
0.00357886	0.00352712	0.00363134	MAF < 0.005	0.0892085
0.0035786	0.00352686	0.00363109	MAF < 0.005	0.0892583
0.00357834	0.0035266	0.00363084	MAF < 0.005	0.0893081
0.00357809	0.00352634	0.00363059	MAF < 0.005	0.0893579
0.00357783	0.00352607	0.00363035	MAF < 0.005	0.0894077
0.00357758	0.00352581	0.0036301	MAF < 0.005	0.0894575
0.00357732	0.00352555	0.00362985	MAF < 0.005	0.0895074
0.00357706	0.00352529	0.0036296	MAF < 0.005	0.0895572
0.00357681	0.00352503	0.00362935	MAF < 0.005	0.089607
0.00357655	0.00352476	0.0036291	MAF < 0.005	0.0896568
0.0035763	0.0035245	0.00362885	MAF < 0.005	0.0897066
0.00357604	0.00352424	0.00362861	MAF < 0.005	0.0897564
0.00357579	0.00352398	0.00362836	MAF < 0.005	0.0898062
0.00357553	0.00352372	0.00362811	MAF < 0.005	0.089856
0.00357528	0.00352346	0.00362786	MAF < 0.005	0.0899058
0.00357503	0.0035232	0.00362761	MAF < 0.005	0.0899556
0.00357477	0.00352294	0.00362737	MAF < 0.005	0.0900054
0.00357452	0.00352268	0.00362712	MAF < 0.005	0.0900552
0.00357427	0.00352242	0.00362687	MAF < 0.005	0.090105
0.00357401	0.00352216	0.00362663	MAF < 0.005	0.0901548
0.00357376	0.0035219	0.00362638	MAF < 0.005	0.0902046
0.0035735	0.00352164	0.00362613	MAF < 0.005	0.0902544
0.00357325	0.00352138	0.00362589	MAF < 0.005	0.0903042
0.003573	0.00352112	0.00362564	MAF < 0.005	0.090354
0.00357275	0.00352086	0.00362539	MAF < 0.005	0.0904038
0.00357249	0.0035206	0.00362515	MAF < 0.005	0.0904536
0.00357224	0.00352034	0.0036249	MAF < 0.005	0.0905034
0.00357199	0.00352008	0.00362466	MAF < 0.005	0.0905533
0.00357174	0.00351982	0.00362441	MAF < 0.005	0.0906031
0.00357148	0.00351957	0.00362417	MAF < 0.005	0.0906529
0.00357123	0.00351931	0.00362392	MAF < 0.005	0.0907027
0.00357098	0.00351905	0.00362368	MAF < 0.005	0.0907525
0.00357073	0.00351879	0.00362343	MAF < 0.005	0.0908023
0.00357048	0.00351853	0.00362319	MAF < 0.005	0.0908521
0.00357023	0.00351828	0.00362294	MAF < 0.005	0.0909019
0.00356998	0.00351802	0.0036227	MAF < 0.005	0.0909517
0.00356973	0.00351776	0.00362245	MAF < 0.005	0.0910015
0.00356947	0.0035175	0.00362221	MAF < 0.005	0.0910513
0.00356922	0.00351725	0.00362196	MAF < 0.005	0.0911011
0.00356897	0.00351699	0.00362172	MAF < 0.005	0.0911509
0.00356872	0.00351673	0.00362148	MAF < 0.005	0.0912007
0.00356847	0.00351648	0.00362123	MAF < 0.005	0.0912505
0.00356822	0.00351622	0.00362099	MAF < 0.005	0.0913003
0.00356797	0.00351596	0.00362075	MAF < 0.005	0.0913501
0.00356772	0.00351571	0.0036205	MAF < 0.005	0.0913999
0.00356747	0.00351545	0.00362026	MAF < 0.005	0.0914497
0.00356722	0.0035152	0.00362002	MAF < 0.005	0.0914995
0.00356698	0.00351494	0.00361978	MAF < 0.005	0.0915494
0.00356673	0.00351469	0.00361953	MAF < 0.005	0.0915992
0.00356648	0.00351443	0.00361929	MAF < 0.005	0.091649
0.00356623	0.00351418	0.00361905	MAF < 0.005	0.0916988
0.00356598	0.00351392	0.00361881	MAF < 0.005	0.0917486
0.00356573	0.00351367	0.00361856	MAF < 0.005	0.0917984
0.00356548	0.00351341	0.00361832	MAF < 0.005	0.0918482
0.00356523	0.00351316	0.00361808	MAF < 0.005	0.091898
0.00356499	0.0035129	0.00361784	MAF < 0.005	0.0919478
0.00356474	0.00351265	0.0036176	MAF < 0.005	0.0919976
0.00356449	0.0035124	0.00361736	MAF < 0.005	0.0920474
0.00356424	0.00351214	0.00361712	MAF < 0.005	0.0920972
0.003564	0.00351189	0.00361687	MAF < 0.005	0.092147
0.00356375	0.00351163	0.00361663	MAF < 0.005	0.0921968
0.0035635	0.00351138	0.00361639	MAF < 0.005	0.0922466
0.00356325	0.00351113	0.00361615	MAF < 0.005	0.0922964
0.00356301	0.00351087	0.00361591	MAF < 0.005	0.0923462
0.00356276	0.00351062	0.00361567	MAF < 0.005	0.092396
0.00356252	0.00351037	0.00361543	MAF < 0.005	0.0924458
0.00356227	0.00351012	0.00361519	MAF < 0.005	0.0924956
0.00356202	0.00350986	0.00361495	MAF < 0.005	0.0925455
0.00356178	0.00350961	0.00361471	MAF < 0.005	0.0925953
0.00356153	0.00350936	0.00361447	MAF < 0.005	0.0926451
0.00356128	0.00350911	0.00361423	MAF < 0.005	0.0926949
0.00356104	0.00350886	0.003614	MAF < 0.005	0.0927447
0.00356079	0.0035086	0.00361376	MAF < 0.005	0.0927945
0.00356055	0.00350835	0.00361352	MAF < 0.005	0.0928443
0.0035603	0.0035081	0.00361328	MAF < 0.005	0.0928941
0.00356006	0.00350785	0.00361304	MAF < 0.005	0.0929439
0.00355981	0.0035076	0.0036128	MAF < 0.005	0.0929937
0.00355957	0.00350735	0.00361256	MAF < 0.005	0.0930435
0.00355932	0.0035071	0.00361233	MAF < 0.005	0.0930933
0.00355908	0.00350685	0.00361209	MAF < 0.005	0.0931431
0.00355884	0.0035066	0.00361185	MAF < 0.005	0.0931929
0.00355859	0.00350635	0.00361161	MAF < 0.005	0.0932427
0.00355835	0.00350609	0.00361138	MAF < 0.005	0.0932925
0.0035581	0.00350585	0.00361114	MAF < 0.005	0.0933423
0.00355786	0.0035056	0.0036109	MAF < 0.005	0.0933921
0.00355762	0.00350535	0.00361066	MAF < 0.005	0.0934419
0.00355737	0.0035051	0.00361043	MAF < 0.005	0.0934917
0.00355713	0.00350485	0.00361019	MAF < 0.005	0.0935416
0.00355689	0.0035046	0.00360995	MAF < 0.005	0.0935914
0.00355664	0.00350435	0.00360972	MAF < 0.005	0.0936412
0.0035564	0.0035041	0.00360948	MAF < 0.005	0.093691
0.00355616	0.00350385	0.00360924	MAF < 0.005	0.0937408
0.00355592	0.0035036	0.00360901	MAF < 0.005	0.0937906
0.00355567	0.00350335	0.00360877	MAF < 0.005	0.0938404
0.00355543	0.0035031	0.00360854	MAF < 0.005	0.0938902
0.00355519	0.00350286	0.0036083	MAF < 0.005	0.09394
0.00355495	0.00350261	0.00360807	MAF < 0.005	0.0939898
0.00355471	0.00350236	0.00360783	MAF < 0.005	0.0940396
0.00355446	0.00350211	0.00360759	MAF < 0.005	0.0940894
0.00355422	0.00350187	0.00360736	MAF < 0.005	0.0941392
0.00355398	0.00350162	0.00360712	MAF < 0.005	0.094189
0.00355374	0.00350137	0.00360689	MAF < 0.005	0.0942388
0.0035535	0.00350112	0.00360665	MAF < 0.005	0.0942886
0.00355326	0.00350088	0.00360642	MAF < 0.005	0.0943384
0.00355302	0.00350063	0.00360619	MAF < 0.005	0.0943882
0.00355278	0.00350038	0.00360595	MAF < 0.005	0.094438
0.00355254	0.00350014	0.00360572	MAF < 0.005	0.0944878
0.0035523	0.00349989	0.00360548	MAF < 0.005	0.0945377
0.00355206	0.00349964	0.00360525	MAF < 0.005	0.0945875
0.00355181	0.0034994	0.00360502	MAF < 0.005	0.0946373
0.00355158	0.00349915	0.00360478	MAF < 0.005	0.0946871
0.00355134	0.00349891	0.00360455	MAF < 0.005	0.0947369
0.0035511	0.00349866	0.00360431	MAF < 0.005	0.0947867
0.00355086	0.00349841	0.00360408	MAF < 0.005	0.0948365
0.00355062	0.00349817	0.00360385	MAF < 0.005	0.0948863
0.00355038	0.00349792	0.00360362	MAF < 0.005	0.0949361
0.00355014	0.00349768	0.00360338	MAF < 0.005	0.0949859
0.0035499	0.00349743	0.00360315	MAF < 0.005	0.0950357
0.00354966	0.00349719	0.00360292	MAF < 0.005	0.0950855
0.00354942	0.00349694	0.00360269	MAF < 0.005	0.0951353
0.00354918	0.0034967	0.00360245	MAF < 0.005	0.0951851
0.00354895	0.00349645	0.00360222	MAF < 0.005	0.0952349
0.00354871	0.00349621	0.00360199	MAF < 0.005	0.0952847
0.00354847	0.00349597	0.00360176	MAF < 0.005	0.0953345
0.00354823	0.00349572	0.00360153	MAF < 0.005	0.0953843
0.00354799	0.00349548	0.0036013	MAF < 0.005	0.0954341
0.00354776	0.00349524	0.00360106	MAF < 0.005	0.0954839
0.00354752	0.00349499	0.00360083	MAF < 0.005	0.0955338
0.00354728	0.00349475	0.0036006	MAF < 0.005	0.0955836
0.00354704	0.00349451	0.00360037	MAF < 0.005	0.0956334
0.00354681	0.00349426	0.00360014	MAF < 0.005	0.0956832
0.00354657	0.00349402	0.00359991	MAF < 0.005	0.095733
0.00354633	0.00349378	0.00359968	MAF < 0.005	0.0957828
0.0035461	0.00349353	0.00359945	MAF < 0.005	0.0958326
0.00354586	0.00349329	0.00359922	MAF < 0.005	0.0958824
0.00354562	0.00349305	0.00359899	MAF < 0.005	0.0959322
0.00354539	0.00349281	0.00359876	MAF < 0.005	0.095982
0.00354515	0.00349256	0.00359853	MAF < 0.005	0.0960318
0.00354492	0.00349232	0.0035983	MAF < 0.005	0.0960816
0.00354468	0.00349208	0.00359807	MAF < 0.005	0.0961314
0.00354444	0.00349184	0.00359784	MAF < 0.005	0.0961812
0.00354421	0.0034916	0.00359761	MAF < 0.005	0.096231
0.00354397	0.00349136	0.00359738	MAF < 0.005	0.0962808
0.00354374	0.00349111	0.00359715	MAF < 0.005	0.0963306
0.0035435	0.00349087	0.00359692	MAF < 0.005	0.0963804
0.00354327	0.00349063	0.00359669	MAF < 0.005	0.0964302
0.00354303	0.00349039	0.00359646	MAF < 0.005	0.09648
0.0035428	0.00349015	0.00359624	MAF < 0.005	0.0965299
0.00354256	0.00348991	0.00359601	MAF < 0.005	0.0965797
0.00354233	0.00348967	0.00359578	MAF < 0.005	0.0966295
0.00354209	0.00348943	0.00359555	MAF < 0.005	0.0966793
0.00354186	0.00348919	0.00359532	MAF < 0.005	0.0967291
0.00354163	0.00348895	0.00359509	MAF < 0.005	0.0967789
0.00354139	0.00348871	0.00359487	MAF < 0.005	0.0968287
0.00354116	0.00348847	0.00359464	MAF < 0.005	0.0968785
0.00354092	0.00348823	0.00359441	MAF < 0.005	0.0969283
0.00354069	0.00348799	0.00359418	MAF < 0.005	0.0969781
0.00354046	0.00348775	0.00359396	MAF < 0.005	0.0970279
0.00354022	0.00348751	0.00359373	MAF < 0.005	0.0970777
0.00353999	0.00348727	0.0035935	MAF < 0.005	0.0971275
0.00353976	0.00348703	0.00359328	MAF < 0.005	0.0971773
0.00353952	0.00348679	0.00359305	MAF < 0.005	0.0972271
0.00353929	0.00348656	0.00359282	MAF < 0.005	0.0972769
0.00353906	0.00348632	0.0035926	MAF < 0.005	0.0973267
0.00353883	0.00348608	0.00359237	MAF < 0.005	0.0973765
0.00353859	0.00348584	0.00359214	MAF < 0.005	0.0974263
0.00353836	0.0034856	0.00359192	MAF < 0.005	0.0974761
0.00353813	0.00348537	0.00359169	MAF < 0.005	0.097526
0.0035379	0.00348513	0.00359147	MAF < 0.005	0.0975758
0.00353767	0.00348489	0.00359124	MAF < 0.005	0.0976256
0.00353743	0.00348465	0.00359101	MAF < 0.005	0.0976754
0.0035372	0.00348441	0.00359079	MAF < 0.005	0.0977252
0.00353697	0.00348418	0.00359056	MAF < 0.005	0.097775
0.00353674	0.00348394	0.00359034	MAF < 0.005	0.0978248
0.00353651	0.0034837	0.00359011	MAF < 0.005	0.0978746
0.00353628	0.00348347	0.00358989	MAF < 0.005	0.0979244
0.00353605	0.00348323	0.00358966	MAF < 0.005	0.0979742
0.00353582	0.00348299	0.00358944	MAF < 0.005	0.098024
0.00353559	0.00348276	0.00358922	MAF < 0.005	0.0980738
0.00353536	0.00348252	0.00358899	MAF < 0.005	0.0981236
0.00353513	0.00348228	0.00358877	MAF < 0.005	0.0981734
0.0035349	0.00348205	0.00358854	MAF < 0.005	0.0982232
0.00353467	0.00348181	0.00358832	MAF < 0.005	0.098273
0.00353444	0.00348158	0.00358809	MAF < 0.005	0.0983228
0.00353421	0.00348134	0.00358787	MAF < 0.005	0.0983726
0.00353398	0.00348111	0.00358765	MAF < 0.005	0.0984224
0.00353375	0.00348087	0.00358742	MAF < 0.005	0.0984722
0.00353352	0.00348064	0.0035872	MAF < 0.005	0.0985221
0.00353329	0.0034804	0.00358698	MAF < 0.005	0.0985719
0.00353306	0.00348017	0.00358675	MAF < 0.005	0.0986217
0.00353283	0.00347993	0.00358653	MAF < 0.005	0.0986715
0.0035326	0.0034797	0.00358631	MAF < 0.005	0.0987213
0.00353237	0.00347946	0.00358609	MAF < 0.005	0.0987711
0.00353214	0.00347923	0.00358586	MAF < 0.005	0.0988209
0.00353192	0.00347899	0.00358564	MAF < 0.005	0.0988707
0.00353169	0.00347876	0.00358542	MAF < 0.005	0.0989205
0.00353146	0.00347853	0.0035852	MAF < 0.005	0.0989703
0.00353123	0.00347829	0.00358497	MAF < 0.005	0.0990201
0.003531	0.00347806	0.00358475	MAF < 0.005	0.0990699
0.00353077	0.00347782	0.00358453	MAF < 0.005	0.0991197
0.00353055	0.00347759	0.00358431	MAF < 0.005	0.0991695
0.00353032	0.00347736	0.00358409	MAF < 0.005	0.0992193
0.00353009	0.00347712	0.00358386	MAF < 0.005	0.0992691
0.00352987	0.00347689	0.00358364	MAF < 0.005	0.0993189
0.00352964	0.00347666	0.00358342	MAF < 0.005	0.0993687
0.00352941	0.00347643	0.0035832	MAF < 0.005	0.0994185
0.00352918	0.00347619	0.00358298	MAF < 0.005	0.0994683
0.00352896	0.00347596	0.00358276	MAF < 0.005	0.0995182
0.00352873	0.00347573	0.00358254	MAF < 0.005	0.099568
0.0035285	0.00347549	0.00358232	MAF < 0.005	0.0996178
0.00352828	0.00347526	0.0035821	MAF < 0.005	0.0996676
0.00352805	0.00347503	0.00358188	MAF < 0.005	0.0997174
0.00352783	0.0034748	0.00358166	MAF < 0.005	0.0997672
0.0035276	0.00347457	0.00358144	MAF < 0.005	0.099817
0.00352737	0.00347433	0.00358122	MAF < 0.005	0.0998668
0.00352715	0.0034741	0.003581	MAF < 0.005	0.0999166
0.00352692	0.00347387	0.00358078	MAF < 0.005	0.0999664
0.0035267	0.00347364	0.00358056	MAF < 0.005	0.100016
0.00352647	0.00347341	0.00358034	MAF < 0.005	0.100066
0.00352624	0.00347318	0.00358012	MAF < 0.005	0.100116
0.00352602	0.00347295	0.0035799	MAF < 0.005	0.100166
0.00352579	0.00347272	0.00357968	MAF < 0.005	0.100215
0.00352557	0.00347249	0.00357946	MAF < 0.005	0.100265
0.00352535	0.00347226	0.00357924	MAF < 0.005	0.100315
0.00352512	0.00347203	0.00357902	MAF < 0.005	0.100365
0.0035249	0.0034718	0.00357881	MAF < 0.005	0.100415
0.00352467	0.00347156	0.00357859	MAF < 0.005	0.100464
0.00352445	0.00347133	0.00357837	MAF < 0.005	0.100514
0.00352422	0.00347111	0.00357815	MAF < 0.005	0.100564
0.003524	0.00347088	0.00357793	MAF < 0.005	0.100614
0.00352377	0.00347065	0.00357771	MAF < 0.005	0.100664
0.00352355	0.00347042	0.0035775	MAF < 0.005	0.100713
0.00352333	0.00347019	0.00357728	MAF < 0.005	0.100763
0.0035231	0.00346996	0.00357706	MAF < 0.005	0.100813
0.00352288	0.00346973	0.00357684	MAF < 0.005	0.100863
0.00352266	0.0034695	0.00357663	MAF < 0.005	0.100913
0.00352243	0.00346927	0.00357641	MAF < 0.005	0.100962
0.00352221	0.00346904	0.00357619	MAF < 0.005	0.101012
0.00352199	0.00346881	0.00357597	MAF < 0.005	0.101062
0.00352177	0.00346859	0.00357576	MAF < 0.005	0.101112
0.00352154	0.00346836	0.00357554	MAF < 0.005	0.101162
0.00352132	0.00346813	0.00357532	MAF < 0.005	0.101212
0.0035211	0.0034679	0.00357511	MAF < 0.005	0.101261
0.00352088	0.00346767	0.00357489	MAF < 0.005	0.101311
0.00352065	0.00346745	0.00357467	MAF < 0.005	0.101361
0.00352043	0.00346722	0.00357446	MAF < 0.005	0.101411
0.00352021	0.00346699	0.00357424	MAF < 0.005	0.101461
0.00351999	0.00346676	0.00357403	MAF < 0.005	0.10151
0.00351977	0.00346654	0.00357381	MAF < 0.005	0.10156
0.00351954	0.00346631	0.0035736	MAF < 0.005	0.10161
0.00351932	0.00346608	0.00357338	MAF < 0.005	0.10166
0.0035191	0.00346585	0.00357316	MAF < 0.005	0.10171
0.00351888	0.00346563	0.00357295	MAF < 0.005	0.101759
0.00351866	0.0034654	0.00357273	MAF < 0.005	0.101809
0.00351844	0.00346518	0.00357252	MAF < 0.005	0.101859
0.00351822	0.00346495	0.0035723	MAF < 0.005	0.101909
0.003518	0.00346472	0.00357209	MAF < 0.005	0.101959
0.00351778	0.0034645	0.00357187	MAF < 0.005	0.102008
0.00351756	0.00346427	0.00357166	MAF < 0.005	0.102058
0.00351734	0.00346404	0.00357144	MAF < 0.005	0.102108
0.00351711	0.00346382	0.00357123	MAF < 0.005	0.102158
0.00351689	0.00346359	0.00357102	MAF < 0.005	0.102208
0.00351667	0.00346337	0.0035708	MAF < 0.005	0.102257
0.00351645	0.00346314	0.00357059	MAF < 0.005	0.102307
0.00351624	0.00346292	0.00357037	MAF < 0.005	0.102357
0.00351602	0.00346269	0.00357016	MAF < 0.005	0.102407
0.0035158	0.00346247	0.00356995	MAF < 0.005	0.102457
0.00351558	0.00346224	0.00356973	MAF < 0.005	0.102506
0.00351536	0.00346202	0.00356952	MAF < 0.005	0.102556
0.00351514	0.00346179	0.00356931	MAF < 0.005	0.102606
0.00351492	0.00346157	0.00356909	MAF < 0.005	0.102656
0.0035147	0.00346134	0.00356888	MAF < 0.005	0.102706
0.00351448	0.00346112	0.00356867	MAF < 0.005	0.102755
0.00351426	0.00346089	0.00356845	MAF < 0.005	0.102805
0.00351404	0.00346067	0.00356824	MAF < 0.005	0.102855
0.00351383	0.00346045	0.00356803	MAF < 0.005	0.102905
0.00351361	0.00346022	0.00356781	MAF < 0.005	0.102955
0.00351339	0.00346	0.0035676	MAF < 0.005	0.103004
0.00351317	0.00345978	0.00356739	MAF < 0.005	0.103054
0.00351295	0.00345955	0.00356718	MAF < 0.005	0.103104
0.00351274	0.00345933	0.00356697	MAF < 0.005	0.103154
0.00351252	0.00345911	0.00356675	MAF < 0.005	0.103204
0.0035123	0.00345888	0.00356654	MAF < 0.005	0.103254
0.00351208	0.00345866	0.00356633	MAF < 0.005	0.103303
0.00351187	0.00345844	0.00356612	MAF < 0.005	0.103353
0.00351165	0.00345821	0.00356591	MAF < 0.005	0.103403
0.00351143	0.00345799	0.0035657	MAF < 0.005	0.103453
0.00351121	0.00345777	0.00356549	MAF < 0.005	0.103503
0.003511	0.00345755	0.00356527	MAF < 0.005	0.103552
0.00351078	0.00345732	0.00356506	MAF < 0.005	0.103602
0.00351057	0.0034571	0.00356485	MAF < 0.005	0.103652
0.00351035	0.00345688	0.00356464	MAF < 0.005	0.103702
0.00351013	0.00345666	0.00356443	MAF < 0.005	0.103752
0.00350992	0.00345644	0.00356422	MAF < 0.005	0.103801
0.0035097	0.00345621	0.00356401	MAF < 0.005	0.103851
0.00350948	0.00345599	0.0035638	MAF < 0.005	0.103901
0.00350927	0.00345577	0.00356359	MAF < 0.005	0.103951
0.00350905	0.00345555	0.00356338	MAF < 0.005	0.104001
0.00350884	0.00345533	0.00356317	MAF < 0.005	0.10405
0.00350862	0.00345511	0.00356296	MAF < 0.005	0.1041
0.00350841	0.00345489	0.00356275	MAF < 0.005	0.10415
0.00350819	0.00345467	0.00356254	MAF < 0.005	0.1042
0.00350797	0.00345444	0.00356233	MAF < 0.005	0.10425
0.00350776	0.00345423	0.00356212	MAF < 0.005	0.104299
0.00350754	0.003454	0.00356191	MAF < 0.005	0.104349
0.00350733	0.00345378	0.0035617	MAF < 0.005	0.104399
0.00350711	0.00345356	0.00356149	MAF < 0.005	0.104449
0.0035069	0.00345334	0.00356128	MAF < 0.005	0.104499
0.00350668	0.00345312	0.00356107	MAF < 0.005	0.104548
0.00350647	0.0034529	0.00356086	MAF < 0.005	0.104598
0.00350626	0.00345268	0.00356066	MAF < 0.005	0.104648
0.00350604	0.00345247	0.00356045	MAF < 0.005	0.104698
0.00350583	0.00345225	0.00356024	MAF < 0.005	0.104748
0.00350561	0.00345203	0.00356003	MAF < 0.005	0.104797
0.0035054	0.00345181	0.00355982	MAF < 0.005	0.104847
0.00350519	0.00345159	0.00355961	MAF < 0.005	0.104897
0.00350497	0.00345137	0.00355941	MAF < 0.005	0.104947
0.00350476	0.00345115	0.0035592	MAF < 0.005	0.104997
0.00350455	0.00345093	0.00355899	MAF < 0.005	0.105047
0.00350433	0.00345071	0.00355878	MAF < 0.005	0.105096
0.00350412	0.00345049	0.00355858	MAF < 0.005	0.105146
0.00350391	0.00345028	0.00355837	MAF < 0.005	0.105196
0.00350369	0.00345006	0.00355816	MAF < 0.005	0.105246
0.00350348	0.00344984	0.00355795	MAF < 0.005	0.105296
0.00350327	0.00344962	0.00355775	MAF < 0.005	0.105345
0.00350306	0.0034494	0.00355754	MAF < 0.005	0.105395
0.00350284	0.00344918	0.00355733	MAF < 0.005	0.105445
0.00350263	0.00344897	0.00355713	MAF < 0.005	0.105495
0.00350242	0.00344875	0.00355692	MAF < 0.005	0.105545
0.00350221	0.00344853	0.00355671	MAF < 0.005	0.105594
0.00350199	0.00344831	0.00355651	MAF < 0.005	0.105644
0.00350178	0.0034481	0.0035563	MAF < 0.005	0.105694
0.00350157	0.00344788	0.00355609	MAF < 0.005	0.105744
0.00350136	0.00344766	0.00355589	MAF < 0.005	0.105794
0.00350115	0.00344745	0.00355568	MAF < 0.005	0.105843
0.00350094	0.00344723	0.00355548	MAF < 0.005	0.105893
0.00350072	0.00344701	0.00355527	MAF < 0.005	0.105943
0.00350051	0.0034468	0.00355506	MAF < 0.005	0.105993
0.0035003	0.00344658	0.00355486	MAF < 0.005	0.106043
0.00350009	0.00344636	0.00355465	MAF < 0.005	0.106092
0.00349988	0.00344615	0.00355445	MAF < 0.005	0.106142
0.00349967	0.00344593	0.00355424	MAF < 0.005	0.106192
0.00349946	0.00344571	0.00355404	MAF < 0.005	0.106242
0.00349925	0.0034455	0.00355383	MAF < 0.005	0.106292
0.00349904	0.00344528	0.00355363	MAF < 0.005	0.106341
0.00349883	0.00344507	0.00355342	MAF < 0.005	0.106391
0.00349862	0.00344485	0.00355322	MAF < 0.005	0.106441
0.00349841	0.00344464	0.00355301	MAF < 0.005	0.106491
0.0034982	0.00344442	0.00355281	MAF < 0.005	0.106541
0.00349799	0.00344421	0.0035526	MAF < 0.005	0.10659
0.00349778	0.00344399	0.0035524	MAF < 0.005	0.10664
0.00349757	0.00344378	0.0035522	MAF < 0.005	0.10669
0.00349736	0.00344356	0.00355199	MAF < 0.005	0.10674
0.00349715	0.00344335	0.00355179	MAF < 0.005	0.10679
0.00349694	0.00344313	0.00355158	MAF < 0.005	0.106839
0.00349673	0.00344292	0.00355138	MAF < 0.005	0.106889
0.00349652	0.0034427	0.00355118	MAF < 0.005	0.106939
0.00349631	0.00344249	0.00355097	MAF < 0.005	0.106989
0.0034961	0.00344227	0.00355077	MAF < 0.005	0.107039
0.00349589	0.00344206	0.00355057	MAF < 0.005	0.107089
0.00349569	0.00344185	0.00355036	MAF < 0.005	0.107138
0.00349548	0.00344163	0.00355016	MAF < 0.005	0.107188
0.00349527	0.00344142	0.00354996	MAF < 0.005	0.107238
0.00349506	0.0034412	0.00354975	MAF < 0.005	0.107288
0.00349485	0.00344099	0.00354955	MAF < 0.005	0.107338
0.00349464	0.00344078	0.00354935	MAF < 0.005	0.107387
0.00349444	0.00344056	0.00354915	MAF < 0.005	0.107437
0.00349423	0.00344035	0.00354894	MAF < 0.005	0.107487
0.00349402	0.00344014	0.00354874	MAF < 0.005	0.107537
0.00349381	0.00343992	0.00354854	MAF < 0.005	0.107587
0.0034936	0.00343971	0.00354834	MAF < 0.005	0.107636
0.0034934	0.0034395	0.00354814	MAF < 0.005	0.107686
0.00349319	0.00343929	0.00354793	MAF < 0.005	0.107736
0.00349298	0.00343907	0.00354773	MAF < 0.005	0.107786
0.00349277	0.00343886	0.00354753	MAF < 0.005	0.107836
0.00349257	0.00343865	0.00354733	MAF < 0.005	0.107885
0.00349236	0.00343844	0.00354713	MAF < 0.005	0.107935
0.00349215	0.00343823	0.00354692	MAF < 0.005	0.107985
0.00349195	0.00343801	0.00354672	MAF < 0.005	0.108035
0.00349174	0.0034378	0.00354652	MAF < 0.005	0.108085
0.00349153	0.00343759	0.00354632	MAF < 0.005	0.108134
0.00349133	0.00343738	0.00354612	MAF < 0.005	0.108184
0.00349112	0.00343717	0.00354592	MAF < 0.005	0.108234
0.00349091	0.00343695	0.00354572	MAF < 0.005	0.108284
0.00349071	0.00343674	0.00354552	MAF < 0.005	0.108334
0.0034905	0.00343653	0.00354532	MAF < 0.005	0.108383
0.0034903	0.00343632	0.00354512	MAF < 0.005	0.108433
0.00349009	0.00343611	0.00354492	MAF < 0.005	0.108483
0.00348988	0.0034359	0.00354472	MAF < 0.005	0.108533
0.00348968	0.00343569	0.00354452	MAF < 0.005	0.108583
0.00348947	0.00343548	0.00354432	MAF < 0.005	0.108632
0.00348927	0.00343527	0.00354412	MAF < 0.005	0.108682
0.00348906	0.00343506	0.00354392	MAF < 0.005	0.108732
0.00348886	0.00343485	0.00354372	MAF < 0.005	0.108782
0.00348865	0.00343464	0.00354352	MAF < 0.005	0.108832
0.00348845	0.00343443	0.00354332	MAF < 0.005	0.108881
0.00348824	0.00343422	0.00354312	MAF < 0.005	0.108931
0.00348804	0.00343401	0.00354292	MAF < 0.005	0.108981
0.00348783	0.0034338	0.00354272	MAF < 0.005	0.109031
0.00348763	0.00343359	0.00354252	MAF < 0.005	0.109081
0.00348743	0.00343338	0.00354232	MAF < 0.005	0.109131
0.00348722	0.00343317	0.00354212	MAF < 0.005	0.10918
0.00348702	0.00343296	0.00354192	MAF < 0.005	0.10923
0.00348681	0.00343275	0.00354172	MAF < 0.005	0.10928
0.00348661	0.00343254	0.00354153	MAF < 0.005	0.10933
0.00348641	0.00343233	0.00354133	MAF < 0.005	0.10938
0.0034862	0.00343212	0.00354113	MAF < 0.005	0.109429
0.003486	0.00343191	0.00354093	MAF < 0.005	0.109479
0.00348579	0.00343171	0.00354073	MAF < 0.005	0.109529
0.00348559	0.0034315	0.00354053	MAF < 0.005	0.109579
0.00348539	0.00343129	0.00354034	MAF < 0.005	0.109629
0.00348518	0.00343108	0.00354014	MAF < 0.005	0.109678
0.00348498	0.00343087	0.00353994	MAF < 0.005	0.109728
0.00348478	0.00343066	0.00353974	MAF < 0.005	0.109778
0.00348458	0.00343045	0.00353954	MAF < 0.005	0.109828
0.00348437	0.00343025	0.00353935	MAF < 0.005	0.109878
0.00348417	0.00343004	0.00353915	MAF < 0.005	0.109927
0.00348397	0.00342983	0.00353895	MAF < 0.005	0.109977
0.00348376	0.00342962	0.00353876	MAF < 0.005	0.110027
0.00348356	0.00342942	0.00353856	MAF < 0.005	0.110077
0.00348336	0.00342921	0.00353836	MAF < 0.005	0.110127
0.00348316	0.003429	0.00353816	MAF < 0.005	0.110176
0.00348295	0.00342879	0.00353797	MAF < 0.005	0.110226
0.00348275	0.00342859	0.00353777	MAF < 0.005	0.110276
0.00348255	0.00342838	0.00353757	MAF < 0.005	0.110326
0.00348235	0.00342817	0.00353738	MAF < 0.005	0.110376
0.00348215	0.00342797	0.00353718	MAF < 0.005	0.110425
0.00348195	0.00342776	0.00353698	MAF < 0.005	0.110475
0.00348174	0.00342755	0.00353679	MAF < 0.005	0.110525
0.00348154	0.00342735	0.00353659	MAF < 0.005	0.110575
0.00348134	0.00342714	0.0035364	MAF < 0.005	0.110625
0.00348114	0.00342693	0.0035362	MAF < 0.005	0.110674
0.00348094	0.00342673	0.00353601	MAF < 0.005	0.110724
0.00348074	0.00342652	0.00353581	MAF < 0.005	0.110774
0.00348054	0.00342632	0.00353561	MAF < 0.005	0.110824
0.00348034	0.00342611	0.00353542	MAF < 0.005	0.110874
0.00348014	0.0034259	0.00353522	MAF < 0.005	0.110923
0.00347993	0.0034257	0.00353503	MAF < 0.005	0.110973
0.00347973	0.00342549	0.00353483	MAF < 0.005	0.111023
0.00347954	0.00342529	0.00353464	MAF < 0.005	0.111073
0.00347933	0.00342508	0.00353444	MAF < 0.005	0.111123
0.00347913	0.00342488	0.00353425	MAF < 0.005	0.111173
0.00347893	0.00342467	0.00353405	MAF < 0.005	0.111222
0.00347873	0.00342447	0.00353386	MAF < 0.005	0.111272
0.00347853	0.00342426	0.00353366	MAF < 0.005	0.111322
0.00347833	0.00342406	0.00353347	MAF < 0.005	0.111372
0.00347813	0.00342385	0.00353327	MAF < 0.005	0.111422
0.00347794	0.00342365	0.00353308	MAF < 0.005	0.111471
0.00347774	0.00342344	0.00353289	MAF < 0.005	0.111521
0.00347754	0.00342324	0.00353269	MAF < 0.005	0.111571
0.00347734	0.00342304	0.0035325	MAF < 0.005	0.111621
0.00347714	0.00342283	0.0035323	MAF < 0.005	0.111671
0.00347694	0.00342263	0.00353211	MAF < 0.005	0.11172
0.00347674	0.00342242	0.00353192	MAF < 0.005	0.11177
0.00347654	0.00342222	0.00353172	MAF < 0.005	0.11182
0.00347634	0.00342202	0.00353153	MAF < 0.005	0.11187
0.00347614	0.00342181	0.00353134	MAF < 0.005	0.11192
0.00347594	0.00342161	0.00353114	MAF < 0.005	0.111969
0.00347575	0.0034214	0.00353095	MAF < 0.005	0.112019
0.00347555	0.0034212	0.00353076	MAF < 0.005	0.112069
0.00347535	0.003421	0.00353056	MAF < 0.005	0.112119
0.00347515	0.00342079	0.00353037	MAF < 0.005	0.112169
0.00347495	0.00342059	0.00353018	MAF < 0.005	0.112218
0.00347476	0.00342039	0.00352998	MAF < 0.005	0.112268
0.00347456	0.00342019	0.00352979	MAF < 0.005	0.112318
0.00347436	0.00341998	0.0035296	MAF < 0.005	0.112368
0.00347416	0.00341978	0.00352941	MAF < 0.005	0.112418
0.00347396	0.00341958	0.00352921	MAF < 0.005	0.112467
0.00347377	0.00341938	0.00352902	MAF < 0.005	0.112517
0.00347357	0.00341917	0.00352883	MAF < 0.005	0.112567
0.00347337	0.00341897	0.00352864	MAF < 0.005	0.112617
0.00347317	0.00341877	0.00352844	MAF < 0.005	0.112667
0.00347298	0.00341857	0.00352825	MAF < 0.005	0.112716
0.00347278	0.00341836	0.00352806	MAF < 0.005	0.112766
0.00347258	0.00341816	0.00352787	MAF < 0.005	0.112816
0.00347239	0.00341796	0.00352768	MAF < 0.005	0.112866
0.00347219	0.00341776	0.00352749	MAF < 0.005	0.112916
0.00347199	0.00341756	0.0035273	MAF < 0.005	0.112965
0.0034718	0.00341736	0.0035271	MAF < 0.005	0.113015
0.0034716	0.00341715	0.00352691	MAF < 0.005	0.113065
0.0034714	0.00341695	0.00352672	MAF < 0.005	0.113115
0.00347121	0.00341675	0.00352653	MAF < 0.005	0.113165
0.00347101	0.00341655	0.00352634	MAF < 0.005	0.113215
0.00347082	0.00341635	0.00352615	MAF < 0.005	0.113264
0.00347062	0.00341615	0.00352596	MAF < 0.005	0.113314
0.00347043	0.00341595	0.00352577	MAF < 0.005	0.113364
0.00347023	0.00341575	0.00352558	MAF < 0.005	0.113414
0.00347003	0.00341555	0.00352539	MAF < 0.005	0.113464
0.00346984	0.00341535	0.0035252	MAF < 0.005	0.113513
0.00346964	0.00341515	0.003525	MAF < 0.005	0.113563
0.00346945	0.00341495	0.00352482	MAF < 0.005	0.113613
0.00346925	0.00341475	0.00352462	MAF < 0.005	0.113663
0.00346906	0.00341455	0.00352443	MAF < 0.005	0.113713
0.00346886	0.00341435	0.00352425	MAF < 0.005	0.113762
0.00346867	0.00341415	0.00352405	MAF < 0.005	0.113812
0.00346847	0.00341395	0.00352387	MAF < 0.005	0.113862
0.00346828	0.00341375	0.00352368	MAF < 0.005	0.113912
0.00346808	0.00341355	0.00352349	MAF < 0.005	0.113962
0.00346789	0.00341335	0.0035233	MAF < 0.005	0.114011
0.00346769	0.00341315	0.00352311	MAF < 0.005	0.114061
0.0034675	0.00341295	0.00352292	MAF < 0.005	0.114111
0.0034673	0.00341275	0.00352273	MAF < 0.005	0.114161
0.00346711	0.00341255	0.00352254	MAF < 0.005	0.114211
0.00346692	0.00341235	0.00352235	MAF < 0.005	0.11426
0.00346672	0.00341215	0.00352216	MAF < 0.005	0.11431
0.00346653	0.00341195	0.00352197	MAF < 0.005	0.11436
0.00346634	0.00341176	0.00352178	MAF < 0.005	0.11441
0.00346614	0.00341156	0.0035216	MAF < 0.005	0.11446
0.00346595	0.00341136	0.00352141	MAF < 0.005	0.114509
0.00346575	0.00341116	0.00352122	MAF < 0.005	0.114559
0.00346556	0.00341096	0.00352103	MAF < 0.005	0.114609
0.00346537	0.00341076	0.00352084	MAF < 0.005	0.114659
0.00346517	0.00341057	0.00352065	MAF < 0.005	0.114709
0.00346498	0.00341037	0.00352047	MAF < 0.005	0.114758
0.00346479	0.00341017	0.00352028	MAF < 0.005	0.114808
0.0034646	0.00340997	0.00352009	MAF < 0.005	0.114858
0.0034644	0.00340977	0.0035199	MAF < 0.005	0.114908
0.00346421	0.00340958	0.00351972	MAF < 0.005	0.114958
0.00346402	0.00340938	0.00351953	MAF < 0.005	0.115008
0.00346382	0.00340918	0.00351934	MAF < 0.005	0.115057
0.00346363	0.00340898	0.00351915	MAF < 0.005	0.115107
0.00346344	0.00340879	0.00351897	MAF < 0.005	0.115157
0.00346325	0.00340859	0.00351878	MAF < 0.005	0.115207
0.00346306	0.00340839	0.00351859	MAF < 0.005	0.115257
0.00346286	0.0034082	0.0035184	MAF < 0.005	0.115306
0.00346267	0.003408	0.00351822	MAF < 0.005	0.115356
0.00346248	0.0034078	0.00351803	MAF < 0.005	0.115406
0.00346229	0.00340761	0.00351784	MAF < 0.005	0.115456
0.0034621	0.00340741	0.00351766	MAF < 0.005	0.115506
0.0034619	0.00340721	0.00351747	MAF < 0.005	0.115555
0.00346171	0.00340702	0.00351728	MAF < 0.005	0.115605
0.00346152	0.00340682	0.0035171	MAF < 0.005	0.115655
0.00346133	0.00340662	0.00351691	MAF < 0.005	0.115705
0.00346114	0.00340643	0.00351672	MAF < 0.005	0.115755
0.00346095	0.00340623	0.00351654	MAF < 0.005	0.115804
0.00346076	0.00340604	0.00351635	MAF < 0.005	0.115854
0.00346057	0.00340584	0.00351617	MAF < 0.005	0.115904
0.00346037	0.00340565	0.00351598	MAF < 0.005	0.115954
0.00346018	0.00340545	0.00351579	MAF < 0.005	0.116004
0.00345999	0.00340525	0.00351561	MAF < 0.005	0.116053
0.0034598	0.00340506	0.00351542	MAF < 0.005	0.116103
0.00345961	0.00340486	0.00351524	MAF < 0.005	0.116153
0.00345942	0.00340467	0.00351505	MAF < 0.005	0.116203
0.00345923	0.00340447	0.00351487	MAF < 0.005	0.116253
0.00345904	0.00340428	0.00351468	MAF < 0.005	0.116302
0.00345885	0.00340408	0.0035145	MAF < 0.005	0.116352
0.00345866	0.00340389	0.00351431	MAF < 0.005	0.116402
0.00345847	0.00340369	0.00351413	MAF < 0.005	0.116452
0.00345828	0.0034035	0.00351394	MAF < 0.005	0.116502
0.00345809	0.0034033	0.00351376	MAF < 0.005	0.116551
0.0034579	0.00340311	0.00351357	MAF < 0.005	0.116601
0.00345771	0.00340291	0.00351339	MAF < 0.005	0.116651
0.00345752	0.00340272	0.0035132	MAF < 0.005	0.116701
0.00345733	0.00340253	0.00351302	MAF < 0.005	0.116751
0.00345714	0.00340233	0.00351283	MAF < 0.005	0.1168
0.00345695	0.00340214	0.00351265	MAF < 0.005	0.11685
0.00345677	0.00340194	0.00351247	MAF < 0.005	0.1169
0.00345658	0.00340175	0.00351228	MAF < 0.005	0.11695
0.00345639	0.00340156	0.0035121	MAF < 0.005	0.117
0.0034562	0.00340136	0.00351191	MAF < 0.005	0.11705
0.00345601	0.00340117	0.00351173	MAF < 0.005	0.117099
0.00345582	0.00340098	0.00351155	MAF < 0.005	0.117149
0.00345563	0.00340078	0.00351136	MAF < 0.005	0.117199
0.00345544	0.00340059	0.00351118	MAF < 0.005	0.117249
0.00345525	0.0034004	0.00351099	MAF < 0.005	0.117299
0.00345507	0.0034002	0.00351081	MAF < 0.005	0.117348
0.00345488	0.00340001	0.00351063	MAF < 0.005	0.117398
0.00345469	0.00339982	0.00351044	MAF < 0.005	0.117448
0.0034545	0.00339962	0.00351026	MAF < 0.005	0.117498
0.00345431	0.00339943	0.00351008	MAF < 0.005	0.117548
0.00345413	0.00339924	0.00350989	MAF < 0.005	0.117597
0.00345394	0.00339905	0.00350971	MAF < 0.005	0.117647
0.00345375	0.00339886	0.00350953	MAF < 0.005	0.117697
0.00345356	0.00339866	0.00350935	MAF < 0.005	0.117747
0.00345337	0.00339847	0.00350916	MAF < 0.005	0.117797
0.00345319	0.00339828	0.00350898	MAF < 0.005	0.117846
0.003453	0.00339809	0.0035088	MAF < 0.005	0.117896
0.00345281	0.00339789	0.00350862	MAF < 0.005	0.117946
0.00345263	0.0033977	0.00350843	MAF < 0.005	0.117996
0.00345244	0.00339751	0.00350825	MAF < 0.005	0.118046
0.00345225	0.00339732	0.00350807	MAF < 0.005	0.118095
0.00345206	0.00339713	0.00350789	MAF < 0.005	0.118145
0.00345188	0.00339694	0.00350771	MAF < 0.005	0.118195
0.00345169	0.00339675	0.00350753	MAF < 0.005	0.118245
0.00345151	0.00339655	0.00350734	MAF < 0.005	0.118295
0.00345132	0.00339636	0.00350716	MAF < 0.005	0.118344
0.00345113	0.00339617	0.00350698	MAF < 0.005	0.118394
0.00345095	0.00339598	0.0035068	MAF < 0.005	0.118444
0.00345076	0.00339579	0.00350662	MAF < 0.005	0.118494
0.00345057	0.0033956	0.00350644	MAF < 0.005	0.118544
0.00345039	0.00339541	0.00350625	MAF < 0.005	0.118593
0.0034502	0.00339522	0.00350607	MAF < 0.005	0.118643
0.00345001	0.00339503	0.00350589	MAF < 0.005	0.118693
0.00344983	0.00339484	0.00350571	MAF < 0.005	0.118743
0.00344964	0.00339464	0.00350553	MAF < 0.005	0.118793
0.00344946	0.00339446	0.00350535	MAF < 0.005	0.118842
0.00344927	0.00339426	0.00350517	MAF < 0.005	0.118892
0.00344909	0.00339407	0.00350499	MAF < 0.005	0.118942
0.0034489	0.00339388	0.00350481	MAF < 0.005	0.118992
0.00344872	0.00339369	0.00350463	MAF < 0.005	0.119042
0.00344853	0.0033935	0.00350445	MAF < 0.005	0.119092
0.00344835	0.00339332	0.00350427	MAF < 0.005	0.119141
0.00344816	0.00339312	0.00350409	MAF < 0.005	0.119191
0.00344798	0.00339294	0.00350391	MAF < 0.005	0.119241
0.00344779	0.00339275	0.00350373	MAF < 0.005	0.119291
0.00344761	0.00339256	0.00350355	MAF < 0.005	0.119341
0.00344742	0.00339237	0.00350337	MAF < 0.005	0.11939
0.00344724	0.00339218	0.00350319	MAF < 0.005	0.11944
0.00344705	0.00339199	0.00350301	MAF < 0.005	0.11949
0.00344687	0.0033918	0.00350283	MAF < 0.005	0.11954
0.00344668	0.00339161	0.00350265	MAF < 0.005	0.11959
0.0034465	0.00339142	0.00350247	MAF < 0.005	0.119639
0.00344632	0.00339123	0.00350229	MAF < 0.005	0.119689
0.00344613	0.00339104	0.00350211	MAF < 0.005	0.119739
0.00344595	0.00339086	0.00350193	MAF < 0.005	0.119789
0.00344576	0.00339067	0.00350175	MAF < 0.005	0.119839
0.00344558	0.00339048	0.00350157	MAF < 0.005	0.119888
0.00344539	0.00339029	0.00350139	MAF < 0.005	0.119938
0.00344521	0.0033901	0.00350121	MAF < 0.005	0.119988
0.00344503	0.00338991	0.00350104	MAF < 0.005	0.120038
0.00344485	0.00338973	0.00350086	MAF < 0.005	0.120088
0.00344466	0.00338954	0.00350068	MAF < 0.005	0.120137
0.00344448	0.00338935	0.0035005	MAF < 0.005	0.120187
0.00344429	0.00338916	0.00350032	MAF < 0.005	0.120237
0.00344411	0.00338897	0.00350014	MAF < 0.005	0.120287
0.00344393	0.00338879	0.00349996	MAF < 0.005	0.120337
0.00344375	0.0033886	0.00349979	MAF < 0.005	0.120386
0.00344356	0.00338841	0.00349961	MAF < 0.005	0.120436
0.00344338	0.00338822	0.00349943	MAF < 0.005	0.120486
0.0034432	0.00338804	0.00349925	MAF < 0.005	0.120536
0.00344301	0.00338785	0.00349907	MAF < 0.005	0.120586
0.00344283	0.00338766	0.0034989	MAF < 0.005	0.120635
0.00344265	0.00338748	0.00349872	MAF < 0.005	0.120685
0.00344247	0.00338729	0.00349854	MAF < 0.005	0.120735
0.00344228	0.0033871	0.00349836	MAF < 0.005	0.120785
0.0034421	0.00338691	0.00349819	MAF < 0.005	0.120835
0.00344192	0.00338673	0.00349801	MAF < 0.005	0.120884
0.00344174	0.00338654	0.00349783	MAF < 0.005	0.120934
0.00344156	0.00338636	0.00349766	MAF < 0.005	0.120984
0.00344137	0.00338617	0.00349748	MAF < 0.005	0.121034
0.00344119	0.00338598	0.0034973	MAF < 0.005	0.121084
0.00344101	0.0033858	0.00349712	MAF < 0.005	0.121134
0.00344083	0.00338561	0.00349695	MAF < 0.005	0.121183
0.00344065	0.00338542	0.00349677	MAF < 0.005	0.121233
0.00344047	0.00338524	0.00349659	MAF < 0.005	0.121283
0.00344028	0.00338505	0.00349642	MAF < 0.005	0.121333
0.0034401	0.00338487	0.00349624	MAF < 0.005	0.121383
0.00343992	0.00338468	0.00349606	MAF < 0.005	0.121432
0.00343974	0.00338449	0.00349589	MAF < 0.005	0.121482
0.00343956	0.00338431	0.00349571	MAF < 0.005	0.121532
0.00343938	0.00338412	0.00349554	MAF < 0.005	0.121582
0.0034392	0.00338394	0.00349536	MAF < 0.005	0.121632
0.00343902	0.00338375	0.00349518	MAF < 0.005	0.121681
0.00343884	0.00338357	0.00349501	MAF < 0.005	0.121731
0.00343866	0.00338338	0.00349483	MAF < 0.005	0.121781
0.00343848	0.0033832	0.00349466	MAF < 0.005	0.121831
0.0034383	0.00338301	0.00349448	MAF < 0.005	0.121881
0.00343811	0.00338283	0.0034943	MAF < 0.005	0.12193
0.00343794	0.00338264	0.00349413	MAF < 0.005	0.12198
0.00343775	0.00338246	0.00349395	MAF < 0.005	0.12203
0.00343758	0.00338227	0.00349378	MAF < 0.005	0.12208
0.0034374	0.00338209	0.0034936	MAF < 0.005	0.12213
0.00343721	0.0033819	0.00349343	MAF < 0.005	0.122179
0.00343704	0.00338172	0.00349325	MAF < 0.005	0.122229
0.00343685	0.00338154	0.00349308	MAF < 0.005	0.122279
0.00343668	0.00338135	0.0034929	MAF < 0.005	0.122329
0.0034365	0.00338117	0.00349273	MAF < 0.005	0.122379
0.00343632	0.00338098	0.00349255	MAF < 0.005	0.122428
0.00343614	0.0033808	0.00349238	MAF < 0.005	0.122478
0.00343596	0.00338062	0.0034922	MAF < 0.005	0.122528
0.00343578	0.00338043	0.00349203	MAF < 0.005	0.122578
0.0034356	0.00338025	0.00349185	MAF < 0.005	0.122628
0.00343542	0.00338006	0.00349168	MAF < 0.005	0.122677
0.00343524	0.00337988	0.0034915	MAF < 0.005	0.122727
0.00343506	0.0033797	0.00349133	MAF < 0.005	0.122777
0.00343488	0.00337951	0.00349116	MAF < 0.005	0.122827
0.0034347	0.00337933	0.00349098	MAF < 0.005	0.122877
0.00343452	0.00337915	0.00349081	MAF < 0.005	0.122926
0.00343435	0.00337896	0.00349063	MAF < 0.005	0.122976
0.00343417	0.00337878	0.00349046	MAF < 0.005	0.123026
0.00343399	0.0033786	0.00349029	MAF < 0.005	0.123076
0.00343381	0.00337842	0.00349011	MAF < 0.005	0.123126
0.00343363	0.00337823	0.00348994	MAF < 0.005	0.123176
0.00343346	0.00337805	0.00348977	MAF < 0.005	0.123225
0.00343328	0.00337787	0.00348959	MAF < 0.005	0.123275
0.0034331	0.00337769	0.00348942	MAF < 0.005	0.123325
0.00343292	0.0033775	0.00348924	MAF < 0.005	0.123375
0.00343274	0.00337732	0.00348907	MAF < 0.005	0.123425
0.00343256	0.00337714	0.0034889	MAF < 0.005	0.123474
0.00343239	0.00337696	0.00348872	MAF < 0.005	0.123524
0.00343221	0.00337677	0.00348855	MAF < 0.005	0.123574
0.00343203	0.00337659	0.00348838	MAF < 0.005	0.123624
0.00343185	0.00337641	0.00348821	MAF < 0.005	0.123674
0.00343168	0.00337623	0.00348803	MAF < 0.005	0.123723
0.0034315	0.00337605	0.00348786	MAF < 0.005	0.123773
0.00343132	0.00337586	0.00348769	MAF < 0.005	0.123823
0.00343115	0.00337568	0.00348752	MAF < 0.005	0.123873
0.00343097	0.0033755	0.00348734	MAF < 0.005	0.123923
0.00343079	0.00337532	0.00348717	MAF < 0.005	0.123972
0.00343061	0.00337514	0.003487	MAF < 0.005	0.124022
0.00343044	0.00337496	0.00348683	MAF < 0.005	0.124072
0.00343026	0.00337478	0.00348665	MAF < 0.005	0.124122
0.00343008	0.0033746	0.00348648	MAF < 0.005	0.124172
0.00342991	0.00337441	0.00348631	MAF < 0.005	0.124221
0.00342973	0.00337423	0.00348614	MAF < 0.005	0.124271
0.00342955	0.00337405	0.00348597	MAF < 0.005	0.124321
0.00342938	0.00337387	0.00348579	MAF < 0.005	0.124371
0.0034292	0.00337369	0.00348562	MAF < 0.005	0.124421
0.00342903	0.00337351	0.00348545	MAF < 0.005	0.12447
0.00342885	0.00337333	0.00348528	MAF < 0.005	0.12452
0.00342867	0.00337315	0.00348511	MAF < 0.005	0.12457
0.0034285	0.00337297	0.00348494	MAF < 0.005	0.12462
0.00342832	0.00337279	0.00348476	MAF < 0.005	0.12467
0.00342815	0.00337261	0.00348459	MAF < 0.005	0.124719
0.00342797	0.00337243	0.00348442	MAF < 0.005	0.124769
0.00342779	0.00337225	0.00348425	MAF < 0.005	0.124819
0.00342762	0.00337207	0.00348408	MAF < 0.005	0.124869
0.00342744	0.00337189	0.00348391	MAF < 0.005	0.124919
0.00342727	0.00337171	0.00348374	MAF < 0.005	0.124968
0.00342709	0.00337153	0.00348357	MAF < 0.005	0.125018
0.00342692	0.00337135	0.0034834	MAF < 0.005	0.125068
0.00342674	0.00337117	0.00348323	MAF < 0.005	0.125118
0.00342657	0.00337099	0.00348306	MAF < 0.005	0.125168
0.00342639	0.00337081	0.00348289	MAF < 0.005	0.125218
0.00342622	0.00337063	0.00348271	MAF < 0.005	0.125267
0.00342604	0.00337045	0.00348255	MAF < 0.005	0.125317
0.00342587	0.00337027	0.00348237	MAF < 0.005	0.125367
0.00342569	0.00337009	0.0034822	MAF < 0.005	0.125417
0.00342552	0.00336991	0.00348204	MAF < 0.005	0.125467
0.00342534	0.00336974	0.00348186	MAF < 0.005	0.125516
0.00342517	0.00336956	0.00348169	MAF < 0.005	0.125566
0.00342499	0.00336938	0.00348153	MAF < 0.005	0.125616
0.00342482	0.0033692	0.00348136	MAF < 0.005	0.125666
0.00342465	0.00336902	0.00348118	MAF < 0.005	0.125716
0.00342447	0.00336884	0.00348102	MAF < 0.005	0.125765
0.0034243	0.00336866	0.00348085	MAF < 0.005	0.125815
0.00342412	0.00336849	0.00348068	MAF < 0.005	0.125865
0.00342395	0.00336831	0.00348051	MAF < 0.005	0.125915
0.00342377	0.00336813	0.00348034	MAF < 0.005	0.125965
0.0034236	0.00336795	0.00348017	MAF < 0.005	0.126014
0.00342343	0.00336777	0.00348	MAF < 0.005	0.126064
0.00342325	0.00336759	0.00347983	MAF < 0.005	0.126114
0.00342308	0.00336742	0.00347966	MAF < 0.005	0.126164
0.00342291	0.00336724	0.00347949	MAF < 0.005	0.126214
0.00342273	0.00336706	0.00347932	MAF < 0.005	0.126263
0.00342256	0.00336688	0.00347915	MAF < 0.005	0.126313
0.00342239	0.00336671	0.00347899	MAF < 0.005	0.126363
0.00342221	0.00336653	0.00347882	MAF < 0.005	0.126413
0.00342204	0.00336635	0.00347865	MAF < 0.005	0.126463
0.00342187	0.00336617	0.00347848	MAF < 0.005	0.126512
0.0034217	0.003366	0.00347831	MAF < 0.005	0.126562
0.00342152	0.00336582	0.00347814	MAF < 0.005	0.126612
0.00342135	0.00336564	0.00347797	MAF < 0.005	0.126662
0.00342118	0.00336547	0.00347781	MAF < 0.005	0.126712
0.003421	0.00336529	0.00347764	MAF < 0.005	0.126761
0.00342083	0.00336511	0.00347747	MAF < 0.005	0.126811
0.00342066	0.00336493	0.0034773	MAF < 0.005	0.126861
0.00342049	0.00336476	0.00347714	MAF < 0.005	0.126911
0.00342031	0.00336458	0.00347697	MAF < 0.005	0.126961
0.00342014	0.0033644	0.0034768	MAF < 0.005	0.127011
0.00341997	0.00336423	0.00347663	MAF < 0.005	0.12706
0.0034198	0.00336405	0.00347646	MAF < 0.005	0.12711
0.00341963	0.00336388	0.0034763	MAF < 0.005	0.12716
0.00341945	0.0033637	0.00347613	MAF < 0.005	0.12721
0.00341928	0.00336352	0.00347596	MAF < 0.005	0.12726
0.00341911	0.00336335	0.00347579	MAF < 0.005	0.127309
0.00341894	0.00336317	0.00347563	MAF < 0.005	0.127359
0.00341877	0.003363	0.00347546	MAF < 0.005	0.127409
0.00341859	0.00336282	0.00347529	MAF < 0.005	0.127459
0.00341842	0.00336264	0.00347513	MAF < 0.005	0.127509
0.00341825	0.00336247	0.00347496	MAF < 0.005	0.127558
0.00341808	0.00336229	0.00347479	MAF < 0.005	0.127608
0.00341791	0.00336212	0.00347462	MAF < 0.005	0.127658
0.00341774	0.00336194	0.00347446	MAF < 0.005	0.127708
0.00341757	0.00336177	0.00347429	MAF < 0.005	0.127758
0.0034174	0.00336159	0.00347413	MAF < 0.005	0.127807
0.00341722	0.00336141	0.00347396	MAF < 0.005	0.127857
0.00341705	0.00336124	0.00347379	MAF < 0.005	0.127907
0.00341688	0.00336106	0.00347363	MAF < 0.005	0.127957
0.00341671	0.00336089	0.00347346	MAF < 0.005	0.128007
0.00341654	0.00336071	0.00347329	MAF < 0.005	0.128056
0.00341637	0.00336054	0.00347313	MAF < 0.005	0.128106
0.0034162	0.00336037	0.00347296	MAF < 0.005	0.128156
0.00341603	0.00336019	0.00347279	MAF < 0.005	0.128206
0.00341586	0.00336002	0.00347263	MAF < 0.005	0.128256
0.00341569	0.00335984	0.00347246	MAF < 0.005	0.128305
0.00341552	0.00335967	0.0034723	MAF < 0.005	0.128355
0.00341535	0.00335949	0.00347213	MAF < 0.005	0.128405
0.00341518	0.00335932	0.00347197	MAF < 0.005	0.128455
0.00341501	0.00335914	0.0034718	MAF < 0.005	0.128505
0.00341484	0.00335897	0.00347163	MAF < 0.005	0.128554
0.00341467	0.0033588	0.00347147	MAF < 0.005	0.128604
0.0034145	0.00335862	0.0034713	MAF < 0.005	0.128654
0.00341433	0.00335845	0.00347114	MAF < 0.005	0.128704
0.00341416	0.00335827	0.00347097	MAF < 0.005	0.128754
0.00341399	0.0033581	0.00347081	MAF < 0.005	0.128803
0.00341382	0.00335793	0.00347064	MAF < 0.005	0.128853
0.00341365	0.00335775	0.00347048	MAF < 0.005	0.128903
0.00341348	0.00335758	0.00347031	MAF < 0.005	0.128953
0.00341331	0.00335741	0.00347015	MAF < 0.005	0.129003
0.00341314	0.00335723	0.00346998	MAF < 0.005	0.129053
0.00341297	0.00335706	0.00346982	MAF < 0.005	0.129102
0.00341281	0.00335689	0.00346965	MAF < 0.005	0.129152
0.00341264	0.00335671	0.00346949	MAF < 0.005	0.129202
0.00341247	0.00335654	0.00346933	MAF < 0.005	0.129252
0.0034123	0.00335637	0.00346916	MAF < 0.005	0.129302
0.00341213	0.00335619	0.003469	MAF < 0.005	0.129351
0.00341196	0.00335602	0.00346883	MAF < 0.005	0.129401
0.00341179	0.00335585	0.00346867	MAF < 0.005	0.129451
0.00341163	0.00335567	0.00346851	MAF < 0.005	0.129501
0.00341146	0.0033555	0.00346834	MAF < 0.005	0.129551
0.00341129	0.00335533	0.00346818	MAF < 0.005	0.1296
0.00341112	0.00335516	0.00346801	MAF < 0.005	0.12965
0.00341095	0.00335498	0.00346785	MAF < 0.005	0.1297
0.00341078	0.00335481	0.00346768	MAF < 0.005	0.12975
0.00341062	0.00335464	0.00346752	MAF < 0.005	0.1298
0.00341045	0.00335447	0.00346736	MAF < 0.005	0.129849
0.00341028	0.0033543	0.00346719	MAF < 0.005	0.129899
0.00341011	0.00335412	0.00346703	MAF < 0.005	0.129949
0.00340994	0.00335395	0.00346687	MAF < 0.005	0.129999
0.00340978	0.00335378	0.0034667	MAF < 0.005	0.130049
0.00340961	0.00335361	0.00346654	MAF < 0.005	0.130098
0.00340944	0.00335344	0.00346638	MAF < 0.005	0.130148
0.00340927	0.00335326	0.00346621	MAF < 0.005	0.130198
0.00340911	0.00335309	0.00346605	MAF < 0.005	0.130248
0.00340894	0.00335292	0.00346589	MAF < 0.005	0.130298
0.00340877	0.00335275	0.00346572	MAF < 0.005	0.130347
0.0034086	0.00335258	0.00346556	MAF < 0.005	0.130397
0.00340844	0.00335241	0.0034654	MAF < 0.005	0.130447
0.00340827	0.00335224	0.00346524	MAF < 0.005	0.130497
0.0034081	0.00335206	0.00346507	MAF < 0.005	0.130547
0.00340794	0.00335189	0.00346491	MAF < 0.005	0.130596
0.00340777	0.00335172	0.00346475	MAF < 0.005	0.130646
0.0034076	0.00335155	0.00346459	MAF < 0.005	0.130696
0.00340744	0.00335138	0.00346442	MAF < 0.005	0.130746
0.00340727	0.00335121	0.00346426	MAF < 0.005	0.130796
0.0034071	0.00335104	0.0034641	MAF < 0.005	0.130845
0.00340694	0.00335087	0.00346394	MAF < 0.005	0.130895
0.00340677	0.0033507	0.00346378	MAF < 0.005	0.130945
0.0034066	0.00335053	0.00346361	MAF < 0.005	0.130995
0.00340644	0.00335036	0.00346345	MAF < 0.005	0.131045
0.00340627	0.00335019	0.00346329	MAF < 0.005	0.131095
0.0034061	0.00335002	0.00346313	MAF < 0.005	0.131144
0.00340594	0.00334985	0.00346297	MAF < 0.005	0.131194
0.00340577	0.00334968	0.0034628	MAF < 0.005	0.131244
0.00340561	0.00334951	0.00346264	MAF < 0.005	0.131294
0.00340544	0.00334934	0.00346248	MAF < 0.005	0.131344
0.00340528	0.00334917	0.00346232	MAF < 0.005	0.131393
0.00340511	0.003349	0.00346216	MAF < 0.005	0.131443
0.00340494	0.00334883	0.003462	MAF < 0.005	0.131493
0.00340478	0.00334866	0.00346184	MAF < 0.005	0.131543
0.00340461	0.00334849	0.00346167	MAF < 0.005	0.131593
0.00340445	0.00334832	0.00346151	MAF < 0.005	0.131642
0.00340428	0.00334815	0.00346135	MAF < 0.005	0.131692
0.00340412	0.00334798	0.00346119	MAF < 0.005	0.131742
0.00340395	0.00334781	0.00346103	MAF < 0.005	0.131792
0.00340379	0.00334764	0.00346087	MAF < 0.005	0.131842
0.00340362	0.00334747	0.00346071	MAF < 0.005	0.131891
0.00340346	0.0033473	0.00346055	MAF < 0.005	0.131941
0.00340329	0.00334713	0.00346039	MAF < 0.005	0.131991
0.00340313	0.00334696	0.00346023	MAF < 0.005	0.132041
0.00340296	0.0033468	0.00346007	MAF < 0.005	0.132091
0.0034028	0.00334663	0.00345991	MAF < 0.005	0.13214
0.00340263	0.00334646	0.00345975	MAF < 0.005	0.13219
0.00340247	0.00334629	0.00345958	MAF < 0.005	0.13224
0.0034023	0.00334612	0.00345942	MAF < 0.005	0.13229
0.00340214	0.00334595	0.00345926	MAF < 0.005	0.13234
0.00340197	0.00334578	0.00345911	MAF < 0.005	0.132389
0.00340181	0.00334562	0.00345895	MAF < 0.005	0.132439
0.00340165	0.00334545	0.00345878	MAF < 0.005	0.132489
0.00340148	0.00334528	0.00345862	MAF < 0.005	0.132539
0.00340132	0.00334511	0.00345846	MAF < 0.005	0.132589
0.00340115	0.00334494	0.00345831	MAF < 0.005	0.132638
0.00340099	0.00334477	0.00345815	MAF < 0.005	0.132688
0.00340083	0.00334461	0.00345799	MAF < 0.005	0.132738
0.00340066	0.00334444	0.00345783	MAF < 0.005	0.132788
0.0034005	0.00334427	0.00345767	MAF < 0.005	0.132838
0.00340033	0.0033441	0.00345751	MAF < 0.005	0.132887
0.00340017	0.00334394	0.00345735	MAF < 0.005	0.132937
0.00340001	0.00334377	0.00345719	MAF < 0.005	0.132987
0.00339984	0.0033436	0.00345703	MAF < 0.005	0.133037
0.00339968	0.00334343	0.00345687	MAF < 0.005	0.133087
0.00339952	0.00334327	0.00345671	MAF < 0.005	0.133137
0.00339935	0.0033431	0.00345655	MAF < 0.005	0.133186
0.00339919	0.00334293	0.00345639	MAF < 0.005	0.133236
0.00339903	0.00334276	0.00345624	MAF < 0.005	0.133286
0.00339886	0.0033426	0.00345608	MAF < 0.005	0.133336
0.0033987	0.00334243	0.00345592	MAF < 0.005	0.133386
0.00339854	0.00334226	0.00345576	MAF < 0.005	0.133435
0.00339838	0.0033421	0.0034556	MAF < 0.005	0.133485
0.00339821	0.00334193	0.00345544	MAF < 0.005	0.133535
0.00339805	0.00334176	0.00345528	MAF < 0.005	0.133585
0.00339789	0.0033416	0.00345512	MAF < 0.005	0.133635
0.00339772	0.00334143	0.00345497	MAF < 0.005	0.133684
0.00339756	0.00334126	0.00345481	MAF < 0.005	0.133734
0.0033974	0.0033411	0.00345465	MAF < 0.005	0.133784
0.00339724	0.00334093	0.00345449	MAF < 0.005	0.133834
0.00339707	0.00334076	0.00345433	MAF < 0.005	0.133884
0.00339691	0.0033406	0.00345417	MAF < 0.005	0.133933
0.00339675	0.00334043	0.00345402	MAF < 0.005	0.133983
0.00339659	0.00334026	0.00345386	MAF < 0.005	0.134033
0.00339643	0.0033401	0.0034537	MAF < 0.005	0.134083
0.00339626	0.00333993	0.00345354	MAF < 0.005	0.134133
0.0033961	0.00333977	0.00345339	MAF < 0.005	0.134182
0.00339594	0.0033396	0.00345323	MAF < 0.005	0.134232
0.00339578	0.00333943	0.00345307	MAF < 0.005	0.134282
0.00339562	0.00333927	0.00345291	MAF < 0.005	0.134332
0.00339546	0.0033391	0.00345276	MAF < 0.005	0.134382
0.00339529	0.00333894	0.0034526	MAF < 0.005	0.134431
0.00339513	0.00333877	0.00345244	MAF < 0.005	0.134481
0.00339497	0.00333861	0.00345228	MAF < 0.005	0.134531
0.00339481	0.00333844	0.00345213	MAF < 0.005	0.134581
0.00339465	0.00333828	0.00345197	MAF < 0.005	0.134631
0.00339449	0.00333811	0.00345181	MAF < 0.005	0.13468
0.00339433	0.00333795	0.00345166	MAF < 0.005	0.13473
0.00339417	0.00333778	0.0034515	MAF < 0.005	0.13478
0.003394	0.00333762	0.00345134	MAF < 0.005	0.13483
0.00339384	0.00333745	0.00345118	MAF < 0.005	0.13488
0.00339368	0.00333729	0.00345103	MAF < 0.005	0.134929
0.00339352	0.00333712	0.00345087	MAF < 0.005	0.134979
0.00339336	0.00333696	0.00345072	MAF < 0.005	0.135029
0.0033932	0.00333679	0.00345056	MAF < 0.005	0.135079
0.00339304	0.00333663	0.0034504	MAF < 0.005	0.135129
0.00339288	0.00333646	0.00345025	MAF < 0.005	0.135179
0.00339272	0.0033363	0.00345009	MAF < 0.005	0.135228
0.00339256	0.00333613	0.00344993	MAF < 0.005	0.135278
0.0033924	0.00333597	0.00344978	MAF < 0.005	0.135328
0.00339224	0.0033358	0.00344962	MAF < 0.005	0.135378
0.00339208	0.00333564	0.00344947	MAF < 0.005	0.135428
0.00339192	0.00333548	0.00344931	MAF < 0.005	0.135477
0.00339176	0.00333531	0.00344915	MAF < 0.005	0.135527
0.0033916	0.00333515	0.003449	MAF < 0.005	0.135577
0.00339144	0.00333498	0.00344884	MAF < 0.005	0.135627
0.00339128	0.00333482	0.00344869	MAF < 0.005	0.135677
0.00339112	0.00333466	0.00344853	MAF < 0.005	0.135726
0.00339096	0.00333449	0.00344837	MAF < 0.005	0.135776
0.0033908	0.00333433	0.00344822	MAF < 0.005	0.135826
0.00339064	0.00333417	0.00344806	MAF < 0.005	0.135876
0.00339048	0.003334	0.00344791	MAF < 0.005	0.135926
0.00339032	0.00333384	0.00344775	MAF < 0.005	0.135975
0.00339016	0.00333368	0.0034476	MAF < 0.005	0.136025
0.00339	0.00333351	0.00344744	MAF < 0.005	0.136075
0.00338984	0.00333335	0.00344729	MAF < 0.005	0.136125
0.00338968	0.00333319	0.00344713	MAF < 0.005	0.136175
0.00338952	0.00333302	0.00344698	MAF < 0.005	0.136224
0.00338936	0.00333286	0.00344682	MAF < 0.005	0.136274
0.00338921	0.0033327	0.00344667	MAF < 0.005	0.136324
0.00338905	0.00333253	0.00344651	MAF < 0.005	0.136374
0.00338889	0.00333237	0.00344636	MAF < 0.005	0.136424
0.00338873	0.00333221	0.0034462	MAF < 0.005	0.136473
0.00338857	0.00333205	0.00344605	MAF < 0.005	0.136523
0.00338841	0.00333188	0.00344589	MAF < 0.005	0.136573
0.00338825	0.00333172	0.00344574	MAF < 0.005	0.136623
0.00338809	0.00333156	0.00344558	MAF < 0.005	0.136673
0.00338793	0.0033314	0.00344543	MAF < 0.005	0.136722
0.00338778	0.00333123	0.00344528	MAF < 0.005	0.136772
0.00338762	0.00333107	0.00344512	MAF < 0.005	0.136822
0.00338746	0.00333091	0.00344497	MAF < 0.005	0.136872
0.0033873	0.00333075	0.00344481	MAF < 0.005	0.136922
0.00338714	0.00333058	0.00344466	MAF < 0.005	0.136971
0.00338698	0.00333042	0.00344451	MAF < 0.005	0.137021
0.00338683	0.00333026	0.00344435	MAF < 0.005	0.137071
0.00338667	0.0033301	0.0034442	MAF < 0.005	0.137121
0.00338651	0.00332994	0.00344404	MAF < 0.005	0.137171
0.00338635	0.00332978	0.00344389	MAF < 0.005	0.137221
0.00338619	0.00332961	0.00344374	MAF < 0.005	0.13727
0.00338604	0.00332945	0.00344358	MAF < 0.005	0.13732
0.00338588	0.00332929	0.00344343	MAF < 0.005	0.13737
0.00338572	0.00332913	0.00344327	MAF < 0.005	0.13742
0.00338557	0.00332897	0.00344312	MAF < 0.005	0.13747
0.00338541	0.0033288	0.00344297	MAF < 0.005	0.137519
0.00338525	0.00332864	0.00344282	MAF < 0.005	0.137569
0.00338509	0.00332848	0.00344266	MAF < 0.005	0.137619
0.00338493	0.00332832	0.00344251	MAF < 0.005	0.137669
0.00338478	0.00332816	0.00344235	MAF < 0.005	0.137719
0.00338462	0.003328	0.0034422	MAF < 0.005	0.137768
0.00338446	0.00332784	0.00344205	MAF < 0.005	0.137818
0.00338431	0.00332768	0.0034419	MAF < 0.005	0.137868
0.00338415	0.00332752	0.00344174	MAF < 0.005	0.137918
0.00338399	0.00332736	0.00344159	MAF < 0.005	0.137968
0.00338384	0.00332719	0.00344144	MAF < 0.005	0.138017
0.00338368	0.00332703	0.00344129	MAF < 0.005	0.138067
0.00338352	0.00332687	0.00344113	MAF < 0.005	0.138117
0.00338337	0.00332671	0.00344098	MAF < 0.005	0.138167
0.00338321	0.00332655	0.00344083	MAF < 0.005	0.138217
0.00338305	0.00332639	0.00344067	MAF < 0.005	0.138266
0.0033829	0.00332623	0.00344052	MAF < 0.005	0.138316
0.00338274	0.00332607	0.00344037	MAF < 0.005	0.138366
0.00338258	0.00332591	0.00344022	MAF < 0.005	0.138416
0.00338243	0.00332575	0.00344007	MAF < 0.005	0.138466
0.00338227	0.00332559	0.00343991	MAF < 0.005	0.138515
0.00338212	0.00332543	0.00343976	MAF < 0.005	0.138565
0.00338196	0.00332527	0.00343961	MAF < 0.005	0.138615
0.0033818	0.00332511	0.00343946	MAF < 0.005	0.138665
0.00338165	0.00332495	0.00343931	MAF < 0.005	0.138715
0.00338149	0.00332479	0.00343915	MAF < 0.005	0.138764
0.00338134	0.00332463	0.003439	MAF < 0.005	0.138814
0.00338118	0.00332447	0.00343885	MAF < 0.005	0.138864
0.00338102	0.00332431	0.0034387	MAF < 0.005	0.138914
0.00338087	0.00332415	0.00343855	MAF < 0.005	0.138964
0.00338071	0.003324	0.0034384	MAF < 0.005	0.139014
0.00338056	0.00332383	0.00343824	MAF < 0.005	0.139063
0.0033804	0.00332368	0.00343809	MAF < 0.005	0.139113
0.00338025	0.00332352	0.00343794	MAF < 0.005	0.139163
0.00338009	0.00332336	0.00343779	MAF < 0.005	0.139213
0.00337994	0.0033232	0.00343764	MAF < 0.005	0.139263
0.00337978	0.00332304	0.00343749	MAF < 0.005	0.139312
0.00337963	0.00332288	0.00343734	MAF < 0.005	0.139362
0.00337947	0.00332272	0.00343719	MAF < 0.005	0.139412
0.00337932	0.00332256	0.00343703	MAF < 0.005	0.139462
0.00337916	0.0033224	0.00343688	MAF < 0.005	0.139512
0.00337901	0.00332225	0.00343673	MAF < 0.005	0.139561
0.00337885	0.00332209	0.00343658	MAF < 0.005	0.139611
0.0033787	0.00332193	0.00343643	MAF < 0.005	0.139661
0.00337854	0.00332177	0.00343628	MAF < 0.005	0.139711
0.00337839	0.00332161	0.00343613	MAF < 0.005	0.139761
0.00337823	0.00332145	0.00343598	MAF < 0.005	0.13981
0.00337808	0.00332129	0.00343583	MAF < 0.005	0.13986
0.00337792	0.00332114	0.00343568	MAF < 0.005	0.13991
0.00337777	0.00332098	0.00343553	MAF < 0.005	0.13996
0.00337762	0.00332082	0.00343538	MAF < 0.005	0.14001
0.00337746	0.00332066	0.00343523	MAF < 0.005	0.140059
0.00337731	0.0033205	0.00343508	MAF < 0.005	0.140109
0.00337715	0.00332035	0.00343493	MAF < 0.005	0.140159
0.003377	0.00332019	0.00343478	MAF < 0.005	0.140209
0.00337684	0.00332003	0.00343463	MAF < 0.005	0.140259
0.00337669	0.00331987	0.00343448	MAF < 0.005	0.140308
0.00337654	0.00331971	0.00343433	MAF < 0.005	0.140358
0.00337638	0.00331956	0.00343418	MAF < 0.005	0.140408
0.00337623	0.0033194	0.00343403	MAF < 0.005	0.140458
0.00337608	0.00331924	0.00343388	MAF < 0.005	0.140508
0.00337592	0.00331908	0.00343373	MAF < 0.005	0.140557
0.00337577	0.00331893	0.00343358	MAF < 0.005	0.140607
0.00337561	0.00331877	0.00343343	MAF < 0.005	0.140657
0.00337546	0.00331861	0.00343328	MAF < 0.005	0.140707
0.00337531	0.00331846	0.00343313	MAF < 0.005	0.140757
0.00337515	0.0033183	0.00343298	MAF < 0.005	0.140806
0.003375	0.00331814	0.00343283	MAF < 0.005	0.140856
0.00337485	0.00331798	0.00343268	MAF < 0.005	0.140906
0.00337469	0.00331783	0.00343253	MAF < 0.005	0.140956
0.00337454	0.00331767	0.00343238	MAF < 0.005	0.141006
0.00337439	0.00331751	0.00343224	MAF < 0.005	0.141056
0.00337424	0.00331736	0.00343209	MAF < 0.005	0.141105
0.00337408	0.0033172	0.00343194	MAF < 0.005	0.141155
0.00337393	0.00331704	0.00343179	MAF < 0.005	0.141205
0.00337378	0.00331689	0.00343164	MAF < 0.005	0.141255
0.00337362	0.00331673	0.00343149	MAF < 0.005	0.141305
0.00337347	0.00331657	0.00343134	MAF < 0.005	0.141354
0.00337332	0.00331642	0.00343119	MAF < 0.005	0.141404
0.00337317	0.00331626	0.00343104	MAF < 0.005	0.141454
0.00337301	0.00331611	0.0034309	MAF < 0.005	0.141504
0.00337286	0.00331595	0.00343075	MAF < 0.005	0.141554
0.00337271	0.00331579	0.0034306	MAF < 0.005	0.141603
0.00337256	0.00331564	0.00343045	MAF < 0.005	0.141653
0.0033724	0.00331548	0.0034303	MAF < 0.005	0.141703
0.00337225	0.00331533	0.00343015	MAF < 0.005	0.141753
0.0033721	0.00331517	0.00343001	MAF < 0.005	0.141803
0.00337195	0.00331501	0.00342986	MAF < 0.005	0.141852
0.0033718	0.00331486	0.00342971	MAF < 0.005	0.141902
0.00337164	0.0033147	0.00342956	MAF < 0.005	0.141952
0.00337149	0.00331455	0.00342941	MAF < 0.005	0.142002
0.00337134	0.00331439	0.00342927	MAF < 0.005	0.142052
0.00337119	0.00331424	0.00342912	MAF < 0.005	0.142101
0.00337104	0.00331408	0.00342897	MAF < 0.005	0.142151
0.00337089	0.00331392	0.00342882	MAF < 0.005	0.142201
0.00337073	0.00331377	0.00342867	MAF < 0.005	0.142251
0.00337058	0.00331361	0.00342853	MAF < 0.005	0.142301
0.00337043	0.00331346	0.00342838	MAF < 0.005	0.14235
0.00337028	0.0033133	0.00342823	MAF < 0.005	0.1424
0.00337013	0.00331315	0.00342808	MAF < 0.005	0.14245
0.00336998	0.00331299	0.00342794	MAF < 0.005	0.1425
0.00336983	0.00331284	0.00342779	MAF < 0.005	0.14255
0.00336967	0.00331268	0.00342764	MAF < 0.005	0.142599
0.00336952	0.00331253	0.0034275	MAF < 0.005	0.142649
0.00336937	0.00331237	0.00342735	MAF < 0.005	0.142699
0.00336922	0.00331222	0.0034272	MAF < 0.005	0.142749
0.00336907	0.00331206	0.00342705	MAF < 0.005	0.142799
0.00336892	0.00331191	0.00342691	MAF < 0.005	0.142848
0.00336877	0.00331175	0.00342676	MAF < 0.005	0.142898
0.00336862	0.0033116	0.00342661	MAF < 0.005	0.142948
0.00336847	0.00331145	0.00342647	MAF < 0.005	0.142998
0.00336832	0.00331129	0.00342632	MAF < 0.005	0.143048
0.00336817	0.00331114	0.00342617	MAF < 0.005	0.143098
0.00336802	0.00331098	0.00342603	MAF < 0.005	0.143147
0.00336786	0.00331083	0.00342588	MAF < 0.005	0.143197
0.00336771	0.00331067	0.00342573	MAF < 0.005	0.143247
0.00336756	0.00331052	0.00342559	MAF < 0.005	0.143297
0.00336741	0.00331037	0.00342544	MAF < 0.005	0.143347
0.00336726	0.00331021	0.0034253	MAF < 0.005	0.143396
0.00336711	0.00331006	0.00342515	MAF < 0.005	0.143446
0.00336696	0.00330991	0.003425	MAF < 0.005	0.143496
0.00336681	0.00330975	0.00342486	MAF < 0.005	0.143546
0.00336666	0.0033096	0.00342471	MAF < 0.005	0.143596
0.00336651	0.00330944	0.00342456	MAF < 0.005	0.143645
0.00336636	0.00330929	0.00342442	MAF < 0.005	0.143695
0.00336621	0.00330914	0.00342427	MAF < 0.005	0.143745
0.00336606	0.00330898	0.00342413	MAF < 0.005	0.143795
0.00336592	0.00330883	0.00342398	MAF < 0.005	0.143845
0.00336577	0.00330868	0.00342384	MAF < 0.005	0.143894
0.00336562	0.00330852	0.00342369	MAF < 0.005	0.143944
0.00336547	0.00330837	0.00342354	MAF < 0.005	0.143994
0.00336532	0.00330822	0.0034234	MAF < 0.005	0.144044
0.00336517	0.00330806	0.00342325	MAF < 0.005	0.144094
0.00336502	0.00330791	0.00342311	MAF < 0.005	0.144143
0.00336487	0.00330776	0.00342296	MAF < 0.005	0.144193
0.00336472	0.0033076	0.00342282	MAF < 0.005	0.144243
0.00336457	0.00330745	0.00342267	MAF < 0.005	0.144293
0.00336442	0.0033073	0.00342253	MAF < 0.005	0.144343
0.00336427	0.00330715	0.00342238	MAF < 0.005	0.144392
0.00336412	0.00330699	0.00342224	MAF < 0.005	0.144442
0.00336397	0.00330684	0.00342209	MAF < 0.005	0.144492
0.00336382	0.00330669	0.00342195	MAF < 0.005	0.144542
0.00336368	0.00330654	0.0034218	MAF < 0.005	0.144592
0.00336353	0.00330638	0.00342166	MAF < 0.005	0.144641
0.00336338	0.00330623	0.00342151	MAF < 0.005	0.144691
0.00336323	0.00330608	0.00342136	MAF < 0.005	0.144741
0.00336308	0.00330593	0.00342122	MAF < 0.005	0.144791
0.00336293	0.00330577	0.00342108	MAF < 0.005	0.144841
0.00336279	0.00330562	0.00342093	MAF < 0.005	0.14489
0.00336264	0.00330547	0.00342079	MAF < 0.005	0.14494
0.00336249	0.00330532	0.00342064	MAF < 0.005	0.14499
0.00336234	0.00330517	0.0034205	MAF < 0.005	0.14504
0.00336219	0.00330502	0.00342035	MAF < 0.005	0.14509
0.00336204	0.00330486	0.00342021	MAF < 0.005	0.14514
0.0033619	0.00330471	0.00342006	MAF < 0.005	0.145189
0.00336175	0.00330456	0.00341992	MAF < 0.005	0.145239
0.0033616	0.00330441	0.00341978	MAF < 0.005	0.145289
0.00336145	0.00330426	0.00341963	MAF < 0.005	0.145339
0.0033613	0.0033041	0.00341949	MAF < 0.005	0.145389
0.00336115	0.00330395	0.00341934	MAF < 0.005	0.145438
0.00336101	0.0033038	0.0034192	MAF < 0.005	0.145488
0.00336086	0.00330365	0.00341906	MAF < 0.005	0.145538
0.00336071	0.0033035	0.00341891	MAF < 0.005	0.145588
0.00336056	0.00330335	0.00341877	MAF < 0.005	0.145638
0.00336042	0.0033032	0.00341862	MAF < 0.005	0.145687
0.00336027	0.00330305	0.00341848	MAF < 0.005	0.145737
0.00336012	0.0033029	0.00341834	MAF < 0.005	0.145787
0.00335997	0.00330274	0.00341819	MAF < 0.005	0.145837
0.00335983	0.00330259	0.00341805	MAF < 0.005	0.145887
0.00335968	0.00330244	0.00341791	MAF < 0.005	0.145936
0.00335953	0.00330229	0.00341776	MAF < 0.005	0.145986
0.00335939	0.00330214	0.00341762	MAF < 0.005	0.146036
0.00335924	0.00330199	0.00341748	MAF < 0.005	0.146086
0.00335909	0.00330184	0.00341733	MAF < 0.005	0.146136
0.00335894	0.00330169	0.00341719	MAF < 0.005	0.146185
0.0033588	0.00330154	0.00341705	MAF < 0.005	0.146235
0.00335865	0.00330139	0.0034169	MAF < 0.005	0.146285
0.0033585	0.00330124	0.00341676	MAF < 0.005	0.146335
0.00335836	0.00330109	0.00341662	MAF < 0.005	0.146385
0.00335821	0.00330094	0.00341647	MAF < 0.005	0.146434
0.00335806	0.00330079	0.00341633	MAF < 0.005	0.146484
0.00335792	0.00330064	0.00341619	MAF < 0.005	0.146534
0.00335777	0.00330049	0.00341605	MAF < 0.005	0.146584
0.00335762	0.00330034	0.0034159	MAF < 0.005	0.146634
0.00335748	0.00330019	0.00341576	MAF < 0.005	0.146683
0.00335733	0.00330004	0.00341562	MAF < 0.005	0.146733
0.00335718	0.00329989	0.00341548	MAF < 0.005	0.146783
0.00335704	0.00329974	0.00341533	MAF < 0.005	0.146833
0.00335689	0.00329959	0.00341519	MAF < 0.005	0.146883
0.00335675	0.00329944	0.00341505	MAF < 0.005	0.146932
0.0033566	0.00329929	0.00341491	MAF < 0.005	0.146982
0.00335645	0.00329914	0.00341477	MAF < 0.005	0.147032
0.00335631	0.00329899	0.00341462	MAF < 0.005	0.147082
0.00335616	0.00329884	0.00341448	MAF < 0.005	0.147132
0.00335602	0.00329869	0.00341434	MAF < 0.005	0.147182
0.00335587	0.00329854	0.0034142	MAF < 0.005	0.147231
0.00335572	0.00329839	0.00341405	MAF < 0.005	0.147281
0.00335558	0.00329824	0.00341391	MAF < 0.005	0.147331
0.00335543	0.00329809	0.00341377	MAF < 0.005	0.147381
0.00335529	0.00329794	0.00341363	MAF < 0.005	0.147431
0.00335514	0.00329779	0.00341349	MAF < 0.005	0.14748
0.003355	0.00329764	0.00341334	MAF < 0.005	0.14753
0.00335485	0.0032975	0.0034132	MAF < 0.005	0.14758
0.00335471	0.00329735	0.00341306	MAF < 0.005	0.14763
0.00335456	0.0032972	0.00341292	MAF < 0.005	0.14768
0.00335442	0.00329705	0.00341278	MAF < 0.005	0.147729
0.00335427	0.0032969	0.00341264	MAF < 0.005	0.147779
0.00335413	0.00329675	0.0034125	MAF < 0.005	0.147829
0.00335398	0.0032966	0.00341235	MAF < 0.005	0.147879
0.00335384	0.00329645	0.00341221	MAF < 0.005	0.147929
0.00335369	0.0032963	0.00341207	MAF < 0.005	0.147978
0.00335355	0.00329616	0.00341193	MAF < 0.005	0.148028
0.0033534	0.00329601	0.00341179	MAF < 0.005	0.148078
0.00335326	0.00329586	0.00341165	MAF < 0.005	0.148128
0.00335311	0.00329571	0.00341151	MAF < 0.005	0.148178
0.00335297	0.00329556	0.00341137	MAF < 0.005	0.148227
0.00335282	0.00329541	0.00341123	MAF < 0.005	0.148277
0.00335268	0.00329527	0.00341108	MAF < 0.005	0.148327
0.00335253	0.00329512	0.00341094	MAF < 0.005	0.148377
0.00335239	0.00329497	0.0034108	MAF < 0.005	0.148427
0.00335224	0.00329482	0.00341066	MAF < 0.005	0.148476
0.0033521	0.00329467	0.00341052	MAF < 0.005	0.148526
0.00335196	0.00329453	0.00341038	MAF < 0.005	0.148576
0.00335181	0.00329438	0.00341024	MAF < 0.005	0.148626
0.00335167	0.00329423	0.0034101	MAF < 0.005	0.148676
0.00335152	0.00329408	0.00340996	MAF < 0.005	0.148725
0.00335138	0.00329394	0.00340982	MAF < 0.005	0.148775
0.00335123	0.00329379	0.00340968	MAF < 0.005	0.148825
0.00335109	0.00329364	0.00340954	MAF < 0.005	0.148875
0.00335095	0.00329349	0.0034094	MAF < 0.005	0.148925
0.0033508	0.00329335	0.00340926	MAF < 0.005	0.148974
0.00335066	0.0032932	0.00340912	MAF < 0.005	0.149024
0.00335052	0.00329305	0.00340898	MAF < 0.005	0.149074
0.00335037	0.0032929	0.00340884	MAF < 0.005	0.149124
0.00335023	0.00329276	0.0034087	MAF < 0.005	0.149174
0.00335008	0.00329261	0.00340856	MAF < 0.005	0.149224
0.00334994	0.00329246	0.00340842	MAF < 0.005	0.149273
0.0033498	0.00329232	0.00340828	MAF < 0.005	0.149323
0.00334965	0.00329217	0.00340814	MAF < 0.005	0.149373
0.00334951	0.00329202	0.003408	MAF < 0.005	0.149423
0.00334937	0.00329188	0.00340786	MAF < 0.005	0.149473
0.00334922	0.00329173	0.00340772	MAF < 0.005	0.149522
0.00334908	0.00329158	0.00340758	MAF < 0.005	0.149572
0.00334894	0.00329143	0.00340744	MAF < 0.005	0.149622
0.00334879	0.00329129	0.0034073	MAF < 0.005	0.149672
0.00334865	0.00329114	0.00340716	MAF < 0.005	0.149722
0.00334851	0.003291	0.00340702	MAF < 0.005	0.149771
0.00334836	0.00329085	0.00340688	MAF < 0.005	0.149821
0.00334822	0.0032907	0.00340674	MAF < 0.005	0.149871
0.00334808	0.00329056	0.00340661	MAF < 0.005	0.149921
0.00334794	0.00329041	0.00340647	MAF < 0.005	0.149971
0.00334779	0.00329026	0.00340633	MAF < 0.005	0.15002
0.00334765	0.00329012	0.00340619	MAF < 0.005	0.15007
0.00334751	0.00328997	0.00340605	MAF < 0.005	0.15012
0.00334737	0.00328982	0.00340591	MAF < 0.005	0.15017
0.00334722	0.00328968	0.00340577	MAF < 0.005	0.15022
0.00334708	0.00328953	0.00340563	MAF < 0.005	0.150269
0.00334694	0.00328939	0.00340549	MAF < 0.005	0.150319
0.0033468	0.00328924	0.00340536	MAF < 0.005	0.150369
0.00334665	0.0032891	0.00340522	MAF < 0.005	0.150419
0.00334651	0.00328895	0.00340508	MAF < 0.005	0.150469
0.00334637	0.0032888	0.00340494	MAF < 0.005	0.150518
0.00334623	0.00328866	0.0034048	MAF < 0.005	0.150568
0.00334608	0.00328851	0.00340466	MAF < 0.005	0.150618
0.00334594	0.00328837	0.00340452	MAF < 0.005	0.150668
0.0033458	0.00328822	0.00340438	MAF < 0.005	0.150718
0.00334566	0.00328808	0.00340425	MAF < 0.005	0.150767
0.00334552	0.00328793	0.00340411	MAF < 0.005	0.150817
0.00334537	0.00328779	0.00340397	MAF < 0.005	0.150867
0.00334523	0.00328764	0.00340383	MAF < 0.005	0.150917
0.00334509	0.00328749	0.00340369	MAF < 0.005	0.150967
0.00334495	0.00328735	0.00340356	MAF < 0.005	0.151017
0.00334481	0.0032872	0.00340342	MAF < 0.005	0.151066
0.00334467	0.00328706	0.00340328	MAF < 0.005	0.151116
0.00334453	0.00328691	0.00340314	MAF < 0.005	0.151166
0.00334438	0.00328677	0.00340301	MAF < 0.005	0.151216
0.00334424	0.00328662	0.00340287	MAF < 0.005	0.151266
0.0033441	0.00328648	0.00340273	MAF < 0.005	0.151315
0.00334396	0.00328633	0.00340259	MAF < 0.005	0.151365
0.00334382	0.00328619	0.00340245	MAF < 0.005	0.151415
0.00334368	0.00328605	0.00340232	MAF < 0.005	0.151465
0.00334354	0.0032859	0.00340218	MAF < 0.005	0.151515
0.00334339	0.00328576	0.00340204	MAF < 0.005	0.151564
0.00334325	0.00328561	0.0034019	MAF < 0.005	0.151614
0.00334311	0.00328547	0.00340177	MAF < 0.005	0.151664
0.00334297	0.00328532	0.00340163	MAF < 0.005	0.151714
0.00334283	0.00328518	0.00340149	MAF < 0.005	0.151764
0.00334269	0.00328503	0.00340136	MAF < 0.005	0.151813
0.00334255	0.00328489	0.00340122	MAF < 0.005	0.151863
0.00334241	0.00328474	0.00340108	MAF < 0.005	0.151913
0.00334227	0.0032846	0.00340094	MAF < 0.005	0.151963
0.00334213	0.00328446	0.00340081	MAF < 0.005	0.152013
0.00334199	0.00328431	0.00340067	MAF < 0.005	0.152062
0.00334185	0.00328417	0.00340053	MAF < 0.005	0.152112
0.0033417	0.00328402	0.0034004	MAF < 0.005	0.152162
0.00334156	0.00328388	0.00340026	MAF < 0.005	0.152212
0.00334142	0.00328374	0.00340012	MAF < 0.005	0.152262
0.00334128	0.00328359	0.00339998	MAF < 0.005	0.152311
0.00334114	0.00328345	0.00339985	MAF < 0.005	0.152361
0.003341	0.00328331	0.00339971	MAF < 0.005	0.152411
0.00334086	0.00328316	0.00339958	MAF < 0.005	0.152461
0.00334072	0.00328302	0.00339944	MAF < 0.005	0.152511
0.00334058	0.00328288	0.0033993	MAF < 0.005	0.15256
0.00334044	0.00328273	0.00339917	MAF < 0.005	0.15261
0.0033403	0.00328259	0.00339903	MAF < 0.005	0.15266
0.00334016	0.00328245	0.00339889	MAF < 0.005	0.15271
0.00334002	0.0032823	0.00339876	MAF < 0.005	0.15276
0.00333988	0.00328216	0.00339862	MAF < 0.005	0.152809
0.00333974	0.00328202	0.00339848	MAF < 0.005	0.152859
0.0033396	0.00328187	0.00339835	MAF < 0.005	0.152909
0.00333946	0.00328173	0.00339821	MAF < 0.005	0.152959
0.00333933	0.00328159	0.00339808	MAF < 0.005	0.153009
0.00333919	0.00328144	0.00339794	MAF < 0.005	0.153059
0.00333905	0.0032813	0.0033978	MAF < 0.005	0.153108
0.00333891	0.00328116	0.00339767	MAF < 0.005	0.153158
0.00333877	0.00328101	0.00339753	MAF < 0.005	0.153208
0.00333863	0.00328087	0.0033974	MAF < 0.005	0.153258
0.00333849	0.00328073	0.00339726	MAF < 0.005	0.153308
0.00333835	0.00328059	0.00339712	MAF < 0.005	0.153357
0.00333821	0.00328044	0.00339699	MAF < 0.005	0.153407
0.00333807	0.0032803	0.00339685	MAF < 0.005	0.153457
0.00333793	0.00328016	0.00339672	MAF < 0.005	0.153507
0.00333779	0.00328002	0.00339658	MAF < 0.005	0.153557
0.00333765	0.00327987	0.00339645	MAF < 0.005	0.153606
0.00333752	0.00327973	0.00339631	MAF < 0.005	0.153656
0.00333738	0.00327959	0.00339618	MAF < 0.005	0.153706
0.00333724	0.00327945	0.00339604	MAF < 0.005	0.153756
0.0033371	0.00327931	0.00339591	MAF < 0.005	0.153806
0.00333696	0.00327916	0.00339577	MAF < 0.005	0.153855
0.00333682	0.00327902	0.00339564	MAF < 0.005	0.153905
0.00333668	0.00327888	0.0033955	MAF < 0.005	0.153955
0.00333654	0.00327874	0.00339537	MAF < 0.005	0.154005
0.00333641	0.0032786	0.00339523	MAF < 0.005	0.154055
0.00333627	0.00327845	0.0033951	MAF < 0.005	0.154104
0.00333613	0.00327831	0.00339496	MAF < 0.005	0.154154
0.00333599	0.00327817	0.00339483	MAF < 0.005	0.154204
0.00333585	0.00327803	0.00339469	MAF < 0.005	0.154254
0.00333571	0.00327789	0.00339456	MAF < 0.005	0.154304
0.00333557	0.00327774	0.00339442	MAF < 0.005	0.154353
0.00333544	0.0032776	0.00339429	MAF < 0.005	0.154403
0.0033353	0.00327746	0.00339415	MAF < 0.005	0.154453
0.00333516	0.00327732	0.00339402	MAF < 0.005	0.154503
0.00333502	0.00327718	0.00339388	MAF < 0.005	0.154553
0.00333488	0.00327704	0.00339375	MAF < 0.005	0.154602
0.00333475	0.0032769	0.00339361	MAF < 0.005	0.154652
0.00333461	0.00327675	0.00339348	MAF < 0.005	0.154702
0.00333447	0.00327661	0.00339335	MAF < 0.005	0.154752
0.00333433	0.00327647	0.00339321	MAF < 0.005	0.154802
0.00333419	0.00327633	0.00339308	MAF < 0.005	0.154851
0.00333406	0.00327619	0.00339294	MAF < 0.005	0.154901
0.00333392	0.00327605	0.00339281	MAF < 0.005	0.154951
0.00333378	0.00327591	0.00339268	MAF < 0.005	0.155001
0.00333365	0.00327577	0.00339254	MAF < 0.005	0.155051
0.00333351	0.00327563	0.00339241	MAF < 0.005	0.155101
0.00333337	0.00327548	0.00339227	MAF < 0.005	0.15515
0.00333323	0.00327534	0.00339214	MAF < 0.005	0.1552
0.00333309	0.0032752	0.00339201	MAF < 0.005	0.15525
0.00333296	0.00327506	0.00339187	MAF < 0.005	0.1553
0.00333282	0.00327492	0.00339174	MAF < 0.005	0.15535
0.00333268	0.00327478	0.0033916	MAF < 0.005	0.155399
0.00333255	0.00327464	0.00339147	MAF < 0.005	0.155449
0.00333241	0.0032745	0.00339134	MAF < 0.005	0.155499
0.00333227	0.00327436	0.00339121	MAF < 0.005	0.155549
0.00333213	0.00327422	0.00339107	MAF < 0.005	0.155599
0.003332	0.00327408	0.00339094	MAF < 0.005	0.155648
0.00333186	0.00327394	0.0033908	MAF < 0.005	0.155698
0.00333172	0.0032738	0.00339067	MAF < 0.005	0.155748
0.00333159	0.00327366	0.00339054	MAF < 0.005	0.155798
0.00333145	0.00327352	0.0033904	MAF < 0.005	0.155848
0.00333131	0.00327338	0.00339027	MAF < 0.005	0.155897
0.00333118	0.00327324	0.00339014	MAF < 0.005	0.155947
0.00333104	0.0032731	0.00339001	MAF < 0.005	0.155997
0.0033309	0.00327296	0.00338987	MAF < 0.005	0.156047
0.00333077	0.00327282	0.00338974	MAF < 0.005	0.156097
0.00333063	0.00327268	0.00338961	MAF < 0.005	0.156146
0.0033305	0.00327254	0.00338947	MAF < 0.005	0.156196
0.00333036	0.0032724	0.00338934	MAF < 0.005	0.156246
0.00333022	0.00327226	0.00338921	MAF < 0.005	0.156296
0.00333009	0.00327212	0.00338908	MAF < 0.005	0.156346
0.00332995	0.00327198	0.00338894	MAF < 0.005	0.156395
0.00332981	0.00327184	0.00338881	MAF < 0.005	0.156445
0.00332968	0.0032717	0.00338868	MAF < 0.005	0.156495
0.00332954	0.00327156	0.00338854	MAF < 0.005	0.156545
0.00332941	0.00327142	0.00338841	MAF < 0.005	0.156595
0.00332927	0.00327128	0.00338828	MAF < 0.005	0.156644
0.00332913	0.00327115	0.00338815	MAF < 0.005	0.156694
0.003329	0.00327101	0.00338801	MAF < 0.005	0.156744
0.00332886	0.00327087	0.00338788	MAF < 0.005	0.156794
0.00332873	0.00327073	0.00338775	MAF < 0.005	0.156844
0.00332859	0.00327059	0.00338762	MAF < 0.005	0.156893
0.00332846	0.00327045	0.00338748	MAF < 0.005	0.156943
0.00332832	0.00327031	0.00338735	MAF < 0.005	0.156993
0.00332818	0.00327017	0.00338722	MAF < 0.005	0.157043
0.00332805	0.00327003	0.00338709	MAF < 0.005	0.157093
0.00332791	0.00326989	0.00338696	MAF < 0.005	0.157143
0.00332778	0.00326976	0.00338682	MAF < 0.005	0.157192
0.00332764	0.00326962	0.00338669	MAF < 0.005	0.157242
0.00332751	0.00326948	0.00338656	MAF < 0.005	0.157292
0.00332737	0.00326934	0.00338643	MAF < 0.005	0.157342
0.00332724	0.0032692	0.0033863	MAF < 0.005	0.157392
0.0033271	0.00326906	0.00338617	MAF < 0.005	0.157441
0.00332697	0.00326892	0.00338603	MAF < 0.005	0.157491
0.00332683	0.00326879	0.0033859	MAF < 0.005	0.157541
0.0033267	0.00326865	0.00338577	MAF < 0.005	0.157591
0.00332656	0.00326851	0.00338564	MAF < 0.005	0.157641
0.00332643	0.00326837	0.00338551	MAF < 0.005	0.15769
0.00332629	0.00326823	0.00338538	MAF < 0.005	0.15774
0.00332616	0.00326809	0.00338524	MAF < 0.005	0.15779
0.00332602	0.00326796	0.00338511	MAF < 0.005	0.15784
0.00332589	0.00326782	0.00338498	MAF < 0.005	0.15789
0.00332575	0.00326768	0.00338485	MAF < 0.005	0.157939
0.00332562	0.00326754	0.00338472	MAF < 0.005	0.157989
0.00332548	0.00326741	0.00338459	MAF < 0.005	0.158039
0.00332535	0.00326727	0.00338446	MAF < 0.005	0.158089
0.00332521	0.00326713	0.00338433	MAF < 0.005	0.158139
0.00332508	0.00326699	0.0033842	MAF < 0.005	0.158188
0.00332495	0.00326685	0.00338406	MAF < 0.005	0.158238
0.00332481	0.00326672	0.00338393	MAF < 0.005	0.158288
0.00332468	0.00326658	0.0033838	MAF < 0.005	0.158338
0.00332454	0.00326644	0.00338367	MAF < 0.005	0.158388
0.00332441	0.0032663	0.00338354	MAF < 0.005	0.158437
0.00332427	0.00326617	0.00338341	MAF < 0.005	0.158487
0.00332414	0.00326603	0.00338328	MAF < 0.005	0.158537
0.00332401	0.00326589	0.00338315	MAF < 0.005	0.158587
0.00332387	0.00326575	0.00338302	MAF < 0.005	0.158637
0.00332374	0.00326562	0.00338289	MAF < 0.005	0.158686
0.0033236	0.00326548	0.00338276	MAF < 0.005	0.158736
0.00332347	0.00326534	0.00338263	MAF < 0.005	0.158786
0.00332334	0.00326521	0.0033825	MAF < 0.005	0.158836
0.0033232	0.00326507	0.00338237	MAF < 0.005	0.158886
0.00332307	0.00326493	0.00338224	MAF < 0.005	0.158935
0.00332293	0.00326479	0.00338211	MAF < 0.005	0.158985
0.0033228	0.00326466	0.00338198	MAF < 0.005	0.159035
0.00332267	0.00326452	0.00338185	MAF < 0.005	0.159085
0.00332253	0.00326438	0.00338171	MAF < 0.005	0.159135
0.0033224	0.00326425	0.00338158	MAF < 0.005	0.159185
0.00332227	0.00326411	0.00338145	MAF < 0.005	0.159234
0.00332213	0.00326397	0.00338133	MAF < 0.005	0.159284
0.003322	0.00326384	0.0033812	MAF < 0.005	0.159334
0.00332187	0.0032637	0.00338106	MAF < 0.005	0.159384
0.00332173	0.00326356	0.00338094	MAF < 0.005	0.159434
0.0033216	0.00326343	0.00338081	MAF < 0.005	0.159483
0.00332147	0.00326329	0.00338068	MAF < 0.005	0.159533
0.00332133	0.00326315	0.00338055	MAF < 0.005	0.159583
0.0033212	0.00326302	0.00338042	MAF < 0.005	0.159633
0.00332107	0.00326288	0.00338029	MAF < 0.005	0.159683
0.00332093	0.00326275	0.00338016	MAF < 0.005	0.159732
0.0033208	0.00326261	0.00338003	MAF < 0.005	0.159782
0.00332067	0.00326247	0.0033799	MAF < 0.005	0.159832
0.00332053	0.00326234	0.00337977	MAF < 0.005	0.159882
0.0033204	0.0032622	0.00337964	MAF < 0.005	0.159932
0.00332027	0.00326207	0.00337951	MAF < 0.005	0.159981
0.00332014	0.00326193	0.00337938	MAF < 0.005	0.160031
0.00332	0.00326179	0.00337925	MAF < 0.005	0.160081
0.00331987	0.00326166	0.00337912	MAF < 0.005	0.160131
0.00331974	0.00326152	0.00337899	MAF < 0.005	0.160181
0.00331961	0.00326138	0.00337886	MAF < 0.005	0.16023
0.00331947	0.00326125	0.00337873	MAF < 0.005	0.16028
0.00331934	0.00326111	0.00337861	MAF < 0.005	0.16033
0.00331921	0.00326098	0.00337848	MAF < 0.005	0.16038
0.00331908	0.00326084	0.00337835	MAF < 0.005	0.16043
0.00331894	0.00326071	0.00337822	MAF < 0.005	0.160479
0.00331881	0.00326057	0.00337809	MAF < 0.005	0.160529
0.00331868	0.00326044	0.00337796	MAF < 0.005	0.160579
0.00331855	0.0032603	0.00337783	MAF < 0.005	0.160629
0.00331842	0.00326017	0.0033777	MAF < 0.005	0.160679
0.00331828	0.00326003	0.00337757	MAF < 0.005	0.160728
0.00331815	0.0032599	0.00337745	MAF < 0.005	0.160778
0.00331802	0.00325976	0.00337732	MAF < 0.005	0.160828
0.00331789	0.00325962	0.00337719	MAF < 0.005	0.160878
0.00331776	0.00325949	0.00337706	MAF < 0.005	0.160928
0.00331762	0.00325935	0.00337693	MAF < 0.005	0.160977
0.00331749	0.00325922	0.0033768	MAF < 0.005	0.161027
0.00331736	0.00325909	0.00337667	MAF < 0.005	0.161077
0.00331723	0.00325895	0.00337655	MAF < 0.005	0.161127
0.0033171	0.00325881	0.00337642	MAF < 0.005	0.161177
0.00331697	0.00325868	0.00337629	MAF < 0.005	0.161227
0.00331683	0.00325854	0.00337616	MAF < 0.005	0.161276
0.0033167	0.00325841	0.00337603	MAF < 0.005	0.161326
0.00331657	0.00325828	0.00337591	MAF < 0.005	0.161376
0.00331644	0.00325814	0.00337578	MAF < 0.005	0.161426
0.00331631	0.00325801	0.00337565	MAF < 0.005	0.161476
0.00331618	0.00325787	0.00337552	MAF < 0.005	0.161525
0.00331605	0.00325774	0.00337539	MAF < 0.005	0.161575
0.00331592	0.0032576	0.00337527	MAF < 0.005	0.161625
0.00331578	0.00325747	0.00337514	MAF < 0.005	0.161675
0.00331565	0.00325733	0.00337501	MAF < 0.005	0.161725
0.00331552	0.0032572	0.00337488	MAF < 0.005	0.161774
0.00331539	0.00325707	0.00337476	MAF < 0.005	0.161824
0.00331526	0.00325693	0.00337463	MAF < 0.005	0.161874
0.00331513	0.0032568	0.0033745	MAF < 0.005	0.161924
0.003315	0.00325666	0.00337437	MAF < 0.005	0.161974
0.00331487	0.00325653	0.00337425	MAF < 0.005	0.162023
0.00331474	0.0032564	0.00337412	MAF < 0.005	0.162073
0.0033146	0.00325626	0.00337399	MAF < 0.005	0.162123
0.00331447	0.00325613	0.00337386	MAF < 0.005	0.162173
0.00331434	0.00325599	0.00337374	MAF < 0.005	0.162223
0.00331421	0.00325586	0.00337361	MAF < 0.005	0.162272
0.00331408	0.00325573	0.00337348	MAF < 0.005	0.162322
0.00331395	0.00325559	0.00337335	MAF < 0.005	0.162372
0.00331382	0.00325546	0.00337323	MAF < 0.005	0.162422
0.00331369	0.00325532	0.0033731	MAF < 0.005	0.162472
0.00331356	0.00325519	0.00337297	MAF < 0.005	0.162521
0.00331343	0.00325506	0.00337285	MAF < 0.005	0.162571
0.0033133	0.00325492	0.00337272	MAF < 0.005	0.162621
0.00331317	0.00325479	0.00337259	MAF < 0.005	0.162671
0.00331304	0.00325466	0.00337246	MAF < 0.005	0.162721
0.00331291	0.00325452	0.00337234	MAF < 0.005	0.16277
0.00331278	0.00325439	0.00337221	MAF < 0.005	0.16282
0.00331265	0.00325426	0.00337208	MAF < 0.005	0.16287
0.00331252	0.00325412	0.00337196	MAF < 0.005	0.16292
0.00331239	0.00325399	0.00337183	MAF < 0.005	0.16297
0.00331226	0.00325386	0.0033717	MAF < 0.005	0.16302
0.00331213	0.00325372	0.00337158	MAF < 0.005	0.163069
0.003312	0.00325359	0.00337145	MAF < 0.005	0.163119
0.00331187	0.00325346	0.00337132	MAF < 0.005	0.163169
0.00331174	0.00325333	0.0033712	MAF < 0.005	0.163219
0.00331161	0.00325319	0.00337107	MAF < 0.005	0.163269
0.00331148	0.00325306	0.00337094	MAF < 0.005	0.163318
0.00331135	0.00325293	0.00337082	MAF < 0.005	0.163368
0.00331122	0.00325279	0.00337069	MAF < 0.005	0.163418
0.00331109	0.00325266	0.00337056	MAF < 0.005	0.163468
0.00331096	0.00325253	0.00337044	MAF < 0.005	0.163518
0.00331083	0.0032524	0.00337031	MAF < 0.005	0.163567
0.0033107	0.00325226	0.00337019	MAF < 0.005	0.163617
0.00331057	0.00325213	0.00337006	MAF < 0.005	0.163667
0.00331044	0.003252	0.00336994	MAF < 0.005	0.163717
0.00331031	0.00325187	0.00336981	MAF < 0.005	0.163767
0.00331019	0.00325173	0.00336968	MAF < 0.005	0.163816
0.00331006	0.0032516	0.00336956	MAF < 0.005	0.163866
0.00330993	0.00325147	0.00336943	MAF < 0.005	0.163916
0.0033098	0.00325134	0.0033693	MAF < 0.005	0.163966
0.00330967	0.0032512	0.00336918	MAF < 0.005	0.164016
0.00330954	0.00325107	0.00336905	MAF < 0.005	0.164065
0.00330941	0.00325094	0.00336893	MAF < 0.005	0.164115
0.00330928	0.00325081	0.0033688	MAF < 0.005	0.164165
0.00330915	0.00325068	0.00336868	MAF < 0.005	0.164215
0.00330902	0.00325054	0.00336855	MAF < 0.005	0.164265
0.00330889	0.00325041	0.00336843	MAF < 0.005	0.164314
0.00330877	0.00325028	0.0033683	MAF < 0.005	0.164364
0.00330864	0.00325015	0.00336818	MAF < 0.005	0.164414
0.00330851	0.00325002	0.00336805	MAF < 0.005	0.164464
0.00330838	0.00324989	0.00336792	MAF < 0.005	0.164514
0.00330825	0.00324975	0.0033678	MAF < 0.005	0.164563
0.00330812	0.00324962	0.00336767	MAF < 0.005	0.164613
0.00330799	0.00324949	0.00336755	MAF < 0.005	0.164663
0.00330787	0.00324936	0.00336742	MAF < 0.005	0.164713
0.00330774	0.00324923	0.0033673	MAF < 0.005	0.164763
0.00330761	0.0032491	0.00336717	MAF < 0.005	0.164812
0.00330748	0.00324896	0.00336705	MAF < 0.005	0.164862
0.00330735	0.00324883	0.00336692	MAF < 0.005	0.164912
0.00330722	0.0032487	0.0033668	MAF < 0.005	0.164962
0.0033071	0.00324857	0.00336667	MAF < 0.005	0.165012
0.00330697	0.00324844	0.00336655	MAF < 0.005	0.165062
0.00330684	0.00324831	0.00336642	MAF < 0.005	0.165111
0.00330671	0.00324818	0.0033663	MAF < 0.005	0.165161
0.00330658	0.00324804	0.00336617	MAF < 0.005	0.165211
0.00330645	0.00324791	0.00336605	MAF < 0.005	0.165261
0.00330633	0.00324778	0.00336592	MAF < 0.005	0.165311
0.0033062	0.00324765	0.0033658	MAF < 0.005	0.16536
0.00330607	0.00324752	0.00336567	MAF < 0.005	0.16541
0.00330594	0.00324739	0.00336555	MAF < 0.005	0.16546
0.00330582	0.00324726	0.00336543	MAF < 0.005	0.16551
0.00330569	0.00324713	0.0033653	MAF < 0.005	0.16556
0.00330556	0.003247	0.00336518	MAF < 0.005	0.165609
0.00330543	0.00324687	0.00336505	MAF < 0.005	0.165659
0.00330531	0.00324674	0.00336493	MAF < 0.005	0.165709
0.00330518	0.00324661	0.0033648	MAF < 0.005	0.165759
0.00330505	0.00324647	0.00336468	MAF < 0.005	0.165809
0.00330492	0.00324634	0.00336455	MAF < 0.005	0.165858
0.0033048	0.00324621	0.00336443	MAF < 0.005	0.165908
0.00330467	0.00324608	0.00336431	MAF < 0.005	0.165958
0.00330454	0.00324595	0.00336418	MAF < 0.005	0.166008
0.00330441	0.00324582	0.00336406	MAF < 0.005	0.166058
0.00330429	0.00324569	0.00336394	MAF < 0.005	0.166107
0.00330416	0.00324556	0.00336381	MAF < 0.005	0.166157
0.00330403	0.00324543	0.00336369	MAF < 0.005	0.166207
0.0033039	0.0032453	0.00336356	MAF < 0.005	0.166257
0.00330378	0.00324517	0.00336344	MAF < 0.005	0.166307
0.00330365	0.00324504	0.00336331	MAF < 0.005	0.166356
0.00330352	0.00324491	0.00336319	MAF < 0.005	0.166406
0.0033034	0.00324478	0.00336307	MAF < 0.005	0.166456
0.00330327	0.00324465	0.00336294	MAF < 0.005	0.166506
0.00330314	0.00324452	0.00336282	MAF < 0.005	0.166556
0.00330302	0.00324439	0.0033627	MAF < 0.005	0.166605
0.00330289	0.00324426	0.00336257	MAF < 0.005	0.166655
0.00330276	0.00324413	0.00336245	MAF < 0.005	0.166705
0.00330264	0.003244	0.00336233	MAF < 0.005	0.166755
0.00330251	0.00324387	0.0033622	MAF < 0.005	0.166805
0.00330238	0.00324374	0.00336208	MAF < 0.005	0.166854
0.00330226	0.00324361	0.00336196	MAF < 0.005	0.166904
0.00330213	0.00324348	0.00336183	MAF < 0.005	0.166954
0.003302	0.00324335	0.00336171	MAF < 0.005	0.167004
0.00330188	0.00324322	0.00336159	MAF < 0.005	0.167054
0.00330175	0.00324309	0.00336146	MAF < 0.005	0.167104
0.00330162	0.00324296	0.00336134	MAF < 0.005	0.167153
0.0033015	0.00324283	0.00336122	MAF < 0.005	0.167203
0.00330137	0.00324271	0.00336109	MAF < 0.005	0.167253
0.00330124	0.00324258	0.00336097	MAF < 0.005	0.167303
0.00330112	0.00324245	0.00336085	MAF < 0.005	0.167353
0.00330099	0.00324232	0.00336073	MAF < 0.005	0.167402
0.00330087	0.00324219	0.0033606	MAF < 0.005	0.167452
0.00330074	0.00324206	0.00336048	MAF < 0.005	0.167502
0.00330061	0.00324193	0.00336036	MAF < 0.005	0.167552
0.00330049	0.0032418	0.00336023	MAF < 0.005	0.167602
0.00330036	0.00324167	0.00336011	MAF < 0.005	0.167651
0.00330024	0.00324154	0.00335999	MAF < 0.005	0.167701
0.00330011	0.00324142	0.00335987	MAF < 0.005	0.167751
0.00329999	0.00324129	0.00335974	MAF < 0.005	0.167801
0.00329986	0.00324116	0.00335962	MAF < 0.005	0.167851
0.00329973	0.00324103	0.0033595	MAF < 0.005	0.1679
0.00329961	0.0032409	0.00335938	MAF < 0.005	0.16795
0.00329948	0.00324077	0.00335925	MAF < 0.005	0.168
0.00329936	0.00324064	0.00335913	MAF < 0.005	0.16805
0.00329923	0.00324051	0.00335901	MAF < 0.005	0.1681
0.00329911	0.00324039	0.00335889	MAF < 0.005	0.168149
0.00329898	0.00324026	0.00335876	MAF < 0.005	0.168199
0.00329885	0.00324013	0.00335864	MAF < 0.005	0.168249
0.00329873	0.00324	0.00335852	MAF < 0.005	0.168299
0.0032986	0.00323987	0.0033584	MAF < 0.005	0.168349
0.00329848	0.00323974	0.00335827	MAF < 0.005	0.168398
0.00329835	0.00323961	0.00335815	MAF < 0.005	0.168448
0.00329823	0.00323949	0.00335803	MAF < 0.005	0.168498
0.0032981	0.00323936	0.00335791	MAF < 0.005	0.168548
0.00329798	0.00323923	0.00335779	MAF < 0.005	0.168598
0.00329785	0.0032391	0.00335767	MAF < 0.005	0.168647
0.00329773	0.00323897	0.00335754	MAF < 0.005	0.168697
0.0032976	0.00323885	0.00335742	MAF < 0.005	0.168747
0.00329748	0.00323872	0.0033573	MAF < 0.005	0.168797
0.00329735	0.00323859	0.00335718	MAF < 0.005	0.168847
0.00329723	0.00323846	0.00335706	MAF < 0.005	0.168896
0.0032971	0.00323833	0.00335694	MAF < 0.005	0.168946
0.00329698	0.00323821	0.00335681	MAF < 0.005	0.168996
0.00329685	0.00323808	0.00335669	MAF < 0.005	0.169046
0.00329673	0.00323795	0.00335657	MAF < 0.005	0.169096
0.0032966	0.00323782	0.00335645	MAF < 0.005	0.169146
0.00329648	0.0032377	0.00335633	MAF < 0.005	0.169195
0.00329635	0.00323757	0.00335621	MAF < 0.005	0.169245
0.00329623	0.00323744	0.00335608	MAF < 0.005	0.169295
0.00329611	0.00323731	0.00335596	MAF < 0.005	0.169345
0.00329598	0.00323719	0.00335584	MAF < 0.005	0.169395
0.00329586	0.00323706	0.00335572	MAF < 0.005	0.169444
0.00329573	0.00323693	0.0033556	MAF < 0.005	0.169494
0.00329561	0.0032368	0.00335548	MAF < 0.005	0.169544
0.00329548	0.00323668	0.00335536	MAF < 0.005	0.169594
0.00329536	0.00323655	0.00335524	MAF < 0.005	0.169644
0.00329524	0.00323642	0.00335512	MAF < 0.005	0.169693
0.00329511	0.00323629	0.00335499	MAF < 0.005	0.169743
0.00329499	0.00323617	0.00335487	MAF < 0.005	0.169793
0.00329486	0.00323604	0.00335475	MAF < 0.005	0.169843
0.00329474	0.00323591	0.00335463	MAF < 0.005	0.169893
0.00329461	0.00323579	0.00335451	MAF < 0.005	0.169942
0.00329449	0.00323566	0.00335439	MAF < 0.005	0.169992
0.00329437	0.00323553	0.00335427	MAF < 0.005	0.170042
0.00329424	0.0032354	0.00335415	MAF < 0.005	0.170092
0.00329412	0.00323528	0.00335403	MAF < 0.005	0.170142
0.003294	0.00323515	0.00335391	MAF < 0.005	0.170191
0.00329387	0.00323502	0.00335379	MAF < 0.005	0.170241
0.00329375	0.0032349	0.00335367	MAF < 0.005	0.170291
0.00329362	0.00323477	0.00335354	MAF < 0.005	0.170341
0.0032935	0.00323464	0.00335342	MAF < 0.005	0.170391
0.00329338	0.00323452	0.0033533	MAF < 0.005	0.17044
0.00329325	0.00323439	0.00335318	MAF < 0.005	0.17049
0.00329313	0.00323426	0.00335306	MAF < 0.005	0.17054
0.00329301	0.00323414	0.00335294	MAF < 0.005	0.17059
0.00329288	0.00323401	0.00335282	MAF < 0.005	0.17064
0.00329276	0.00323389	0.0033527	MAF < 0.005	0.170689
0.00329264	0.00323376	0.00335258	MAF < 0.005	0.170739
0.00329251	0.00323363	0.00335246	MAF < 0.005	0.170789
0.00329239	0.00323351	0.00335234	MAF < 0.005	0.170839
0.00329227	0.00323338	0.00335222	MAF < 0.005	0.170889
0.00329214	0.00323325	0.0033521	MAF < 0.005	0.170938
0.00329202	0.00323313	0.00335198	MAF < 0.005	0.170988
0.0032919	0.003233	0.00335186	MAF < 0.005	0.171038
0.00329177	0.00323288	0.00335174	MAF < 0.005	0.171088
0.00329165	0.00323275	0.00335162	MAF < 0.005	0.171138
0.00329153	0.00323262	0.0033515	MAF < 0.005	0.171188
0.0032914	0.0032325	0.00335138	MAF < 0.005	0.171237
0.00329128	0.00323237	0.00335126	MAF < 0.005	0.171287
0.00329116	0.00323225	0.00335114	MAF < 0.005	0.171337
0.00329104	0.00323212	0.00335102	MAF < 0.005	0.171387
0.00329091	0.00323199	0.0033509	MAF < 0.005	0.171437
0.00329079	0.00323187	0.00335078	MAF < 0.005	0.171486
0.00329067	0.00323174	0.00335066	MAF < 0.005	0.171536
0.00329055	0.00323162	0.00335054	MAF < 0.005	0.171586
0.00329042	0.00323149	0.00335042	MAF < 0.005	0.171636
0.0032903	0.00323137	0.00335031	MAF < 0.005	0.171686
0.00329018	0.00323124	0.00335018	MAF < 0.005	0.171735
0.00329006	0.00323112	0.00335007	MAF < 0.005	0.171785
0.00328993	0.00323099	0.00334995	MAF < 0.005	0.171835
0.00328981	0.00323086	0.00334983	MAF < 0.005	0.171885
0.00328969	0.00323074	0.00334971	MAF < 0.005	0.171935
0.00328956	0.00323061	0.00334959	MAF < 0.005	0.171984
0.00328944	0.00323049	0.00334947	MAF < 0.005	0.172034
0.00328932	0.00323036	0.00334935	MAF < 0.005	0.172084
0.0032892	0.00323024	0.00334923	MAF < 0.005	0.172134
0.00328908	0.00323011	0.00334911	MAF < 0.005	0.172184
0.00328895	0.00322999	0.00334899	MAF < 0.005	0.172233
0.00328883	0.00322986	0.00334887	MAF < 0.005	0.172283
0.00328871	0.00322974	0.00334876	MAF < 0.005	0.172333
0.00328859	0.00322961	0.00334864	MAF < 0.005	0.172383
0.00328846	0.00322949	0.00334852	MAF < 0.005	0.172433
0.00328834	0.00322936	0.0033484	MAF < 0.005	0.172482
0.00328822	0.00322924	0.00334828	MAF < 0.005	0.172532
0.0032881	0.00322911	0.00334816	MAF < 0.005	0.172582
0.00328798	0.00322899	0.00334804	MAF < 0.005	0.172632
0.00328786	0.00322886	0.00334792	MAF < 0.005	0.172682
0.00328773	0.00322874	0.00334781	MAF < 0.005	0.172731
0.00328761	0.00322861	0.00334769	MAF < 0.005	0.172781
0.00328749	0.00322849	0.00334757	MAF < 0.005	0.172831
0.00328737	0.00322836	0.00334745	MAF < 0.005	0.172881
0.00328725	0.00322824	0.00334733	MAF < 0.005	0.172931
0.00328713	0.00322812	0.00334721	MAF < 0.005	0.17298
0.003287	0.00322799	0.00334709	MAF < 0.005	0.17303
0.00328688	0.00322787	0.00334697	MAF < 0.005	0.17308
0.00328676	0.00322774	0.00334686	MAF < 0.005	0.17313
0.00328664	0.00322762	0.00334674	MAF < 0.005	0.17318
0.00328652	0.00322749	0.00334662	MAF < 0.005	0.17323
0.0032864	0.00322737	0.0033465	MAF < 0.005	0.173279
0.00328628	0.00322725	0.00334638	MAF < 0.005	0.173329
0.00328615	0.00322712	0.00334627	MAF < 0.005	0.173379
0.00328603	0.003227	0.00334615	MAF < 0.005	0.173429
0.00328591	0.00322687	0.00334603	MAF < 0.005	0.173479
0.00328579	0.00322675	0.00334591	MAF < 0.005	0.173528
0.00328567	0.00322662	0.00334579	MAF < 0.005	0.173578
0.00328555	0.0032265	0.00334568	MAF < 0.005	0.173628
0.00328543	0.00322638	0.00334556	MAF < 0.005	0.173678
0.00328531	0.00322625	0.00334544	MAF < 0.005	0.173728
0.00328519	0.00322613	0.00334532	MAF < 0.005	0.173777
0.00328507	0.00322601	0.0033452	MAF < 0.005	0.173827
0.00328495	0.00322588	0.00334509	MAF < 0.005	0.173877
0.00328482	0.00322576	0.00334497	MAF < 0.005	0.173927
0.0032847	0.00322563	0.00334485	MAF < 0.005	0.173977
0.00328458	0.00322551	0.00334473	MAF < 0.005	0.174026
0.00328446	0.00322539	0.00334462	MAF < 0.005	0.174076
0.00328434	0.00322526	0.0033445	MAF < 0.005	0.174126
0.00328422	0.00322514	0.00334438	MAF < 0.005	0.174176
0.0032841	0.00322502	0.00334426	MAF < 0.005	0.174226
0.00328398	0.00322489	0.00334415	MAF < 0.005	0.174275
0.00328386	0.00322477	0.00334403	MAF < 0.005	0.174325
0.00328374	0.00322465	0.00334391	MAF < 0.005	0.174375
0.00328362	0.00322452	0.00334379	MAF < 0.005	0.174425
0.0032835	0.0032244	0.00334367	MAF < 0.005	0.174475
0.00328338	0.00322428	0.00334356	MAF < 0.005	0.174524
0.00328326	0.00322415	0.00334344	MAF < 0.005	0.174574
0.00328314	0.00322403	0.00334332	MAF < 0.005	0.174624
0.00328302	0.00322391	0.00334321	MAF < 0.005	0.174674
0.0032829	0.00322378	0.00334309	MAF < 0.005	0.174724
0.00328278	0.00322366	0.00334297	MAF < 0.005	0.174773
0.00328266	0.00322354	0.00334286	MAF < 0.005	0.174823
0.00328254	0.00322341	0.00334274	MAF < 0.005	0.174873
0.00328242	0.00322329	0.00334262	MAF < 0.005	0.174923
0.0032823	0.00322317	0.0033425	MAF < 0.005	0.174973
0.00328218	0.00322304	0.00334239	MAF < 0.005	0.175023
0.00328206	0.00322292	0.00334227	MAF < 0.005	0.175072
0.00328194	0.0032228	0.00334215	MAF < 0.005	0.175122
0.00328182	0.00322268	0.00334204	MAF < 0.005	0.175172
0.0032817	0.00322255	0.00334192	MAF < 0.005	0.175222
0.00328158	0.00322243	0.0033418	MAF < 0.005	0.175272
0.00328146	0.00322231	0.00334169	MAF < 0.005	0.175321
0.00328134	0.00322219	0.00334157	MAF < 0.005	0.175371
0.00328122	0.00322206	0.00334145	MAF < 0.005	0.175421
0.0032811	0.00322194	0.00334134	MAF < 0.005	0.175471
0.00328098	0.00322182	0.00334122	MAF < 0.005	0.175521
0.00328086	0.0032217	0.0033411	MAF < 0.005	0.17557
0.00328074	0.00322157	0.00334099	MAF < 0.005	0.17562
0.00328062	0.00322145	0.00334087	MAF < 0.005	0.17567
0.0032805	0.00322133	0.00334075	MAF < 0.005	0.17572
0.00328038	0.00322121	0.00334064	MAF < 0.005	0.17577
0.00328026	0.00322108	0.00334052	MAF < 0.005	0.175819
0.00328014	0.00322096	0.0033404	MAF < 0.005	0.175869
0.00328002	0.00322084	0.00334029	MAF < 0.005	0.175919
0.0032799	0.00322072	0.00334017	MAF < 0.005	0.175969
0.00327978	0.0032206	0.00334006	MAF < 0.005	0.176019
0.00327967	0.00322047	0.00333994	MAF < 0.005	0.176068
0.00327955	0.00322035	0.00333982	MAF < 0.005	0.176118
0.00327943	0.00322023	0.00333971	MAF < 0.005	0.176168
0.00327931	0.00322011	0.00333959	MAF < 0.005	0.176218
0.00327919	0.00321999	0.00333948	MAF < 0.005	0.176268
0.00327907	0.00321987	0.00333936	MAF < 0.005	0.176317
0.00327895	0.00321974	0.00333924	MAF < 0.005	0.176367
0.00327883	0.00321962	0.00333913	MAF < 0.005	0.176417
0.00327871	0.0032195	0.00333901	MAF < 0.005	0.176467
0.00327859	0.00321938	0.0033389	MAF < 0.005	0.176517
0.00327848	0.00321926	0.00333878	MAF < 0.005	0.176566
0.00327836	0.00321914	0.00333867	MAF < 0.005	0.176616
0.00327824	0.00321901	0.00333855	MAF < 0.005	0.176666
0.00327812	0.00321889	0.00333843	MAF < 0.005	0.176716
0.003278	0.00321877	0.00333832	MAF < 0.005	0.176766
0.00327788	0.00321865	0.0033382	MAF < 0.005	0.176815
0.00327776	0.00321853	0.00333809	MAF < 0.005	0.176865
0.00327765	0.00321841	0.00333797	MAF < 0.005	0.176915
0.00327753	0.00321828	0.00333786	MAF < 0.005	0.176965
0.00327741	0.00321816	0.00333774	MAF < 0.005	0.177015
0.00327729	0.00321804	0.00333762	MAF < 0.005	0.177065
0.00327717	0.00321792	0.00333751	MAF < 0.005	0.177114
0.00327705	0.0032178	0.00333739	MAF < 0.005	0.177164
0.00327693	0.00321768	0.00333728	MAF < 0.005	0.177214
0.00327682	0.00321756	0.00333716	MAF < 0.005	0.177264
0.0032767	0.00321744	0.00333705	MAF < 0.005	0.177314
0.00327658	0.00321732	0.00333693	MAF < 0.005	0.177363
0.00327646	0.00321719	0.00333682	MAF < 0.005	0.177413
0.00327634	0.00321707	0.0033367	MAF < 0.005	0.177463
0.00327623	0.00321695	0.00333659	MAF < 0.005	0.177513
0.00327611	0.00321683	0.00333647	MAF < 0.005	0.177563
0.00327599	0.00321671	0.00333636	MAF < 0.005	0.177612
0.00327587	0.00321659	0.00333624	MAF < 0.005	0.177662
0.00327575	0.00321647	0.00333613	MAF < 0.005	0.177712
0.00327564	0.00321635	0.00333601	MAF < 0.005	0.177762
0.00327552	0.00321623	0.0033359	MAF < 0.005	0.177812
0.0032754	0.00321611	0.00333578	MAF < 0.005	0.177861
0.00327528	0.00321599	0.00333567	MAF < 0.005	0.177911
0.00327517	0.00321587	0.00333555	MAF < 0.005	0.177961
0.00327505	0.00321574	0.00333544	MAF < 0.005	0.178011
0.00327493	0.00321563	0.00333533	MAF < 0.005	0.178061
0.00327481	0.0032155	0.00333521	MAF < 0.005	0.17811
0.0032747	0.00321538	0.0033351	MAF < 0.005	0.17816
0.00327458	0.00321526	0.00333498	MAF < 0.005	0.17821
0.00327446	0.00321514	0.00333487	MAF < 0.005	0.17826
0.00327434	0.00321502	0.00333475	MAF < 0.005	0.17831
0.00327422	0.0032149	0.00333464	MAF < 0.005	0.178359
0.00327411	0.00321478	0.00333452	MAF < 0.005	0.178409
0.00327399	0.00321466	0.00333441	MAF < 0.005	0.178459
0.00327387	0.00321454	0.00333429	MAF < 0.005	0.178509
0.00327376	0.00321442	0.00333418	MAF < 0.005	0.178559
0.00327364	0.0032143	0.00333407	MAF < 0.005	0.178608
0.00327352	0.00321418	0.00333395	MAF < 0.005	0.178658
0.0032734	0.00321406	0.00333384	MAF < 0.005	0.178708
0.00327329	0.00321394	0.00333372	MAF < 0.005	0.178758
0.00327317	0.00321382	0.00333361	MAF < 0.005	0.178808
0.00327305	0.0032137	0.0033335	MAF < 0.005	0.178857
0.00327293	0.00321358	0.00333338	MAF < 0.005	0.178907
0.00327282	0.00321346	0.00333327	MAF < 0.005	0.178957
0.0032727	0.00321334	0.00333315	MAF < 0.005	0.179007
0.00327258	0.00321322	0.00333304	MAF < 0.005	0.179057
0.00327247	0.0032131	0.00333293	MAF < 0.005	0.179107
0.00327235	0.00321298	0.00333281	MAF < 0.005	0.179156
0.00327223	0.00321286	0.0033327	MAF < 0.005	0.179206
0.00327212	0.00321274	0.00333258	MAF < 0.005	0.179256
0.003272	0.00321263	0.00333247	MAF < 0.005	0.179306
0.00327188	0.00321251	0.00333236	MAF < 0.005	0.179356
0.00327177	0.00321239	0.00333224	MAF < 0.005	0.179405
0.00327165	0.00321227	0.00333213	MAF < 0.005	0.179455
0.00327153	0.00321215	0.00333201	MAF < 0.005	0.179505
0.00327142	0.00321203	0.0033319	MAF < 0.005	0.179555
0.0032713	0.00321191	0.00333179	MAF < 0.005	0.179605
0.00327118	0.00321179	0.00333167	MAF < 0.005	0.179654
0.00327107	0.00321167	0.00333156	MAF < 0.005	0.179704
0.00327095	0.00321155	0.00333145	MAF < 0.005	0.179754
0.00327084	0.00321143	0.00333133	MAF < 0.005	0.179804
0.00327072	0.00321131	0.00333122	MAF < 0.005	0.179854
0.0032706	0.00321119	0.00333111	MAF < 0.005	0.179903
0.00327049	0.00321107	0.00333099	MAF < 0.005	0.179953
0.00327037	0.00321096	0.00333088	MAF < 0.005	0.180003
0.00327025	0.00321084	0.00333077	MAF < 0.005	0.180053
0.00327014	0.00321072	0.00333065	MAF < 0.005	0.180103
0.00327002	0.0032106	0.00333054	MAF < 0.005	0.180152
0.00326991	0.00321048	0.00333043	MAF < 0.005	0.180202
0.00326979	0.00321036	0.00333031	MAF < 0.005	0.180252
0.00326967	0.00321024	0.0033302	MAF < 0.005	0.180302
0.00326956	0.00321012	0.00333009	MAF < 0.005	0.180352
0.00326944	0.00321	0.00332998	MAF < 0.005	0.180401
0.00326933	0.00320988	0.00332986	MAF < 0.005	0.180451
0.00326921	0.00320977	0.00332975	MAF < 0.005	0.180501
0.00326909	0.00320965	0.00332964	MAF < 0.005	0.180551
0.00326898	0.00320953	0.00332952	MAF < 0.005	0.180601
0.00326886	0.00320941	0.00332941	MAF < 0.005	0.18065
0.00326875	0.00320929	0.0033293	MAF < 0.005	0.1807
0.00326863	0.00320917	0.00332919	MAF < 0.005	0.18075
0.00326852	0.00320906	0.00332907	MAF < 0.005	0.1808
0.0032684	0.00320894	0.00332896	MAF < 0.005	0.18085
0.00326828	0.00320882	0.00332885	MAF < 0.005	0.180899
0.00326817	0.0032087	0.00332874	MAF < 0.005	0.180949
0.00326805	0.00320858	0.00332862	MAF < 0.005	0.180999
0.00326794	0.00320846	0.00332851	MAF < 0.005	0.181049
0.00326782	0.00320835	0.0033284	MAF < 0.005	0.181099
0.00326771	0.00320823	0.00332828	MAF < 0.005	0.181149
0.00326759	0.00320811	0.00332817	MAF < 0.005	0.181198
0.00326748	0.00320799	0.00332806	MAF < 0.005	0.181248
0.00326736	0.00320787	0.00332795	MAF < 0.005	0.181298
0.00326724	0.00320776	0.00332783	MAF < 0.005	0.181348
0.00326713	0.00320764	0.00332772	MAF < 0.005	0.181398
0.00326701	0.00320752	0.00332761	MAF < 0.005	0.181447
0.0032669	0.0032074	0.0033275	MAF < 0.005	0.181497
0.00326678	0.00320728	0.00332739	MAF < 0.005	0.181547
0.00326667	0.00320717	0.00332727	MAF < 0.005	0.181597
0.00326655	0.00320705	0.00332716	MAF < 0.005	0.181647
0.00326644	0.00320693	0.00332705	MAF < 0.005	0.181696
0.00326633	0.00320681	0.00332694	MAF < 0.005	0.181746
0.00326621	0.00320669	0.00332682	MAF < 0.005	0.181796
0.0032661	0.00320658	0.00332671	MAF < 0.005	0.181846
0.00326598	0.00320646	0.0033266	MAF < 0.005	0.181896
0.00326587	0.00320634	0.00332649	MAF < 0.005	0.181945
0.00326575	0.00320622	0.00332638	MAF < 0.005	0.181995
0.00326563	0.00320611	0.00332627	MAF < 0.005	0.182045
0.00326552	0.00320599	0.00332615	MAF < 0.005	0.182095
0.00326541	0.00320587	0.00332604	MAF < 0.005	0.182145
0.00326529	0.00320575	0.00332593	MAF < 0.005	0.182194
0.00326518	0.00320564	0.00332582	MAF < 0.005	0.182244
0.00326506	0.00320552	0.00332571	MAF < 0.005	0.182294
0.00326495	0.0032054	0.0033256	MAF < 0.005	0.182344
0.00326483	0.00320528	0.00332548	MAF < 0.005	0.182394
0.00326472	0.00320517	0.00332537	MAF < 0.005	0.182443
0.0032646	0.00320505	0.00332526	MAF < 0.005	0.182493
0.00326449	0.00320493	0.00332515	MAF < 0.005	0.182543
0.00326437	0.00320482	0.00332504	MAF < 0.005	0.182593
0.00326426	0.0032047	0.00332493	MAF < 0.005	0.182643
0.00326415	0.00320458	0.00332482	MAF < 0.005	0.182692
0.00326403	0.00320447	0.0033247	MAF < 0.005	0.182742
0.00326392	0.00320435	0.00332459	MAF < 0.005	0.182792
0.0032638	0.00320423	0.00332448	MAF < 0.005	0.182842
0.00326369	0.00320412	0.00332437	MAF < 0.005	0.182892
0.00326358	0.003204	0.00332426	MAF < 0.005	0.182941
0.00326346	0.00320388	0.00332415	MAF < 0.005	0.182991
0.00326335	0.00320376	0.00332404	MAF < 0.005	0.183041
0.00326323	0.00320365	0.00332393	MAF < 0.005	0.183091
0.00326312	0.00320353	0.00332381	MAF < 0.005	0.183141
0.00326301	0.00320341	0.0033237	MAF < 0.005	0.183191
0.00326289	0.0032033	0.00332359	MAF < 0.005	0.18324
0.00326278	0.00320318	0.00332348	MAF < 0.005	0.18329
0.00326266	0.00320306	0.00332337	MAF < 0.005	0.18334
0.00326255	0.00320295	0.00332326	MAF < 0.005	0.18339
0.00326244	0.00320283	0.00332315	MAF < 0.005	0.18344
0.00326232	0.00320272	0.00332304	MAF < 0.005	0.183489
0.00326221	0.0032026	0.00332293	MAF < 0.005	0.183539
0.0032621	0.00320248	0.00332281	MAF < 0.005	0.183589
0.00326198	0.00320236	0.0033227	MAF < 0.005	0.183639
0.00326187	0.00320225	0.00332259	MAF < 0.005	0.183689
0.00326175	0.00320213	0.00332248	MAF < 0.005	0.183738
0.00326164	0.00320202	0.00332237	MAF < 0.005	0.183788
0.00326153	0.0032019	0.00332226	MAF < 0.005	0.183838
0.00326141	0.00320178	0.00332215	MAF < 0.005	0.183888
0.0032613	0.00320167	0.00332204	MAF < 0.005	0.183938
0.00326119	0.00320155	0.00332193	MAF < 0.005	0.183987
0.00326107	0.00320144	0.00332182	MAF < 0.005	0.184037
0.00326096	0.00320132	0.00332171	MAF < 0.005	0.184087
0.00326085	0.0032012	0.0033216	MAF < 0.005	0.184137
0.00326073	0.00320109	0.00332149	MAF < 0.005	0.184187
0.00326062	0.00320097	0.00332138	MAF < 0.005	0.184236
0.00326051	0.00320086	0.00332127	MAF < 0.005	0.184286
0.0032604	0.00320074	0.00332116	MAF < 0.005	0.184336
0.00326028	0.00320062	0.00332105	MAF < 0.005	0.184386
0.00326017	0.00320051	0.00332094	MAF < 0.005	0.184436
0.00326005	0.00320039	0.00332083	MAF < 0.005	0.184485
0.00325994	0.00320028	0.00332072	MAF < 0.005	0.184535
0.00325983	0.00320016	0.00332061	MAF < 0.005	0.184585
0.00325972	0.00320005	0.0033205	MAF < 0.005	0.184635
0.0032596	0.00319993	0.00332039	MAF < 0.005	0.184685
0.00325949	0.00319981	0.00332028	MAF < 0.005	0.184734
0.00325938	0.0031997	0.00332017	MAF < 0.005	0.184784
0.00325926	0.00319958	0.00332006	MAF < 0.005	0.184834
0.00325915	0.00319947	0.00331995	MAF < 0.005	0.184884
0.00325904	0.00319935	0.00331984	MAF < 0.005	0.184934
0.00325893	0.00319924	0.00331973	MAF < 0.005	0.184983
0.00325881	0.00319912	0.00331962	MAF < 0.005	0.185033
0.0032587	0.00319901	0.00331951	MAF < 0.005	0.185083
0.00325859	0.00319889	0.0033194	MAF < 0.005	0.185133
0.00325848	0.00319878	0.00331929	MAF < 0.005	0.185183
0.00325836	0.00319866	0.00331918	MAF < 0.005	0.185233
0.00325825	0.00319855	0.00331907	MAF < 0.005	0.185282
0.00325814	0.00319843	0.00331896	MAF < 0.005	0.185332
0.00325803	0.00319832	0.00331885	MAF < 0.005	0.185382
0.00325791	0.0031982	0.00331874	MAF < 0.005	0.185432
0.0032578	0.00319808	0.00331863	MAF < 0.005	0.185482
0.00325769	0.00319797	0.00331852	MAF < 0.005	0.185531
0.00325758	0.00319785	0.00331841	MAF < 0.005	0.185581
0.00325747	0.00319774	0.0033183	MAF < 0.005	0.185631
0.00325735	0.00319762	0.00331819	MAF < 0.005	0.185681
0.00325724	0.00319751	0.00331808	MAF < 0.005	0.185731
0.00325713	0.0031974	0.00331797	MAF < 0.005	0.18578
0.00325702	0.00319728	0.00331786	MAF < 0.005	0.18583
0.0032569	0.00319717	0.00331775	MAF < 0.005	0.18588
0.00325679	0.00319705	0.00331765	MAF < 0.005	0.18593
0.00325668	0.00319694	0.00331754	MAF < 0.005	0.18598
0.00325657	0.00319682	0.00331743	MAF < 0.005	0.186029
0.00325646	0.00319671	0.00331732	MAF < 0.005	0.186079
0.00325634	0.00319659	0.00331721	MAF < 0.005	0.186129
0.00325623	0.00319648	0.0033171	MAF < 0.005	0.186179
0.00325612	0.00319636	0.00331699	MAF < 0.005	0.186229
0.00325601	0.00319625	0.00331688	MAF < 0.005	0.186278
0.0032559	0.00319613	0.00331677	MAF < 0.005	0.186328
0.00325579	0.00319602	0.00331666	MAF < 0.005	0.186378
0.00325567	0.00319591	0.00331656	MAF < 0.005	0.186428
0.00325556	0.00319579	0.00331645	MAF < 0.005	0.186478
0.00325545	0.00319568	0.00331634	MAF < 0.005	0.186527
0.00325534	0.00319556	0.00331623	MAF < 0.005	0.186577
0.00325523	0.00319545	0.00331612	MAF < 0.005	0.186627
0.00325511	0.00319533	0.00331601	MAF < 0.005	0.186677
0.003255	0.00319522	0.0033159	MAF < 0.005	0.186727
0.00325489	0.00319511	0.00331579	MAF < 0.005	0.186776
0.00325478	0.00319499	0.00331569	MAF < 0.005	0.186826
0.00325467	0.00319488	0.00331558	MAF < 0.005	0.186876
0.00325456	0.00319476	0.00331547	MAF < 0.005	0.186926
0.00325445	0.00319465	0.00331536	MAF < 0.005	0.186976
0.00325434	0.00319454	0.00331525	MAF < 0.005	0.187026
0.00325422	0.00319442	0.00331514	MAF < 0.005	0.187075
0.00325411	0.00319431	0.00331503	MAF < 0.005	0.187125
0.003254	0.00319419	0.00331492	MAF < 0.005	0.187175
0.00325389	0.00319408	0.00331482	MAF < 0.005	0.187225
0.00325378	0.00319397	0.00331471	MAF < 0.005	0.187275
0.00325367	0.00319385	0.0033146	MAF < 0.005	0.187324
0.00325356	0.00319374	0.00331449	MAF < 0.005	0.187374
0.00325345	0.00319362	0.00331438	MAF < 0.005	0.187424
0.00325333	0.00319351	0.00331428	MAF < 0.005	0.187474
0.00325322	0.0031934	0.00331417	MAF < 0.005	0.187524
0.00325311	0.00319328	0.00331406	MAF < 0.005	0.187573
0.003253	0.00319317	0.00331395	MAF < 0.005	0.187623
0.00325289	0.00319306	0.00331384	MAF < 0.005	0.187673
0.00325278	0.00319294	0.00331373	MAF < 0.005	0.187723
0.00325267	0.00319283	0.00331363	MAF < 0.005	0.187773
0.00325256	0.00319272	0.00331352	MAF < 0.005	0.187822
0.00325245	0.0031926	0.00331341	MAF < 0.005	0.187872
0.00325234	0.00319249	0.0033133	MAF < 0.005	0.187922
0.00325223	0.00319238	0.0033132	MAF < 0.005	0.187972
0.00325212	0.00319226	0.00331309	MAF < 0.005	0.188022
0.00325201	0.00319215	0.00331298	MAF < 0.005	0.188071
0.00325189	0.00319204	0.00331287	MAF < 0.005	0.188121
0.00325178	0.00319192	0.00331276	MAF < 0.005	0.188171
0.00325167	0.00319181	0.00331266	MAF < 0.005	0.188221
0.00325156	0.0031917	0.00331255	MAF < 0.005	0.188271
0.00325145	0.00319158	0.00331244	MAF < 0.005	0.18832
0.00325134	0.00319147	0.00331233	MAF < 0.005	0.18837
0.00325123	0.00319136	0.00331222	MAF < 0.005	0.18842
0.00325112	0.00319125	0.00331212	MAF < 0.005	0.18847
0.00325101	0.00319113	0.00331201	MAF < 0.005	0.18852
0.0032509	0.00319102	0.0033119	MAF < 0.005	0.188569
0.00325079	0.00319091	0.0033118	MAF < 0.005	0.188619
0.00325068	0.00319079	0.00331169	MAF < 0.005	0.188669
0.00325057	0.00319068	0.00331158	MAF < 0.005	0.188719
0.00325046	0.00319057	0.00331147	MAF < 0.005	0.188769
0.00325035	0.00319046	0.00331137	MAF < 0.005	0.188818
0.00325024	0.00319034	0.00331126	MAF < 0.005	0.188868
0.00325013	0.00319023	0.00331115	MAF < 0.005	0.188918
0.00325002	0.00319012	0.00331104	MAF < 0.005	0.188968
0.00324991	0.00319	0.00331094	MAF < 0.005	0.189018
0.0032498	0.00318989	0.00331083	MAF < 0.005	0.189068
0.00324969	0.00318978	0.00331072	MAF < 0.005	0.189117
0.00324958	0.00318967	0.00331061	MAF < 0.005	0.189167
0.00324947	0.00318955	0.00331051	MAF < 0.005	0.189217
0.00324936	0.00318944	0.0033104	MAF < 0.005	0.189267
0.00324925	0.00318933	0.00331029	MAF < 0.005	0.189317
0.00324914	0.00318922	0.00331019	MAF < 0.005	0.189366
0.00324903	0.0031891	0.00331008	MAF < 0.005	0.189416
0.00324892	0.00318899	0.00330997	MAF < 0.005	0.189466
0.00324881	0.00318888	0.00330987	MAF < 0.005	0.189516
0.0032487	0.00318877	0.00330976	MAF < 0.005	0.189566
0.00324859	0.00318865	0.00330965	MAF < 0.005	0.189615
0.00324848	0.00318854	0.00330955	MAF < 0.005	0.189665
0.00324837	0.00318843	0.00330944	MAF < 0.005	0.189715
0.00324826	0.00318832	0.00330933	MAF < 0.005	0.189765
0.00324815	0.00318821	0.00330922	MAF < 0.005	0.189815
0.00324805	0.0031881	0.00330912	MAF < 0.005	0.189864
0.00324793	0.00318798	0.00330901	MAF < 0.005	0.189914
0.00324783	0.00318787	0.00330891	MAF < 0.005	0.189964
0.00324772	0.00318776	0.0033088	MAF < 0.005	0.190014
0.00324761	0.00318765	0.00330869	MAF < 0.005	0.190064
0.0032475	0.00318754	0.00330859	MAF < 0.005	0.190113
0.00324739	0.00318742	0.00330848	MAF < 0.005	0.190163
0.00324728	0.00318731	0.00330837	MAF < 0.005	0.190213
0.00324717	0.0031872	0.00330827	MAF < 0.005	0.190263
0.00324706	0.00318709	0.00330816	MAF < 0.005	0.190313
0.00324695	0.00318698	0.00330805	MAF < 0.005	0.190362
0.00324684	0.00318686	0.00330795	MAF < 0.005	0.190412
0.00324673	0.00318675	0.00330784	MAF < 0.005	0.190462
0.00324662	0.00318664	0.00330774	MAF < 0.005	0.190512
0.00324652	0.00318653	0.00330763	MAF < 0.005	0.190562
0.00324641	0.00318642	0.00330752	MAF < 0.005	0.190611
0.0032463	0.00318631	0.00330742	MAF < 0.005	0.190661
0.00324619	0.0031862	0.00330731	MAF < 0.005	0.190711
0.00324608	0.00318608	0.0033072	MAF < 0.005	0.190761
0.00324597	0.00318597	0.0033071	MAF < 0.005	0.190811
0.00324586	0.00318586	0.00330699	MAF < 0.005	0.19086
0.00324575	0.00318575	0.00330688	MAF < 0.005	0.19091
0.00324565	0.00318564	0.00330678	MAF < 0.005	0.19096
0.00324554	0.00318553	0.00330667	MAF < 0.005	0.19101
0.00324543	0.00318542	0.00330657	MAF < 0.005	0.19106
0.00324532	0.0031853	0.00330646	MAF < 0.005	0.19111
0.00324521	0.00318519	0.00330636	MAF < 0.005	0.191159
0.0032451	0.00318508	0.00330625	MAF < 0.005	0.191209
0.00324499	0.00318497	0.00330614	MAF < 0.005	0.191259
0.00324488	0.00318486	0.00330604	MAF < 0.005	0.191309
0.00324478	0.00318475	0.00330593	MAF < 0.005	0.191359
0.00324467	0.00318464	0.00330583	MAF < 0.005	0.191408
0.00324456	0.00318453	0.00330572	MAF < 0.005	0.191458
0.00324445	0.00318441	0.00330562	MAF < 0.005	0.191508
0.00324434	0.0031843	0.00330551	MAF < 0.005	0.191558
0.00324423	0.00318419	0.0033054	MAF < 0.005	0.191608
0.00324413	0.00318408	0.0033053	MAF < 0.005	0.191657
0.00324402	0.00318397	0.00330519	MAF < 0.005	0.191707
0.00324391	0.00318386	0.00330509	MAF < 0.005	0.191757
0.0032438	0.00318375	0.00330498	MAF < 0.005	0.191807
0.00324369	0.00318364	0.00330488	MAF < 0.005	0.191857
0.00324359	0.00318353	0.00330477	MAF < 0.005	0.191906
0.00324348	0.00318342	0.00330467	MAF < 0.005	0.191956
0.00324337	0.00318331	0.00330456	MAF < 0.005	0.192006
0.00324326	0.0031832	0.00330445	MAF < 0.005	0.192056
0.00324315	0.00318309	0.00330435	MAF < 0.005	0.192106
0.00324304	0.00318298	0.00330424	MAF < 0.005	0.192155
0.00324294	0.00318286	0.00330414	MAF < 0.005	0.192205
0.00324283	0.00318275	0.00330403	MAF < 0.005	0.192255
0.00324272	0.00318264	0.00330393	MAF < 0.005	0.192305
0.00324261	0.00318253	0.00330382	MAF < 0.005	0.192355
0.00324251	0.00318242	0.00330372	MAF < 0.005	0.192404
0.0032424	0.00318231	0.00330361	MAF < 0.005	0.192454
0.00324229	0.0031822	0.00330351	MAF < 0.005	0.192504
0.00324218	0.00318209	0.0033034	MAF < 0.005	0.192554
0.00324208	0.00318198	0.0033033	MAF < 0.005	0.192604
0.00324197	0.00318187	0.00330319	MAF < 0.005	0.192653
0.00324186	0.00318176	0.00330309	MAF < 0.005	0.192703
0.00324175	0.00318165	0.00330298	MAF < 0.005	0.192753
0.00324165	0.00318154	0.00330288	MAF < 0.005	0.192803
0.00324154	0.00318143	0.00330277	MAF < 0.005	0.192853
0.00324143	0.00318132	0.00330267	MAF < 0.005	0.192902
0.00324132	0.00318121	0.00330256	MAF < 0.005	0.192952
0.00324121	0.0031811	0.00330246	MAF < 0.005	0.193002
0.00324111	0.00318099	0.00330235	MAF < 0.005	0.193052
0.003241	0.00318088	0.00330225	MAF < 0.005	0.193102
0.00324089	0.00318077	0.00330215	MAF < 0.005	0.193152
0.00324078	0.00318066	0.00330204	MAF < 0.005	0.193201
0.00324068	0.00318055	0.00330194	MAF < 0.005	0.193251
0.00324057	0.00318044	0.00330183	MAF < 0.005	0.193301
0.00324046	0.00318033	0.00330173	MAF < 0.005	0.193351
0.00324036	0.00318022	0.00330162	MAF < 0.005	0.193401
0.00324025	0.00318011	0.00330152	MAF < 0.005	0.19345
0.00324014	0.00318	0.00330141	MAF < 0.005	0.1935
0.00324004	0.00317989	0.00330131	MAF < 0.005	0.19355
0.00323993	0.00317978	0.00330121	MAF < 0.005	0.1936
0.00323982	0.00317967	0.0033011	MAF < 0.005	0.19365
0.00323971	0.00317957	0.003301	MAF < 0.005	0.193699
0.00323961	0.00317945	0.00330089	MAF < 0.005	0.193749
0.0032395	0.00317935	0.00330079	MAF < 0.005	0.193799
0.00323939	0.00317924	0.00330068	MAF < 0.005	0.193849
0.00323929	0.00317913	0.00330058	MAF < 0.005	0.193899
0.00323918	0.00317902	0.00330048	MAF < 0.005	0.193948
0.00323907	0.00317891	0.00330037	MAF < 0.005	0.193998
0.00323897	0.0031788	0.00330027	MAF < 0.005	0.194048
0.00323886	0.00317869	0.00330016	MAF < 0.005	0.194098
0.00323875	0.00317858	0.00330006	MAF < 0.005	0.194148
0.00323865	0.00317847	0.00329995	MAF < 0.005	0.194197
0.00323854	0.00317836	0.00329985	MAF < 0.005	0.194247
0.00323843	0.00317825	0.00329975	MAF < 0.005	0.194297
0.00323833	0.00317814	0.00329964	MAF < 0.005	0.194347
0.00323822	0.00317804	0.00329954	MAF < 0.005	0.194397
0.00323811	0.00317793	0.00329944	MAF < 0.005	0.194446
0.00323801	0.00317782	0.00329933	MAF < 0.005	0.194496
0.0032379	0.00317771	0.00329923	MAF < 0.005	0.194546
0.00323779	0.0031776	0.00329912	MAF < 0.005	0.194596
0.00323769	0.00317749	0.00329902	MAF < 0.005	0.194646
0.00323758	0.00317738	0.00329892	MAF < 0.005	0.194695
0.00323747	0.00317727	0.00329881	MAF < 0.005	0.194745
0.00323737	0.00317716	0.00329871	MAF < 0.005	0.194795
0.00323726	0.00317705	0.00329861	MAF < 0.005	0.194845
0.00323715	0.00317695	0.0032985	MAF < 0.005	0.194895
0.00323705	0.00317684	0.0032984	MAF < 0.005	0.194944
0.00323694	0.00317673	0.0032983	MAF < 0.005	0.194994
0.00323684	0.00317662	0.00329819	MAF < 0.005	0.195044
0.00323673	0.00317651	0.00329809	MAF < 0.005	0.195094
0.00323662	0.0031764	0.00329798	MAF < 0.005	0.195144
0.00323652	0.00317629	0.00329788	MAF < 0.005	0.195194
0.00323641	0.00317619	0.00329778	MAF < 0.005	0.195243
0.00323631	0.00317608	0.00329767	MAF < 0.005	0.195293
0.0032362	0.00317597	0.00329757	MAF < 0.005	0.195343
0.00323609	0.00317586	0.00329747	MAF < 0.005	0.195393
0.00323599	0.00317575	0.00329737	MAF < 0.005	0.195443
0.00323588	0.00317564	0.00329726	MAF < 0.005	0.195492
0.00323578	0.00317553	0.00329716	MAF < 0.005	0.195542
0.00323567	0.00317543	0.00329706	MAF < 0.005	0.195592
0.00323557	0.00317532	0.00329695	MAF < 0.005	0.195642
0.00323546	0.00317521	0.00329685	MAF < 0.005	0.195692
0.00323535	0.0031751	0.00329675	MAF < 0.005	0.195741
0.00323525	0.00317499	0.00329664	MAF < 0.005	0.195791
0.00323514	0.00317488	0.00329654	MAF < 0.005	0.195841
0.00323504	0.00317478	0.00329644	MAF < 0.005	0.195891
0.00323493	0.00317467	0.00329633	MAF < 0.005	0.195941
0.00323483	0.00317456	0.00329623	MAF < 0.005	0.19599
0.00323472	0.00317445	0.00329613	MAF < 0.005	0.19604
0.00323461	0.00317434	0.00329603	MAF < 0.005	0.19609
0.00323451	0.00317424	0.00329592	MAF < 0.005	0.19614
0.0032344	0.00317413	0.00329582	MAF < 0.005	0.19619
0.0032343	0.00317402	0.00329572	MAF < 0.005	0.196239
0.00323419	0.00317391	0.00329561	MAF < 0.005	0.196289
0.00323409	0.0031738	0.00329551	MAF < 0.005	0.196339
0.00323398	0.0031737	0.00329541	MAF < 0.005	0.196389
0.00323388	0.00317359	0.00329531	MAF < 0.005	0.196439
0.00323377	0.00317348	0.0032952	MAF < 0.005	0.196488
0.00323367	0.00317337	0.0032951	MAF < 0.005	0.196538
0.00323356	0.00317327	0.003295	MAF < 0.005	0.196588
0.00323346	0.00317316	0.00329489	MAF < 0.005	0.196638
0.00323335	0.00317305	0.00329479	MAF < 0.005	0.196688
0.00323325	0.00317294	0.00329469	MAF < 0.005	0.196737
0.00323314	0.00317284	0.00329459	MAF < 0.005	0.196787
0.00323303	0.00317273	0.00329449	MAF < 0.005	0.196837
0.00323293	0.00317262	0.00329438	MAF < 0.005	0.196887
0.00323282	0.00317251	0.00329428	MAF < 0.005	0.196937
0.00323272	0.0031724	0.00329418	MAF < 0.005	0.196986
0.00323261	0.0031723	0.00329408	MAF < 0.005	0.197036
0.00323251	0.00317219	0.00329397	MAF < 0.005	0.197086
0.0032324	0.00317208	0.00329387	MAF < 0.005	0.197136
0.0032323	0.00317198	0.00329377	MAF < 0.005	0.197186
0.0032322	0.00317187	0.00329367	MAF < 0.005	0.197236
0.00323209	0.00317176	0.00329357	MAF < 0.005	0.197285
0.00323199	0.00317165	0.00329346	MAF < 0.005	0.197335
0.00323188	0.00317155	0.00329336	MAF < 0.005	0.197385
0.00323178	0.00317144	0.00329326	MAF < 0.005	0.197435
0.00323167	0.00317133	0.00329316	MAF < 0.005	0.197485
0.00323157	0.00317122	0.00329305	MAF < 0.005	0.197534
0.00323146	0.00317112	0.00329295	MAF < 0.005	0.197584
0.00323136	0.00317101	0.00329285	MAF < 0.005	0.197634
0.00323125	0.0031709	0.00329275	MAF < 0.005	0.197684
0.00323115	0.0031708	0.00329265	MAF < 0.005	0.197734
0.00323104	0.00317069	0.00329254	MAF < 0.005	0.197783
0.00323094	0.00317058	0.00329244	MAF < 0.005	0.197833
0.00323084	0.00317047	0.00329234	MAF < 0.005	0.197883
0.00323073	0.00317037	0.00329224	MAF < 0.005	0.197933
0.00323063	0.00317026	0.00329214	MAF < 0.005	0.197983
0.00323052	0.00317015	0.00329204	MAF < 0.005	0.198032
0.00323042	0.00317005	0.00329193	MAF < 0.005	0.198082
0.00323031	0.00316994	0.00329183	MAF < 0.005	0.198132
0.00323021	0.00316983	0.00329173	MAF < 0.005	0.198182
0.00323011	0.00316973	0.00329163	MAF < 0.005	0.198232
0.00323	0.00316962	0.00329153	MAF < 0.005	0.198281
0.0032299	0.00316951	0.00329143	MAF < 0.005	0.198331
0.00322979	0.00316941	0.00329132	MAF < 0.005	0.198381
0.00322969	0.0031693	0.00329122	MAF < 0.005	0.198431
0.00322958	0.00316919	0.00329112	MAF < 0.005	0.198481
0.00322948	0.00316909	0.00329102	MAF < 0.005	0.19853
0.00322938	0.00316898	0.00329092	MAF < 0.005	0.19858
0.00322927	0.00316887	0.00329082	MAF < 0.005	0.19863
0.00322917	0.00316877	0.00329072	MAF < 0.005	0.19868
0.00322906	0.00316866	0.00329061	MAF < 0.005	0.19873
0.00322896	0.00316855	0.00329051	MAF < 0.005	0.198779
0.00322886	0.00316845	0.00329041	MAF < 0.005	0.198829
0.00322875	0.00316834	0.00329031	MAF < 0.005	0.198879
0.00322865	0.00316824	0.00329021	MAF < 0.005	0.198929
0.00322855	0.00316813	0.00329011	MAF < 0.005	0.198979
0.00322844	0.00316802	0.00329001	MAF < 0.005	0.199029
0.00322834	0.00316792	0.00328991	MAF < 0.005	0.199078
0.00322823	0.00316781	0.0032898	MAF < 0.005	0.199128
0.00322813	0.0031677	0.0032897	MAF < 0.005	0.199178
0.00322803	0.0031676	0.0032896	MAF < 0.005	0.199228
0.00322792	0.00316749	0.0032895	MAF < 0.005	0.199278
0.00322782	0.00316739	0.0032894	MAF < 0.005	0.199327
0.00322771	0.00316728	0.0032893	MAF < 0.005	0.199377
0.00322761	0.00316717	0.0032892	MAF < 0.005	0.199427
0.00322751	0.00316707	0.0032891	MAF < 0.005	0.199477
0.00322741	0.00316696	0.003289	MAF < 0.005	0.199527
0.0032273	0.00316686	0.0032889	MAF < 0.005	0.199576
0.0032272	0.00316675	0.00328879	MAF < 0.005	0.199626
0.0032271	0.00316665	0.00328869	MAF < 0.005	0.199676
0.00322699	0.00316654	0.00328859	MAF < 0.005	0.199726
0.00322689	0.00316643	0.00328849	MAF < 0.005	0.199776
0.00322678	0.00316633	0.00328839	MAF < 0.005	0.199825
0.00322668	0.00316622	0.00328829	MAF < 0.005	0.199875
0.00322658	0.00316612	0.00328819	MAF < 0.005	0.199925
0.00322647	0.00316601	0.00328809	MAF < 0.005	0.199975
0.00322637	0.00316591	0.00328799	MAF < 0.005	0.200025
0.00322627	0.0031658	0.00328789	MAF < 0.005	0.200074
0.00322617	0.00316569	0.00328779	MAF < 0.005	0.200124
0.00322606	0.00316559	0.00328769	MAF < 0.005	0.200174
0.00322596	0.00316548	0.00328759	MAF < 0.005	0.200224
0.00322586	0.00316538	0.00328749	MAF < 0.005	0.200274
0.00322575	0.00316527	0.00328739	MAF < 0.005	0.200323
0.00322565	0.00316517	0.00328729	MAF < 0.005	0.200373
0.00322555	0.00316506	0.00328719	MAF < 0.005	0.200423
0.00322544	0.00316496	0.00328708	MAF < 0.005	0.200473
0.00322534	0.00316485	0.00328698	MAF < 0.005	0.200523
0.00322524	0.00316475	0.00328688	MAF < 0.005	0.200572
0.00322514	0.00316464	0.00328678	MAF < 0.005	0.200622
0.00322503	0.00316454	0.00328668	MAF < 0.005	0.200672
0.00322493	0.00316443	0.00328658	MAF < 0.005	0.200722
0.00322483	0.00316432	0.00328648	MAF < 0.005	0.200772
0.00322472	0.00316422	0.00328638	MAF < 0.005	0.200821
0.00322462	0.00316411	0.00328628	MAF < 0.005	0.200871
0.00322452	0.00316401	0.00328618	MAF < 0.005	0.200921
0.00322442	0.0031639	0.00328608	MAF < 0.005	0.200971
0.00322431	0.0031638	0.00328598	MAF < 0.005	0.201021
0.00322421	0.00316369	0.00328588	MAF < 0.005	0.201071
0.00322411	0.00316359	0.00328578	MAF < 0.005	0.20112
0.00322401	0.00316348	0.00328568	MAF < 0.005	0.20117
0.0032239	0.00316338	0.00328558	MAF < 0.005	0.20122
0.0032238	0.00316327	0.00328548	MAF < 0.005	0.20127
0.0032237	0.00316317	0.00328538	MAF < 0.005	0.20132
0.0032236	0.00316307	0.00328528	MAF < 0.005	0.201369
0.00322349	0.00316296	0.00328518	MAF < 0.005	0.201419
0.00322339	0.00316286	0.00328508	MAF < 0.005	0.201469
0.00322329	0.00316275	0.00328498	MAF < 0.005	0.201519
0.00322319	0.00316264	0.00328488	MAF < 0.005	0.201569
0.00322309	0.00316254	0.00328478	MAF < 0.005	0.201618
0.00322298	0.00316244	0.00328468	MAF < 0.005	0.201668
0.00322288	0.00316233	0.00328459	MAF < 0.005	0.201718
0.00322278	0.00316223	0.00328449	MAF < 0.005	0.201768
0.00322268	0.00316212	0.00328439	MAF < 0.005	0.201818
0.00322257	0.00316202	0.00328429	MAF < 0.005	0.201867
0.00322247	0.00316191	0.00328419	MAF < 0.005	0.201917
0.00322237	0.00316181	0.00328409	MAF < 0.005	0.201967
0.00322227	0.0031617	0.00328399	MAF < 0.005	0.202017
0.00322217	0.0031616	0.00328389	MAF < 0.005	0.202067
0.00322206	0.00316149	0.00328379	MAF < 0.005	0.202116
0.00322196	0.00316139	0.00328369	MAF < 0.005	0.202166
0.00322186	0.00316129	0.00328359	MAF < 0.005	0.202216
0.00322176	0.00316118	0.00328349	MAF < 0.005	0.202266
0.00322166	0.00316108	0.00328339	MAF < 0.005	0.202316
0.00322155	0.00316097	0.00328329	MAF < 0.005	0.202365
0.00322145	0.00316087	0.00328319	MAF < 0.005	0.202415
0.00322135	0.00316076	0.00328309	MAF < 0.005	0.202465
0.00322125	0.00316066	0.00328299	MAF < 0.005	0.202515
0.00322115	0.00316056	0.0032829	MAF < 0.005	0.202565
0.00322105	0.00316045	0.0032828	MAF < 0.005	0.202614
0.00322094	0.00316035	0.0032827	MAF < 0.005	0.202664
0.00322084	0.00316024	0.0032826	MAF < 0.005	0.202714
0.00322074	0.00316014	0.0032825	MAF < 0.005	0.202764
0.00322064	0.00316004	0.0032824	MAF < 0.005	0.202814
0.00322054	0.00315993	0.0032823	MAF < 0.005	0.202863
0.00322044	0.00315983	0.0032822	MAF < 0.005	0.202913
0.00322033	0.00315972	0.0032821	MAF < 0.005	0.202963
0.00322023	0.00315962	0.003282	MAF < 0.005	0.203013
0.00322013	0.00315952	0.0032819	MAF < 0.005	0.203063
0.00322003	0.00315941	0.00328181	MAF < 0.005	0.203113
0.00321993	0.00315931	0.00328171	MAF < 0.005	0.203162
0.00321983	0.00315921	0.00328161	MAF < 0.005	0.203212
0.00321973	0.0031591	0.00328151	MAF < 0.005	0.203262
0.00321962	0.003159	0.00328141	MAF < 0.005	0.203312
0.00321952	0.0031589	0.00328131	MAF < 0.005	0.203362
0.00321942	0.00315879	0.00328121	MAF < 0.005	0.203411
0.00321932	0.00315869	0.00328111	MAF < 0.005	0.203461
0.00321922	0.00315858	0.00328101	MAF < 0.005	0.203511
0.00321912	0.00315848	0.00328092	MAF < 0.005	0.203561
0.00321902	0.00315838	0.00328082	MAF < 0.005	0.203611
0.00321892	0.00315827	0.00328072	MAF < 0.005	0.20366
0.00321881	0.00315817	0.00328062	MAF < 0.005	0.20371
0.00321871	0.00315807	0.00328052	MAF < 0.005	0.20376
0.00321861	0.00315796	0.00328042	MAF < 0.005	0.20381
0.00321851	0.00315786	0.00328033	MAF < 0.005	0.20386
0.00321841	0.00315776	0.00328023	MAF < 0.005	0.203909
0.00321831	0.00315765	0.00328013	MAF < 0.005	0.203959
0.00321821	0.00315755	0.00328003	MAF < 0.005	0.204009
0.00321811	0.00315745	0.00327993	MAF < 0.005	0.204059
0.00321801	0.00315734	0.00327983	MAF < 0.005	0.204109
0.00321791	0.00315724	0.00327974	MAF < 0.005	0.204158
0.00321781	0.00315714	0.00327964	MAF < 0.005	0.204208
0.0032177	0.00315703	0.00327954	MAF < 0.005	0.204258
0.0032176	0.00315693	0.00327944	MAF < 0.005	0.204308
0.0032175	0.00315683	0.00327934	MAF < 0.005	0.204358
0.0032174	0.00315672	0.00327924	MAF < 0.005	0.204407
0.0032173	0.00315662	0.00327915	MAF < 0.005	0.204457
0.0032172	0.00315652	0.00327905	MAF < 0.005	0.204507
0.0032171	0.00315642	0.00327895	MAF < 0.005	0.204557
0.003217	0.00315631	0.00327885	MAF < 0.005	0.204607
0.0032169	0.00315621	0.00327875	MAF < 0.005	0.204656
0.0032168	0.00315611	0.00327866	MAF < 0.005	0.204706
0.0032167	0.003156	0.00327856	MAF < 0.005	0.204756
0.0032166	0.0031559	0.00327846	MAF < 0.005	0.204806
0.0032165	0.0031558	0.00327836	MAF < 0.005	0.204856
0.0032164	0.0031557	0.00327826	MAF < 0.005	0.204905
0.0032163	0.00315559	0.00327817	MAF < 0.005	0.204955
0.0032162	0.00315549	0.00327807	MAF < 0.005	0.205005
0.0032161	0.00315539	0.00327797	MAF < 0.005	0.205055
0.003216	0.00315528	0.00327787	MAF < 0.005	0.205105
0.0032159	0.00315518	0.00327777	MAF < 0.005	0.205155
0.0032158	0.00315508	0.00327768	MAF < 0.005	0.205204
0.0032157	0.00315498	0.00327758	MAF < 0.005	0.205254
0.00321559	0.00315487	0.00327748	MAF < 0.005	0.205304
0.0032155	0.00315477	0.00327738	MAF < 0.005	0.205354
0.00321539	0.00315467	0.00327729	MAF < 0.005	0.205404
0.00321529	0.00315457	0.00327719	MAF < 0.005	0.205453
0.00321519	0.00315446	0.00327709	MAF < 0.005	0.205503
0.00321509	0.00315436	0.00327699	MAF < 0.005	0.205553
0.00321499	0.00315426	0.0032769	MAF < 0.005	0.205603
0.00321489	0.00315416	0.0032768	MAF < 0.005	0.205653
0.00321479	0.00315405	0.0032767	MAF < 0.005	0.205702
0.00321469	0.00315395	0.0032766	MAF < 0.005	0.205752
0.00321459	0.00315385	0.0032765	MAF < 0.005	0.205802
0.00321449	0.00315375	0.00327641	MAF < 0.005	0.205852
0.0032144	0.00315365	0.00327631	MAF < 0.005	0.205902
0.00321429	0.00315354	0.00327621	MAF < 0.005	0.205951
0.00321419	0.00315344	0.00327612	MAF < 0.005	0.206001
0.0032141	0.00315334	0.00327602	MAF < 0.005	0.206051
0.00321399	0.00315324	0.00327592	MAF < 0.005	0.206101
0.0032139	0.00315313	0.00327582	MAF < 0.005	0.206151
0.0032138	0.00315303	0.00327573	MAF < 0.005	0.2062
0.0032137	0.00315293	0.00327563	MAF < 0.005	0.20625
0.0032136	0.00315283	0.00327553	MAF < 0.005	0.2063
0.0032135	0.00315273	0.00327544	MAF < 0.005	0.20635
0.0032134	0.00315262	0.00327534	MAF < 0.005	0.2064
0.0032133	0.00315252	0.00327524	MAF < 0.005	0.206449
0.0032132	0.00315242	0.00327514	MAF < 0.005	0.206499
0.0032131	0.00315232	0.00327505	MAF < 0.005	0.206549
0.003213	0.00315222	0.00327495	MAF < 0.005	0.206599
0.0032129	0.00315212	0.00327485	MAF < 0.005	0.206649
0.0032128	0.00315201	0.00327476	MAF < 0.005	0.206698
0.0032127	0.00315191	0.00327466	MAF < 0.005	0.206748
0.0032126	0.00315181	0.00327456	MAF < 0.005	0.206798
0.0032125	0.00315171	0.00327446	MAF < 0.005	0.206848
0.0032124	0.00315161	0.00327437	MAF < 0.005	0.206898
0.0032123	0.00315151	0.00327427	MAF < 0.005	0.206947
0.0032122	0.0031514	0.00327417	MAF < 0.005	0.206997
0.0032121	0.0031513	0.00327408	MAF < 0.005	0.207047
0.00321201	0.0031512	0.00327398	MAF < 0.005	0.207097
0.00321191	0.0031511	0.00327388	MAF < 0.005	0.207147
0.00321181	0.003151	0.00327379	MAF < 0.005	0.207197
0.00321171	0.00315089	0.00327369	MAF < 0.005	0.207246
0.00321161	0.00315079	0.00327359	MAF < 0.005	0.207296
0.00321151	0.00315069	0.0032735	MAF < 0.005	0.207346
0.00321141	0.00315059	0.0032734	MAF < 0.005	0.207396
0.00321131	0.00315049	0.0032733	MAF < 0.005	0.207446
0.00321121	0.00315039	0.00327321	MAF < 0.005	0.207495
0.00321111	0.00315029	0.00327311	MAF < 0.005	0.207545
0.00321101	0.00315019	0.00327302	MAF < 0.005	0.207595
0.00321092	0.00315008	0.00327292	MAF < 0.005	0.207645
0.00321082	0.00314998	0.00327282	MAF < 0.005	0.207695
0.00321072	0.00314988	0.00327273	MAF < 0.005	0.207744
0.00321062	0.00314978	0.00327263	MAF < 0.005	0.207794
0.00321052	0.00314968	0.00327253	MAF < 0.005	0.207844
0.00321042	0.00314958	0.00327244	MAF < 0.005	0.207894
0.00321032	0.00314948	0.00327234	MAF < 0.005	0.207944
0.00321022	0.00314938	0.00327224	MAF < 0.005	0.207993
0.00321013	0.00314927	0.00327215	MAF < 0.005	0.208043
0.00321003	0.00314917	0.00327205	MAF < 0.005	0.208093
0.00320993	0.00314907	0.00327196	MAF < 0.005	0.208143
0.00320983	0.00314897	0.00327186	MAF < 0.005	0.208193
0.00320973	0.00314887	0.00327176	MAF < 0.005	0.208242
0.00320963	0.00314877	0.00327167	MAF < 0.005	0.208292
0.00320953	0.00314867	0.00327157	MAF < 0.005	0.208342
0.00320944	0.00314857	0.00327147	MAF < 0.005	0.208392
0.00320934	0.00314847	0.00327138	MAF < 0.005	0.208442
0.00320924	0.00314837	0.00327128	MAF < 0.005	0.208491
0.00320914	0.00314827	0.00327119	MAF < 0.005	0.208541
0.00320904	0.00314817	0.00327109	MAF < 0.005	0.208591
0.00320894	0.00314806	0.003271	MAF < 0.005	0.208641
0.00320885	0.00314796	0.0032709	MAF < 0.005	0.208691
0.00320875	0.00314786	0.0032708	MAF < 0.005	0.20874
0.00320865	0.00314776	0.00327071	MAF < 0.005	0.20879
0.00320855	0.00314766	0.00327061	MAF < 0.005	0.20884
0.00320845	0.00314756	0.00327052	MAF < 0.005	0.20889
0.00320835	0.00314746	0.00327042	MAF < 0.005	0.20894
0.00320826	0.00314736	0.00327032	MAF < 0.005	0.208989
0.00320816	0.00314726	0.00327023	MAF < 0.005	0.209039
0.00320806	0.00314716	0.00327013	MAF < 0.005	0.209089
0.00320796	0.00314706	0.00327004	MAF < 0.005	0.209139
0.00320786	0.00314696	0.00326994	MAF < 0.005	0.209189
0.00320777	0.00314686	0.00326985	MAF < 0.005	0.209239
0.00320767	0.00314676	0.00326975	MAF < 0.005	0.209288
0.00320757	0.00314666	0.00326965	MAF < 0.005	0.209338
0.00320747	0.00314656	0.00326956	MAF < 0.005	0.209388
0.00320737	0.00314646	0.00326946	MAF < 0.005	0.209438
0.00320727	0.00314636	0.00326937	MAF < 0.005	0.209488
0.00320718	0.00314626	0.00326927	MAF < 0.005	0.209537
0.00320708	0.00314616	0.00326918	MAF < 0.005	0.209587
0.00320698	0.00314606	0.00326908	MAF < 0.005	0.209637
0.00320688	0.00314596	0.00326899	MAF < 0.005	0.209687
0.00320679	0.00314586	0.00326889	MAF < 0.005	0.209737
0.00320669	0.00314576	0.0032688	MAF < 0.005	0.209786
0.00320659	0.00314566	0.0032687	MAF < 0.005	0.209836
0.00320649	0.00314556	0.0032686	MAF < 0.005	0.209886
0.00320639	0.00314546	0.00326851	MAF < 0.005	0.209936
0.0032063	0.00314536	0.00326841	MAF < 0.005	0.209986
0.0032062	0.00314526	0.00326832	MAF < 0.005	0.210035
0.0032061	0.00314516	0.00326822	MAF < 0.005	0.210085
0.003206	0.00314506	0.00326813	MAF < 0.005	0.210135
0.00320591	0.00314496	0.00326803	MAF < 0.005	0.210185
0.00320581	0.00314486	0.00326794	MAF < 0.005	0.210235
0.00320571	0.00314476	0.00326784	MAF < 0.005	0.210284
0.00320561	0.00314466	0.00326775	MAF < 0.005	0.210334
0.00320552	0.00314456	0.00326765	MAF < 0.005	0.210384
0.00320542	0.00314446	0.00326756	MAF < 0.005	0.210434
0.00320532	0.00314436	0.00326746	MAF < 0.005	0.210484
0.00320522	0.00314426	0.00326737	MAF < 0.005	0.210533
0.00320513	0.00314416	0.00326727	MAF < 0.005	0.210583
0.00320503	0.00314406	0.00326718	MAF < 0.005	0.210633
0.00320493	0.00314396	0.00326708	MAF < 0.005	0.210683
0.00320483	0.00314386	0.00326699	MAF < 0.005	0.210733
0.00320474	0.00314376	0.00326689	MAF < 0.005	0.210782
0.00320464	0.00314366	0.0032668	MAF < 0.005	0.210832
0.00320454	0.00314356	0.0032667	MAF < 0.005	0.210882
0.00320445	0.00314346	0.00326661	MAF < 0.005	0.210932
0.00320435	0.00314336	0.00326651	MAF < 0.005	0.210982
0.00320425	0.00314326	0.00326642	MAF < 0.005	0.211032
0.00320415	0.00314316	0.00326633	MAF < 0.005	0.211081
0.00320406	0.00314306	0.00326623	MAF < 0.005	0.211131
0.00320396	0.00314296	0.00326613	MAF < 0.005	0.211181
0.00320386	0.00314286	0.00326604	MAF < 0.005	0.211231
0.00320377	0.00314277	0.00326595	MAF < 0.005	0.211281
0.00320367	0.00314267	0.00326585	MAF < 0.005	0.21133
0.00320357	0.00314257	0.00326576	MAF < 0.005	0.21138
0.00320347	0.00314247	0.00326566	MAF < 0.005	0.21143
0.00320338	0.00314237	0.00326557	MAF < 0.005	0.21148
0.00320328	0.00314227	0.00326547	MAF < 0.005	0.21153
0.00320318	0.00314217	0.00326538	MAF < 0.005	0.211579
0.00320309	0.00314207	0.00326529	MAF < 0.005	0.211629
0.00320299	0.00314197	0.00326519	MAF < 0.005	0.211679
0.00320289	0.00314187	0.0032651	MAF < 0.005	0.211729
0.0032028	0.00314177	0.003265	MAF < 0.005	0.211779
0.0032027	0.00314168	0.00326491	MAF < 0.005	0.211828
0.0032026	0.00314158	0.00326481	MAF < 0.005	0.211878
0.00320251	0.00314148	0.00326472	MAF < 0.005	0.211928
0.00320241	0.00314138	0.00326462	MAF < 0.005	0.211978
0.00320231	0.00314128	0.00326453	MAF < 0.005	0.212028
0.00320222	0.00314118	0.00326444	MAF < 0.005	0.212077
0.00320212	0.00314108	0.00326434	MAF < 0.005	0.212127
0.00320202	0.00314098	0.00326425	MAF < 0.005	0.212177
0.00320193	0.00314088	0.00326415	MAF < 0.005	0.212227
0.00320183	0.00314079	0.00326406	MAF < 0.005	0.212277
0.00320173	0.00314069	0.00326397	MAF < 0.005	0.212326
0.00320164	0.00314059	0.00326387	MAF < 0.005	0.212376
0.00320154	0.00314049	0.00326378	MAF < 0.005	0.212426
0.00320144	0.00314039	0.00326368	MAF < 0.005	0.212476
0.00320135	0.00314029	0.00326359	MAF < 0.005	0.212526
0.00320125	0.00314019	0.00326349	MAF < 0.005	0.212575
0.00320116	0.00314009	0.0032634	MAF < 0.005	0.212625
0.00320106	0.00314	0.00326331	MAF < 0.005	0.212675
0.00320096	0.0031399	0.00326321	MAF < 0.005	0.212725
0.00320087	0.0031398	0.00326312	MAF < 0.005	0.212775
0.00320077	0.0031397	0.00326303	MAF < 0.005	0.212824
0.00320068	0.0031396	0.00326293	MAF < 0.005	0.212874
0.00320058	0.0031395	0.00326284	MAF < 0.005	0.212924
0.00320048	0.00313941	0.00326275	MAF < 0.005	0.212974
0.00320039	0.00313931	0.00326265	MAF < 0.005	0.213024
0.00320029	0.00313921	0.00326256	MAF < 0.005	0.213074
0.00320019	0.00313911	0.00326246	MAF < 0.005	0.213123
0.0032001	0.00313901	0.00326237	MAF < 0.005	0.213173
0.0032	0.00313891	0.00326228	MAF < 0.005	0.213223
0.00319991	0.00313882	0.00326218	MAF < 0.005	0.213273
0.00319981	0.00313872	0.00326209	MAF < 0.005	0.213323
0.00319972	0.00313862	0.003262	MAF < 0.005	0.213372
0.00319962	0.00313852	0.0032619	MAF < 0.005	0.213422
0.00319952	0.00313842	0.00326181	MAF < 0.005	0.213472
0.00319943	0.00313832	0.00326172	MAF < 0.005	0.213522
0.00319933	0.00313823	0.00326162	MAF < 0.005	0.213572
0.00319923	0.00313813	0.00326153	MAF < 0.005	0.213621
0.00319914	0.00313803	0.00326144	MAF < 0.005	0.213671
0.00319904	0.00313793	0.00326134	MAF < 0.005	0.213721
0.00319895	0.00313783	0.00326125	MAF < 0.005	0.213771
0.00319885	0.00313774	0.00326115	MAF < 0.005	0.213821
0.00319876	0.00313764	0.00326106	MAF < 0.005	0.21387
0.00319866	0.00313754	0.00326097	MAF < 0.005	0.21392
0.00319857	0.00313744	0.00326087	MAF < 0.005	0.21397
0.00319847	0.00313735	0.00326078	MAF < 0.005	0.21402
0.00319837	0.00313725	0.00326069	MAF < 0.005	0.21407
0.00319828	0.00313715	0.00326059	MAF < 0.005	0.214119
0.00319818	0.00313705	0.0032605	MAF < 0.005	0.214169
0.00319809	0.00313695	0.00326041	MAF < 0.005	0.214219
0.00319799	0.00313686	0.00326032	MAF < 0.005	0.214269
0.0031979	0.00313676	0.00326022	MAF < 0.005	0.214319
0.0031978	0.00313666	0.00326013	MAF < 0.005	0.214368
0.00319771	0.00313656	0.00326004	MAF < 0.005	0.214418
0.00319761	0.00313647	0.00325994	MAF < 0.005	0.214468
0.00319752	0.00313637	0.00325985	MAF < 0.005	0.214518
0.00319742	0.00313627	0.00325976	MAF < 0.005	0.214568
0.00319732	0.00313617	0.00325967	MAF < 0.005	0.214617
0.00319723	0.00313607	0.00325957	MAF < 0.005	0.214667
0.00319713	0.00313598	0.00325948	MAF < 0.005	0.214717
0.00319704	0.00313588	0.00325939	MAF < 0.005	0.214767
0.00319694	0.00313578	0.00325929	MAF < 0.005	0.214817
0.00319685	0.00313569	0.0032592	MAF < 0.005	0.214866
0.00319675	0.00313559	0.00325911	MAF < 0.005	0.214916
0.00319666	0.00313549	0.00325902	MAF < 0.005	0.214966
0.00319656	0.00313539	0.00325892	MAF < 0.005	0.215016
0.00319647	0.0031353	0.00325883	MAF < 0.005	0.215066
0.00319637	0.0031352	0.00325874	MAF < 0.005	0.215116
0.00319628	0.0031351	0.00325864	MAF < 0.005	0.215165
0.00319618	0.003135	0.00325855	MAF < 0.005	0.215215
0.00319609	0.00313491	0.00325846	MAF < 0.005	0.215265
0.00319599	0.00313481	0.00325837	MAF < 0.005	0.215315
0.0031959	0.00313471	0.00325827	MAF < 0.005	0.215365
0.0031958	0.00313462	0.00325818	MAF < 0.005	0.215414
0.00319571	0.00313452	0.00325809	MAF < 0.005	0.215464
0.00319561	0.00313442	0.003258	MAF < 0.005	0.215514
0.00319552	0.00313432	0.0032579	MAF < 0.005	0.215564
0.00319542	0.00313423	0.00325781	MAF < 0.005	0.215614
0.00319533	0.00313413	0.00325772	MAF < 0.005	0.215663
0.00319523	0.00313403	0.00325763	MAF < 0.005	0.215713
0.00319514	0.00313394	0.00325753	MAF < 0.005	0.215763
0.00319505	0.00313384	0.00325744	MAF < 0.005	0.215813
0.00319495	0.00313374	0.00325735	MAF < 0.005	0.215863
0.00319485	0.00313365	0.00325726	MAF < 0.005	0.215912
0.00319476	0.00313355	0.00325716	MAF < 0.005	0.215962
0.00319467	0.00313345	0.00325707	MAF < 0.005	0.216012
0.00319457	0.00313335	0.00325698	MAF < 0.005	0.216062
0.00319448	0.00313326	0.00325689	MAF < 0.005	0.216112
0.00319438	0.00313316	0.00325679	MAF < 0.005	0.216161
0.00319429	0.00313306	0.0032567	MAF < 0.005	0.216211
0.00319419	0.00313297	0.00325661	MAF < 0.005	0.216261
0.0031941	0.00313287	0.00325652	MAF < 0.005	0.216311
0.003194	0.00313277	0.00325643	MAF < 0.005	0.216361
0.00319391	0.00313268	0.00325633	MAF < 0.005	0.21641
0.00319382	0.00313258	0.00325624	MAF < 0.005	0.21646
0.00319372	0.00313248	0.00325615	MAF < 0.005	0.21651
0.00319363	0.00313239	0.00325606	MAF < 0.005	0.21656
0.00319353	0.00313229	0.00325597	MAF < 0.005	0.21661
0.00319344	0.00313219	0.00325587	MAF < 0.005	0.216659
0.00319334	0.0031321	0.00325578	MAF < 0.005	0.216709
0.00319325	0.003132	0.00325569	MAF < 0.005	0.216759
0.00319316	0.00313191	0.0032556	MAF < 0.005	0.216809
0.00319306	0.00313181	0.00325551	MAF < 0.005	0.216859
0.00319297	0.00313171	0.00325541	MAF < 0.005	0.216908
0.00319287	0.00313162	0.00325532	MAF < 0.005	0.216958
0.00319278	0.00313152	0.00325523	MAF < 0.005	0.217008
0.00319268	0.00313142	0.00325514	MAF < 0.005	0.217058
0.00319259	0.00313133	0.00325505	MAF < 0.005	0.217108
0.0031925	0.00313123	0.00325496	MAF < 0.005	0.217158
0.0031924	0.00313114	0.00325486	MAF < 0.005	0.217207
0.00319231	0.00313104	0.00325477	MAF < 0.005	0.217257
0.00319221	0.00313094	0.00325468	MAF < 0.005	0.217307
0.00319212	0.00313085	0.00325459	MAF < 0.005	0.217357
0.00319203	0.00313075	0.0032545	MAF < 0.005	0.217407
0.00319193	0.00313065	0.00325441	MAF < 0.005	0.217456
0.00319184	0.00313056	0.00325431	MAF < 0.005	0.217506
0.00319175	0.00313046	0.00325422	MAF < 0.005	0.217556
0.00319165	0.00313037	0.00325413	MAF < 0.005	0.217606
0.00319156	0.00313027	0.00325404	MAF < 0.005	0.217656
0.00319146	0.00313017	0.00325395	MAF < 0.005	0.217705
0.00319137	0.00313008	0.00325386	MAF < 0.005	0.217755
0.00319128	0.00312998	0.00325377	MAF < 0.005	0.217805
0.00319118	0.00312989	0.00325367	MAF < 0.005	0.217855
0.00319109	0.00312979	0.00325358	MAF < 0.005	0.217905
0.00319099	0.0031297	0.00325349	MAF < 0.005	0.217954
0.0031909	0.0031296	0.0032534	MAF < 0.005	0.218004
0.00319081	0.0031295	0.00325331	MAF < 0.005	0.218054
0.00319071	0.00312941	0.00325322	MAF < 0.005	0.218104
0.00319062	0.00312931	0.00325313	MAF < 0.005	0.218154
0.00319053	0.00312922	0.00325304	MAF < 0.005	0.218203
0.00319043	0.00312912	0.00325294	MAF < 0.005	0.218253
0.00319034	0.00312903	0.00325285	MAF < 0.005	0.218303
0.00319025	0.00312893	0.00325276	MAF < 0.005	0.218353
0.00319015	0.00312883	0.00325267	MAF < 0.005	0.218403
0.00319006	0.00312874	0.00325258	MAF < 0.005	0.218452
0.00318997	0.00312864	0.00325249	MAF < 0.005	0.218502
0.00318987	0.00312855	0.0032524	MAF < 0.005	0.218552
0.00318978	0.00312845	0.00325231	MAF < 0.005	0.218602
0.00318969	0.00312836	0.00325222	MAF < 0.005	0.218652
0.00318959	0.00312826	0.00325212	MAF < 0.005	0.218701
0.0031895	0.00312817	0.00325203	MAF < 0.005	0.218751
0.00318941	0.00312807	0.00325194	MAF < 0.005	0.218801
0.00318931	0.00312797	0.00325185	MAF < 0.005	0.218851
0.00318922	0.00312788	0.00325176	MAF < 0.005	0.218901
0.00318913	0.00312778	0.00325167	MAF < 0.005	0.21895
0.00318903	0.00312769	0.00325158	MAF < 0.005	0.219
0.00318894	0.00312759	0.00325149	MAF < 0.005	0.21905
0.00318885	0.0031275	0.0032514	MAF < 0.005	0.2191
0.00318875	0.0031274	0.00325131	MAF < 0.005	0.21915
0.00318866	0.00312731	0.00325122	MAF < 0.005	0.2192
0.00318857	0.00312721	0.00325113	MAF < 0.005	0.219249
0.00318848	0.00312712	0.00325103	MAF < 0.005	0.219299
0.00318838	0.00312702	0.00325094	MAF < 0.005	0.219349
0.00318829	0.00312693	0.00325085	MAF < 0.005	0.219399
0.0031882	0.00312683	0.00325076	MAF < 0.005	0.219449
0.0031881	0.00312674	0.00325067	MAF < 0.005	0.219498
0.00318801	0.00312664	0.00325058	MAF < 0.005	0.219548
0.00318792	0.00312655	0.00325049	MAF < 0.005	0.219598
0.00318783	0.00312645	0.0032504	MAF < 0.005	0.219648
0.00318773	0.00312636	0.00325031	MAF < 0.005	0.219698
0.00318764	0.00312626	0.00325022	MAF < 0.005	0.219747
0.00318755	0.00312617	0.00325013	MAF < 0.005	0.219797
0.00318745	0.00312607	0.00325004	MAF < 0.005	0.219847
0.00318736	0.00312598	0.00324995	MAF < 0.005	0.219897
0.00318727	0.00312588	0.00324986	MAF < 0.005	0.219947
0.00318717	0.00312579	0.00324977	MAF < 0.005	0.219996
0.00318708	0.00312569	0.00324968	MAF < 0.005	0.220046
0.00318699	0.0031256	0.00324959	MAF < 0.005	0.220096
0.0031869	0.0031255	0.00324949	MAF < 0.005	0.220146
0.00318681	0.00312541	0.0032494	MAF < 0.005	0.220196
0.00318671	0.00312531	0.00324932	MAF < 0.005	0.220245
0.00318662	0.00312522	0.00324923	MAF < 0.005	0.220295
0.00318653	0.00312512	0.00324913	MAF < 0.005	0.220345
0.00318644	0.00312503	0.00324904	MAF < 0.005	0.220395
0.00318634	0.00312493	0.00324895	MAF < 0.005	0.220445
0.00318625	0.00312484	0.00324886	MAF < 0.005	0.220494
0.00318616	0.00312474	0.00324877	MAF < 0.005	0.220544
0.00318607	0.00312465	0.00324868	MAF < 0.005	0.220594
0.00318597	0.00312456	0.00324859	MAF < 0.005	0.220644
0.00318588	0.00312446	0.0032485	MAF < 0.005	0.220694
0.00318579	0.00312437	0.00324841	MAF < 0.005	0.220743
0.0031857	0.00312427	0.00324832	MAF < 0.005	0.220793
0.0031856	0.00312418	0.00324823	MAF < 0.005	0.220843
0.00318551	0.00312408	0.00324814	MAF < 0.005	0.220893
0.00318542	0.00312399	0.00324805	MAF < 0.005	0.220943
0.00318533	0.00312389	0.00324796	MAF < 0.005	0.220992
0.00318523	0.0031238	0.00324787	MAF < 0.005	0.221042
0.00318514	0.00312371	0.00324778	MAF < 0.005	0.221092
0.00318505	0.00312361	0.00324769	MAF < 0.005	0.221142
0.00318496	0.00312352	0.0032476	MAF < 0.005	0.221192
0.00318487	0.00312342	0.00324751	MAF < 0.005	0.221242
0.00318477	0.00312333	0.00324742	MAF < 0.005	0.221291
0.00318468	0.00312323	0.00324734	MAF < 0.005	0.221341
0.00318459	0.00312314	0.00324725	MAF < 0.005	0.221391
0.0031845	0.00312305	0.00324715	MAF < 0.005	0.221441
0.00318441	0.00312295	0.00324706	MAF < 0.005	0.221491
0.00318431	0.00312286	0.00324698	MAF < 0.005	0.22154
0.00318422	0.00312276	0.00324689	MAF < 0.005	0.22159
0.00318413	0.00312267	0.0032468	MAF < 0.005	0.22164
0.00318404	0.00312257	0.00324671	MAF < 0.005	0.22169
0.00318395	0.00312248	0.00324662	MAF < 0.005	0.22174
0.00318385	0.00312239	0.00324653	MAF < 0.005	0.221789
0.00318376	0.00312229	0.00324644	MAF < 0.005	0.221839
0.00318367	0.0031222	0.00324635	MAF < 0.005	0.221889
0.00318358	0.00312211	0.00324626	MAF < 0.005	0.221939
0.00318349	0.00312201	0.00324617	MAF < 0.005	0.221989
0.0031834	0.00312192	0.00324608	MAF < 0.005	0.222038
0.0031833	0.00312182	0.00324599	MAF < 0.005	0.222088
0.00318321	0.00312173	0.0032459	MAF < 0.005	0.222138
0.00318312	0.00312164	0.00324581	MAF < 0.005	0.222188
0.00318303	0.00312154	0.00324572	MAF < 0.005	0.222238
0.00318294	0.00312145	0.00324563	MAF < 0.005	0.222287
0.00318285	0.00312136	0.00324554	MAF < 0.005	0.222337
0.00318275	0.00312126	0.00324545	MAF < 0.005	0.222387
0.00318266	0.00312117	0.00324537	MAF < 0.005	0.222437
0.00318257	0.00312107	0.00324528	MAF < 0.005	0.222487
0.00318248	0.00312098	0.00324519	MAF < 0.005	0.222536
0.00318239	0.00312089	0.0032451	MAF < 0.005	0.222586
0.0031823	0.00312079	0.00324501	MAF < 0.005	0.222636
0.00318221	0.0031207	0.00324492	MAF < 0.005	0.222686
0.00318211	0.00312061	0.00324483	MAF < 0.005	0.222736
0.00318202	0.00312051	0.00324474	MAF < 0.005	0.222785
0.00318193	0.00312042	0.00324465	MAF < 0.005	0.222835
0.00318184	0.00312033	0.00324456	MAF < 0.005	0.222885
0.00318175	0.00312023	0.00324447	MAF < 0.005	0.222935
0.00318166	0.00312014	0.00324438	MAF < 0.005	0.222985
0.00318157	0.00312005	0.0032443	MAF < 0.005	0.223035
0.00318148	0.00311995	0.00324421	MAF < 0.005	0.223084
0.00318138	0.00311986	0.00324412	MAF < 0.005	0.223134
0.00318129	0.00311977	0.00324403	MAF < 0.005	0.223184
0.0031812	0.00311967	0.00324394	MAF < 0.005	0.223234
0.00318111	0.00311958	0.00324385	MAF < 0.005	0.223284
0.00318102	0.00311949	0.00324376	MAF < 0.005	0.223333
0.00318093	0.00311939	0.00324367	MAF < 0.005	0.223383
0.00318084	0.0031193	0.00324358	MAF < 0.005	0.223433
0.00318075	0.00311921	0.00324349	MAF < 0.005	0.223483
0.00318066	0.00311911	0.00324341	MAF < 0.005	0.223533
0.00318056	0.00311902	0.00324332	MAF < 0.005	0.223582
0.00318047	0.00311893	0.00324323	MAF < 0.005	0.223632
0.00318038	0.00311883	0.00324314	MAF < 0.005	0.223682
0.00318029	0.00311874	0.00324305	MAF < 0.005	0.223732
0.0031802	0.00311865	0.00324296	MAF < 0.005	0.223782
0.00318011	0.00311855	0.00324287	MAF < 0.005	0.223831
0.00318002	0.00311846	0.00324279	MAF < 0.005	0.223881
0.00317993	0.00311837	0.0032427	MAF < 0.005	0.223931
0.00317984	0.00311828	0.00324261	MAF < 0.005	0.223981
0.00317975	0.00311818	0.00324252	MAF < 0.005	0.224031
0.00317965	0.00311809	0.00324243	MAF < 0.005	0.22408
0.00317956	0.003118	0.00324234	MAF < 0.005	0.22413
0.00317947	0.0031179	0.00324225	MAF < 0.005	0.22418
0.00317938	0.00311781	0.00324217	MAF < 0.005	0.22423
0.00317929	0.00311772	0.00324208	MAF < 0.005	0.22428
0.0031792	0.00311763	0.00324199	MAF < 0.005	0.224329
0.00317911	0.00311753	0.0032419	MAF < 0.005	0.224379
0.00317902	0.00311744	0.00324181	MAF < 0.005	0.224429
0.00317893	0.00311735	0.00324172	MAF < 0.005	0.224479
0.00317884	0.00311726	0.00324164	MAF < 0.005	0.224529
0.00317875	0.00311716	0.00324155	MAF < 0.005	0.224578
0.00317866	0.00311707	0.00324146	MAF < 0.005	0.224628
0.00317857	0.00311698	0.00324137	MAF < 0.005	0.224678
0.00317848	0.00311688	0.00324128	MAF < 0.005	0.224728
0.00317839	0.00311679	0.00324119	MAF < 0.005	0.224778
0.0031783	0.0031167	0.00324111	MAF < 0.005	0.224827
0.0031782	0.00311661	0.00324102	MAF < 0.005	0.224877
0.00317812	0.00311651	0.00324093	MAF < 0.005	0.224927
0.00317803	0.00311642	0.00324084	MAF < 0.005	0.224977
0.00317793	0.00311633	0.00324075	MAF < 0.005	0.225027
0.00317784	0.00311624	0.00324067	MAF < 0.005	0.225077
0.00317775	0.00311614	0.00324058	MAF < 0.005	0.225126
0.00317766	0.00311605	0.00324049	MAF < 0.005	0.225176
0.00317757	0.00311596	0.0032404	MAF < 0.005	0.225226
0.00317748	0.00311587	0.00324031	MAF < 0.005	0.225276
0.00317739	0.00311577	0.00324022	MAF < 0.005	0.225326
0.0031773	0.00311568	0.00324014	MAF < 0.005	0.225375
0.00317721	0.00311559	0.00324005	MAF < 0.005	0.225425
0.00317712	0.0031155	0.00323996	MAF < 0.005	0.225475
0.00317703	0.00311541	0.00323987	MAF < 0.005	0.225525
0.00317694	0.00311531	0.00323978	MAF < 0.005	0.225575
0.00317685	0.00311522	0.0032397	MAF < 0.005	0.225624
0.00317676	0.00311513	0.00323961	MAF < 0.005	0.225674
0.00317667	0.00311504	0.00323952	MAF < 0.005	0.225724
0.00317658	0.00311495	0.00323943	MAF < 0.005	0.225774
0.00317649	0.00311485	0.00323935	MAF < 0.005	0.225824
0.0031764	0.00311476	0.00323926	MAF < 0.005	0.225873
0.00317631	0.00311467	0.00323917	MAF < 0.005	0.225923
0.00317622	0.00311458	0.00323908	MAF < 0.005	0.225973
0.00317613	0.00311449	0.003239	MAF < 0.005	0.226023
0.00317604	0.00311439	0.00323891	MAF < 0.005	0.226073
0.00317595	0.0031143	0.00323882	MAF < 0.005	0.226122
0.00317586	0.00311421	0.00323873	MAF < 0.005	0.226172
0.00317577	0.00311412	0.00323865	MAF < 0.005	0.226222
0.00317568	0.00311402	0.00323856	MAF < 0.005	0.226272
0.00317559	0.00311393	0.00323847	MAF < 0.005	0.226322
0.0031755	0.00311384	0.00323838	MAF < 0.005	0.226371
0.00317541	0.00311375	0.00323829	MAF < 0.005	0.226421
0.00317532	0.00311366	0.00323821	MAF < 0.005	0.226471
0.00317523	0.00311357	0.00323812	MAF < 0.005	0.226521
0.00317514	0.00311348	0.00323803	MAF < 0.005	0.226571
0.00317505	0.00311338	0.00323794	MAF < 0.005	0.22662
0.00317497	0.00311329	0.00323786	MAF < 0.005	0.22667
0.00317488	0.0031132	0.00323777	MAF < 0.005	0.22672
0.00317479	0.00311311	0.00323768	MAF < 0.005	0.22677
0.0031747	0.00311302	0.00323759	MAF < 0.005	0.22682
0.00317461	0.00311292	0.00323751	MAF < 0.005	0.226869
0.00317452	0.00311283	0.00323742	MAF < 0.005	0.226919
0.00317443	0.00311274	0.00323733	MAF < 0.005	0.226969
0.00317434	0.00311265	0.00323725	MAF < 0.005	0.227019
0.00317425	0.00311256	0.00323716	MAF < 0.005	0.227069
0.00317416	0.00311247	0.00323707	MAF < 0.005	0.227119
0.00317407	0.00311238	0.00323698	MAF < 0.005	0.227168
0.00317398	0.00311228	0.0032369	MAF < 0.005	0.227218
0.00317389	0.00311219	0.00323681	MAF < 0.005	0.227268
0.0031738	0.0031121	0.00323672	MAF < 0.005	0.227318
0.00317371	0.00311201	0.00323664	MAF < 0.005	0.227368
0.00317362	0.00311192	0.00323655	MAF < 0.005	0.227417
0.00317353	0.00311183	0.00323646	MAF < 0.005	0.227467
0.00317344	0.00311174	0.00323638	MAF < 0.005	0.227517
0.00317336	0.00311164	0.00323629	MAF < 0.005	0.227567
0.00317327	0.00311155	0.0032362	MAF < 0.005	0.227617
0.00317318	0.00311146	0.00323611	MAF < 0.005	0.227666
0.00317309	0.00311137	0.00323603	MAF < 0.005	0.227716
0.003173	0.00311128	0.00323594	MAF < 0.005	0.227766
0.00317291	0.00311119	0.00323585	MAF < 0.005	0.227816
0.00317282	0.0031111	0.00323577	MAF < 0.005	0.227866
0.00317273	0.00311101	0.00323568	MAF < 0.005	0.227915
0.00317264	0.00311092	0.00323559	MAF < 0.005	0.227965
0.00317255	0.00311082	0.00323551	MAF < 0.005	0.228015
0.00317247	0.00311073	0.00323542	MAF < 0.005	0.228065
0.00317238	0.00311064	0.00323533	MAF < 0.005	0.228115
0.00317229	0.00311055	0.00323524	MAF < 0.005	0.228164
0.0031722	0.00311046	0.00323516	MAF < 0.005	0.228214
0.00317211	0.00311037	0.00323507	MAF < 0.005	0.228264
0.00317202	0.00311028	0.00323499	MAF < 0.005	0.228314
0.00317193	0.00311019	0.0032349	MAF < 0.005	0.228364
0.00317184	0.0031101	0.00323481	MAF < 0.005	0.228413
0.00317175	0.00311	0.00323472	MAF < 0.005	0.228463
0.00317167	0.00310991	0.00323464	MAF < 0.005	0.228513
0.00317158	0.00310982	0.00323455	MAF < 0.005	0.228563
0.00317149	0.00310973	0.00323447	MAF < 0.005	0.228613
0.0031714	0.00310964	0.00323438	MAF < 0.005	0.228662
0.00317131	0.00310955	0.00323429	MAF < 0.005	0.228712
0.00317122	0.00310946	0.00323421	MAF < 0.005	0.228762
0.00317113	0.00310937	0.00323412	MAF < 0.005	0.228812
0.00317104	0.00310928	0.00323403	MAF < 0.005	0.228862
0.00317096	0.00310919	0.00323395	MAF < 0.005	0.228911
0.00317087	0.0031091	0.00323386	MAF < 0.005	0.228961
0.00317078	0.00310901	0.00323377	MAF < 0.005	0.229011
0.00317069	0.00310892	0.00323369	MAF < 0.005	0.229061
0.0031706	0.00310883	0.0032336	MAF < 0.005	0.229111
0.00317051	0.00310874	0.00323351	MAF < 0.005	0.229161
0.00317042	0.00310865	0.00323343	MAF < 0.005	0.22921
0.00317034	0.00310855	0.00323334	MAF < 0.005	0.22926
0.00317025	0.00310846	0.00323325	MAF < 0.005	0.22931
0.00317016	0.00310837	0.00323317	MAF < 0.005	0.22936
0.00317007	0.00310828	0.00323308	MAF < 0.005	0.22941
0.00316998	0.00310819	0.003233	MAF < 0.005	0.229459
0.00316989	0.0031081	0.00323291	MAF < 0.005	0.229509
0.00316981	0.00310801	0.00323282	MAF < 0.005	0.229559
0.00316972	0.00310792	0.00323274	MAF < 0.005	0.229609
0.00316963	0.00310783	0.00323265	MAF < 0.005	0.229659
0.00316954	0.00310774	0.00323257	MAF < 0.005	0.229708
0.00316945	0.00310765	0.00323248	MAF < 0.005	0.229758
0.00316936	0.00310756	0.00323239	MAF < 0.005	0.229808
0.00316928	0.00310747	0.00323231	MAF < 0.005	0.229858
0.00316919	0.00310738	0.00323222	MAF < 0.005	0.229908
0.0031691	0.00310729	0.00323214	MAF < 0.005	0.229957
0.00316901	0.0031072	0.00323205	MAF < 0.005	0.230007
0.00316892	0.00310711	0.00323196	MAF < 0.005	0.230057
0.00316884	0.00310702	0.00323188	MAF < 0.005	0.230107
0.00316875	0.00310693	0.00323179	MAF < 0.005	0.230157
0.00316866	0.00310684	0.00323171	MAF < 0.005	0.230206
0.00316857	0.00310675	0.00323162	MAF < 0.005	0.230256
0.00316848	0.00310666	0.00323153	MAF < 0.005	0.230306
0.0031684	0.00310657	0.00323145	MAF < 0.005	0.230356
0.00316831	0.00310648	0.00323136	MAF < 0.005	0.230406
0.00316822	0.00310639	0.00323128	MAF < 0.005	0.230455
0.00316813	0.0031063	0.00323119	MAF < 0.005	0.230505
0.00316804	0.00310621	0.00323111	MAF < 0.005	0.230555
0.00316796	0.00310612	0.00323102	MAF < 0.005	0.230605
0.00316787	0.00310603	0.00323093	MAF < 0.005	0.230655
0.00316778	0.00310594	0.00323085	MAF < 0.005	0.230704
0.00316769	0.00310585	0.00323076	MAF < 0.005	0.230754
0.0031676	0.00310576	0.00323068	MAF < 0.005	0.230804
0.00316752	0.00310567	0.00323059	MAF < 0.005	0.230854
0.00316743	0.00310558	0.00323051	MAF < 0.005	0.230904
0.00316734	0.00310549	0.00323042	MAF < 0.005	0.230953
0.00316725	0.0031054	0.00323033	MAF < 0.005	0.231003
0.00316716	0.00310531	0.00323025	MAF < 0.005	0.231053
0.00316708	0.00310522	0.00323016	MAF < 0.005	0.231103
0.00316699	0.00310513	0.00323008	MAF < 0.005	0.231153
0.0031669	0.00310504	0.00322999	MAF < 0.005	0.231203
0.00316681	0.00310495	0.00322991	MAF < 0.005	0.231252
0.00316673	0.00310486	0.00322982	MAF < 0.005	0.231302
0.00316664	0.00310477	0.00322974	MAF < 0.005	0.231352
0.00316655	0.00310468	0.00322965	MAF < 0.005	0.231402
0.00316646	0.00310459	0.00322957	MAF < 0.005	0.231452
0.00316638	0.0031045	0.00322948	MAF < 0.005	0.231501
0.00316629	0.00310441	0.00322939	MAF < 0.005	0.231551
0.0031662	0.00310432	0.00322931	MAF < 0.005	0.231601
0.00316612	0.00310423	0.00322922	MAF < 0.005	0.231651
0.00316603	0.00310414	0.00322914	MAF < 0.005	0.231701
0.00316594	0.00310406	0.00322905	MAF < 0.005	0.23175
0.00316585	0.00310397	0.00322897	MAF < 0.005	0.2318
0.00316577	0.00310388	0.00322888	MAF < 0.005	0.23185
0.00316568	0.00310379	0.0032288	MAF < 0.005	0.2319
0.00316559	0.0031037	0.00322871	MAF < 0.005	0.23195
0.0031655	0.00310361	0.00322863	MAF < 0.005	0.231999
0.00316542	0.00310352	0.00322854	MAF < 0.005	0.232049
0.00316533	0.00310343	0.00322846	MAF < 0.005	0.232099
0.00316524	0.00310334	0.00322837	MAF < 0.005	0.232149
0.00316515	0.00310325	0.00322829	MAF < 0.005	0.232199
0.00316507	0.00310316	0.0032282	MAF < 0.005	0.232248
0.00316498	0.00310307	0.00322812	MAF < 0.005	0.232298
0.00316489	0.00310298	0.00322803	MAF < 0.005	0.232348
0.00316481	0.0031029	0.00322795	MAF < 0.005	0.232398
0.00316472	0.00310281	0.00322786	MAF < 0.005	0.232448
0.00316463	0.00310272	0.00322778	MAF < 0.005	0.232497
0.00316454	0.00310263	0.00322769	MAF < 0.005	0.232547
0.00316446	0.00310254	0.00322761	MAF < 0.005	0.232597
0.00316437	0.00310245	0.00322752	MAF < 0.005	0.232647
0.00316428	0.00310236	0.00322744	MAF < 0.005	0.232697
0.0031642	0.00310227	0.00322735	MAF < 0.005	0.232746
0.00316411	0.00310218	0.00322727	MAF < 0.005	0.232796
0.00316402	0.00310209	0.00322718	MAF < 0.005	0.232846
0.00316394	0.00310201	0.0032271	MAF < 0.005	0.232896
0.00316385	0.00310192	0.00322701	MAF < 0.005	0.232946
0.00316376	0.00310183	0.00322693	MAF < 0.005	0.232995
0.00316367	0.00310174	0.00322684	MAF < 0.005	0.233045
0.00316359	0.00310165	0.00322676	MAF < 0.005	0.233095
0.0031635	0.00310156	0.00322668	MAF < 0.005	0.233145
0.00316341	0.00310147	0.00322659	MAF < 0.005	0.233195
0.00316333	0.00310138	0.00322651	MAF < 0.005	0.233245
0.00316324	0.00310129	0.00322642	MAF < 0.005	0.233294
0.00316315	0.00310121	0.00322634	MAF < 0.005	0.233344
0.00316307	0.00310112	0.00322625	MAF < 0.005	0.233394
0.00316298	0.00310103	0.00322617	MAF < 0.005	0.233444
0.00316289	0.00310094	0.00322608	MAF < 0.005	0.233494
0.00316281	0.00310085	0.003226	MAF < 0.005	0.233543
0.00316272	0.00310076	0.00322591	MAF < 0.005	0.233593
0.00316263	0.00310067	0.00322583	MAF < 0.005	0.233643
0.00316255	0.00310058	0.00322574	MAF < 0.005	0.233693
0.00316246	0.0031005	0.00322566	MAF < 0.005	0.233743
0.00316237	0.00310041	0.00322558	MAF < 0.005	0.233792
0.00316229	0.00310032	0.00322549	MAF < 0.005	0.233842
0.0031622	0.00310023	0.00322541	MAF < 0.005	0.233892
0.00316212	0.00310014	0.00322532	MAF < 0.005	0.233942
0.00316203	0.00310005	0.00322524	MAF < 0.005	0.233992
0.00316194	0.00309997	0.00322515	MAF < 0.005	0.234041
0.00316186	0.00309988	0.00322507	MAF < 0.005	0.234091
0.00316177	0.00309979	0.00322499	MAF < 0.005	0.234141
0.00316168	0.0030997	0.0032249	MAF < 0.005	0.234191
0.0031616	0.00309961	0.00322482	MAF < 0.005	0.234241
0.00316151	0.00309952	0.00322473	MAF < 0.005	0.23429
0.00316142	0.00309944	0.00322465	MAF < 0.005	0.23434
0.00316134	0.00309935	0.00322456	MAF < 0.005	0.23439
0.00316125	0.00309926	0.00322448	MAF < 0.005	0.23444
0.00316117	0.00309917	0.0032244	MAF < 0.005	0.23449
0.00316108	0.00309908	0.00322431	MAF < 0.005	0.234539
0.00316099	0.00309899	0.00322423	MAF < 0.005	0.234589
0.00316091	0.00309891	0.00322414	MAF < 0.005	0.234639
0.00316082	0.00309882	0.00322406	MAF < 0.005	0.234689
0.00316073	0.00309873	0.00322398	MAF < 0.005	0.234739
0.00316065	0.00309864	0.00322389	MAF < 0.005	0.234788
0.00316056	0.00309855	0.00322381	MAF < 0.005	0.234838
0.00316048	0.00309847	0.00322372	MAF < 0.005	0.234888
0.00316039	0.00309838	0.00322364	MAF < 0.005	0.234938
0.0031603	0.00309829	0.00322356	MAF < 0.005	0.234988
0.00316022	0.0030982	0.00322347	MAF < 0.005	0.235038
0.00316013	0.00309811	0.00322339	MAF < 0.005	0.235087
0.00316005	0.00309802	0.0032233	MAF < 0.005	0.235137
0.00315996	0.00309794	0.00322322	MAF < 0.005	0.235187
0.00315987	0.00309785	0.00322314	MAF < 0.005	0.235237
0.00315979	0.00309776	0.00322305	MAF < 0.005	0.235287
0.0031597	0.00309767	0.00322297	MAF < 0.005	0.235336
0.00315962	0.00309759	0.00322288	MAF < 0.005	0.235386
0.00315953	0.0030975	0.0032228	MAF < 0.005	0.235436
0.00315944	0.00309741	0.00322272	MAF < 0.005	0.235486
0.00315936	0.00309732	0.00322263	MAF < 0.005	0.235536
0.00315927	0.00309723	0.00322255	MAF < 0.005	0.235585
0.00315919	0.00309715	0.00322247	MAF < 0.005	0.235635
0.0031591	0.00309706	0.00322238	MAF < 0.005	0.235685
0.00315902	0.00309697	0.0032223	MAF < 0.005	0.235735
0.00315893	0.00309688	0.00322222	MAF < 0.005	0.235785
0.00315884	0.0030968	0.00322213	MAF < 0.005	0.235834
0.00315876	0.00309671	0.00322205	MAF < 0.005	0.235884
0.00315867	0.00309662	0.00322196	MAF < 0.005	0.235934
0.00315859	0.00309653	0.00322188	MAF < 0.005	0.235984
0.0031585	0.00309645	0.0032218	MAF < 0.005	0.236034
0.00315842	0.00309636	0.00322171	MAF < 0.005	0.236083
0.00315833	0.00309627	0.00322163	MAF < 0.005	0.236133
0.00315825	0.00309618	0.00322155	MAF < 0.005	0.236183
0.00315816	0.0030961	0.00322146	MAF < 0.005	0.236233
0.00315807	0.00309601	0.00322138	MAF < 0.005	0.236283
0.00315799	0.00309592	0.0032213	MAF < 0.005	0.236332
0.0031579	0.00309583	0.00322121	MAF < 0.005	0.236382
0.00315782	0.00309575	0.00322113	MAF < 0.005	0.236432
0.00315773	0.00309566	0.00322105	MAF < 0.005	0.236482
0.00315765	0.00309557	0.00322096	MAF < 0.005	0.236532
0.00315756	0.00309548	0.00322088	MAF < 0.005	0.236581
0.00315748	0.0030954	0.0032208	MAF < 0.005	0.236631
0.00315739	0.00309531	0.00322071	MAF < 0.005	0.236681
0.00315731	0.00309522	0.00322063	MAF < 0.005	0.236731
0.00315722	0.00309513	0.00322055	MAF < 0.005	0.236781
0.00315714	0.00309505	0.00322046	MAF < 0.005	0.23683
0.00315705	0.00309496	0.00322038	MAF < 0.005	0.23688
0.00315696	0.00309487	0.0032203	MAF < 0.005	0.23693
0.00315688	0.00309479	0.00322021	MAF < 0.005	0.23698
0.00315679	0.0030947	0.00322013	MAF < 0.005	0.23703
0.00315671	0.00309461	0.00322005	MAF < 0.005	0.23708
0.00315662	0.00309452	0.00321996	MAF < 0.005	0.237129
0.00315654	0.00309444	0.00321988	MAF < 0.005	0.237179
0.00315645	0.00309435	0.0032198	MAF < 0.005	0.237229
0.00315637	0.00309426	0.00321972	MAF < 0.005	0.237279
0.00315628	0.00309418	0.00321963	MAF < 0.005	0.237329
0.0031562	0.00309409	0.00321955	MAF < 0.005	0.237378
0.00315611	0.003094	0.00321947	MAF < 0.005	0.237428
0.00315603	0.00309392	0.00321938	MAF < 0.005	0.237478
0.00315594	0.00309383	0.0032193	MAF < 0.005	0.237528
0.00315586	0.00309374	0.00321922	MAF < 0.005	0.237578
0.00315577	0.00309365	0.00321914	MAF < 0.005	0.237627
0.00315569	0.00309357	0.00321905	MAF < 0.005	0.237677
0.0031556	0.00309348	0.00321897	MAF < 0.005	0.237727
0.00315552	0.00309339	0.00321889	MAF < 0.005	0.237777
0.00315543	0.00309331	0.0032188	MAF < 0.005	0.237827
0.00315535	0.00309322	0.00321872	MAF < 0.005	0.237876
0.00315526	0.00309313	0.00321864	MAF < 0.005	0.237926
0.00315518	0.00309305	0.00321856	MAF < 0.005	0.237976
0.00315509	0.00309296	0.00321847	MAF < 0.005	0.238026
0.00315501	0.00309287	0.00321839	MAF < 0.005	0.238076
0.00315492	0.00309279	0.00321831	MAF < 0.005	0.238125
0.00315484	0.0030927	0.00321822	MAF < 0.005	0.238175
0.00315475	0.00309261	0.00321814	MAF < 0.005	0.238225
0.00315467	0.00309253	0.00321806	MAF < 0.005	0.238275
0.00315459	0.00309244	0.00321798	MAF < 0.005	0.238325
0.0031545	0.00309235	0.0032179	MAF < 0.005	0.238374
0.00315442	0.00309227	0.00321781	MAF < 0.005	0.238424
0.00315433	0.00309218	0.00321773	MAF < 0.005	0.238474
0.00315425	0.00309209	0.00321765	MAF < 0.005	0.238524
0.00315416	0.00309201	0.00321756	MAF < 0.005	0.238574
0.00315408	0.00309192	0.00321748	MAF < 0.005	0.238623
0.00315399	0.00309183	0.0032174	MAF < 0.005	0.238673
0.00315391	0.00309175	0.00321732	MAF < 0.005	0.238723
0.00315382	0.00309166	0.00321724	MAF < 0.005	0.238773
0.00315374	0.00309157	0.00321715	MAF < 0.005	0.238823
0.00315365	0.00309149	0.00321707	MAF < 0.005	0.238872
0.00315357	0.0030914	0.00321699	MAF < 0.005	0.238922
0.00315349	0.00309131	0.0032169	MAF < 0.005	0.238972
0.0031534	0.00309123	0.00321682	MAF < 0.005	0.239022
0.00315332	0.00309114	0.00321674	MAF < 0.005	0.239072
0.00315323	0.00309106	0.00321666	MAF < 0.005	0.239122
0.00315315	0.00309097	0.00321658	MAF < 0.005	0.239171
0.00315307	0.00309088	0.00321649	MAF < 0.005	0.239221
0.00315298	0.0030908	0.00321641	MAF < 0.005	0.239271
0.0031529	0.00309071	0.00321633	MAF < 0.005	0.239321
0.00315281	0.00309062	0.00321625	MAF < 0.005	0.239371
0.00315273	0.00309054	0.00321616	MAF < 0.005	0.23942
0.00315264	0.00309045	0.00321608	MAF < 0.005	0.23947
0.00315256	0.00309037	0.003216	MAF < 0.005	0.23952
0.00315248	0.00309028	0.00321592	MAF < 0.005	0.23957
0.00315239	0.00309019	0.00321584	MAF < 0.005	0.23962
0.00315231	0.00309011	0.00321575	MAF < 0.005	0.239669
0.00315222	0.00309002	0.00321567	MAF < 0.005	0.239719
0.00315214	0.00308993	0.00321559	MAF < 0.005	0.239769
0.00315205	0.00308985	0.00321551	MAF < 0.005	0.239819
0.00315197	0.00308976	0.00321543	MAF < 0.005	0.239869
0.00315189	0.00308968	0.00321534	MAF < 0.005	0.239918
0.0031518	0.00308959	0.00321526	MAF < 0.005	0.239968
0.00315172	0.00308951	0.00321518	MAF < 0.005	0.240018
0.00315163	0.00308942	0.0032151	MAF < 0.005	0.240068
0.00315155	0.00308933	0.00321502	MAF < 0.005	0.240118
0.00315147	0.00308925	0.00321493	MAF < 0.005	0.240167
0.00315138	0.00308916	0.00321485	MAF < 0.005	0.240217
0.0031513	0.00308908	0.00321477	MAF < 0.005	0.240267
0.00315122	0.00308899	0.00321469	MAF < 0.005	0.240317
0.00315113	0.0030889	0.00321461	MAF < 0.005	0.240367
0.00315105	0.00308882	0.00321453	MAF < 0.005	0.240416
0.00315096	0.00308873	0.00321444	MAF < 0.005	0.240466
0.00315088	0.00308865	0.00321436	MAF < 0.005	0.240516
0.0031508	0.00308856	0.00321428	MAF < 0.005	0.240566
0.00315071	0.00308848	0.0032142	MAF < 0.005	0.240616
0.00315063	0.00308839	0.00321412	MAF < 0.005	0.240665
0.00315054	0.0030883	0.00321403	MAF < 0.005	0.240715
0.00315046	0.00308822	0.00321395	MAF < 0.005	0.240765
0.00315038	0.00308813	0.00321387	MAF < 0.005	0.240815
0.00315029	0.00308805	0.00321379	MAF < 0.005	0.240865
0.00315021	0.00308796	0.00321371	MAF < 0.005	0.240914
0.00315013	0.00308788	0.00321363	MAF < 0.005	0.240964
0.00315004	0.00308779	0.00321354	MAF < 0.005	0.241014
0.00314996	0.00308771	0.00321346	MAF < 0.005	0.241064
0.00314987	0.00308762	0.00321338	MAF < 0.005	0.241114
0.00314979	0.00308753	0.0032133	MAF < 0.005	0.241164
0.00314971	0.00308745	0.00321322	MAF < 0.005	0.241213
0.00314962	0.00308736	0.00321314	MAF < 0.005	0.241263
0.00314954	0.00308728	0.00321306	MAF < 0.005	0.241313
0.00314946	0.00308719	0.00321297	MAF < 0.005	0.241363
0.00314937	0.00308711	0.00321289	MAF < 0.005	0.241413
0.00314929	0.00308702	0.00321281	MAF < 0.005	0.241462
0.00314921	0.00308694	0.00321273	MAF < 0.005	0.241512
0.00314912	0.00308685	0.00321265	MAF < 0.005	0.241562
0.00314904	0.00308677	0.00321257	MAF < 0.005	0.241612
0.00314896	0.00308668	0.00321249	MAF < 0.005	0.241662
0.00314887	0.0030866	0.00321241	MAF < 0.005	0.241711
0.00314879	0.00308651	0.00321232	MAF < 0.005	0.241761
0.00314871	0.00308642	0.00321224	MAF < 0.005	0.241811
0.00314862	0.00308634	0.00321216	MAF < 0.005	0.241861
0.00314854	0.00308625	0.00321208	MAF < 0.005	0.241911
0.00314846	0.00308617	0.003212	MAF < 0.005	0.24196
0.00314837	0.00308608	0.00321192	MAF < 0.005	0.24201
0.00314829	0.003086	0.00321184	MAF < 0.005	0.24206
0.00314821	0.00308591	0.00321176	MAF < 0.005	0.24211
0.00314812	0.00308583	0.00321167	MAF < 0.005	0.24216
0.00314804	0.00308574	0.00321159	MAF < 0.005	0.242209
0.00314796	0.00308566	0.00321151	MAF < 0.005	0.242259
0.00314788	0.00308557	0.00321143	MAF < 0.005	0.242309
0.00314779	0.00308549	0.00321135	MAF < 0.005	0.242359
0.00314771	0.0030854	0.00321127	MAF < 0.005	0.242409
0.00314763	0.00308532	0.00321119	MAF < 0.005	0.242458
0.00314754	0.00308523	0.00321111	MAF < 0.005	0.242508
0.00314746	0.00308515	0.00321103	MAF < 0.005	0.242558
0.00314738	0.00308506	0.00321094	MAF < 0.005	0.242608
0.00314729	0.00308498	0.00321086	MAF < 0.005	0.242658
0.00314721	0.00308489	0.00321078	MAF < 0.005	0.242707
0.00314713	0.00308481	0.0032107	MAF < 0.005	0.242757
0.00314704	0.00308472	0.00321062	MAF < 0.005	0.242807
0.00314696	0.00308464	0.00321054	MAF < 0.005	0.242857
0.00314688	0.00308456	0.00321046	MAF < 0.005	0.242907
0.0031468	0.00308447	0.00321038	MAF < 0.005	0.242956
0.00314671	0.00308438	0.0032103	MAF < 0.005	0.243006
0.00314663	0.0030843	0.00321022	MAF < 0.005	0.243056
0.00314655	0.00308422	0.00321013	MAF < 0.005	0.243106
0.00314647	0.00308413	0.00321005	MAF < 0.005	0.243156
0.00314638	0.00308405	0.00320997	MAF < 0.005	0.243206
0.0031463	0.00308396	0.00320989	MAF < 0.005	0.243255
0.00314622	0.00308388	0.00320981	MAF < 0.005	0.243305
0.00314613	0.00308379	0.00320973	MAF < 0.005	0.243355
0.00314605	0.00308371	0.00320965	MAF < 0.005	0.243405
0.00314597	0.00308362	0.00320957	MAF < 0.005	0.243455
0.00314589	0.00308354	0.00320949	MAF < 0.005	0.243504
0.0031458	0.00308345	0.00320941	MAF < 0.005	0.243554
0.00314572	0.00308337	0.00320933	MAF < 0.005	0.243604
0.00314564	0.00308328	0.00320925	MAF < 0.005	0.243654
0.00314555	0.0030832	0.00320917	MAF < 0.005	0.243704
0.00314547	0.00308312	0.00320909	MAF < 0.005	0.243753
0.00314539	0.00308303	0.00320901	MAF < 0.005	0.243803
0.00314531	0.00308295	0.00320893	MAF < 0.005	0.243853
0.00314523	0.00308286	0.00320885	MAF < 0.005	0.243903
0.00314514	0.00308278	0.00320877	MAF < 0.005	0.243953
0.00314506	0.00308269	0.00320868	MAF < 0.005	0.244002
0.00314498	0.00308261	0.0032086	MAF < 0.005	0.244052
0.0031449	0.00308253	0.00320852	MAF < 0.005	0.244102
0.00314481	0.00308244	0.00320844	MAF < 0.005	0.244152
0.00314473	0.00308236	0.00320836	MAF < 0.005	0.244202
0.00314465	0.00308227	0.00320828	MAF < 0.005	0.244251
0.00314457	0.00308219	0.0032082	MAF < 0.005	0.244301
0.00314448	0.0030821	0.00320812	MAF < 0.005	0.244351
0.0031444	0.00308202	0.00320804	MAF < 0.005	0.244401
0.00314432	0.00308194	0.00320796	MAF < 0.005	0.244451
0.00314424	0.00308185	0.00320788	MAF < 0.005	0.2445
0.00314416	0.00308177	0.0032078	MAF < 0.005	0.24455
0.00314407	0.00308168	0.00320772	MAF < 0.005	0.2446
0.00314399	0.0030816	0.00320764	MAF < 0.005	0.24465
0.00314391	0.00308151	0.00320756	MAF < 0.005	0.2447
0.00314383	0.00308143	0.00320748	MAF < 0.005	0.244749
0.00314374	0.00308135	0.0032074	MAF < 0.005	0.244799
0.00314366	0.00308126	0.00320732	MAF < 0.005	0.244849
0.00314358	0.00308118	0.00320724	MAF < 0.005	0.244899
0.0031435	0.00308109	0.00320716	MAF < 0.005	0.244949
0.00314342	0.00308101	0.00320708	MAF < 0.005	0.244999
0.00314333	0.00308093	0.003207	MAF < 0.005	0.245048
0.00314325	0.00308084	0.00320692	MAF < 0.005	0.245098
0.00314317	0.00308076	0.00320684	MAF < 0.005	0.245148
0.00314309	0.00308068	0.00320676	MAF < 0.005	0.245198
0.003143	0.00308059	0.00320668	MAF < 0.005	0.245248
0.00314292	0.00308051	0.0032066	MAF < 0.005	0.245297
0.00314284	0.00308042	0.00320652	MAF < 0.005	0.245347
0.00314276	0.00308034	0.00320644	MAF < 0.005	0.245397
0.00314268	0.00308026	0.00320636	MAF < 0.005	0.245447
0.0031426	0.00308017	0.00320628	MAF < 0.005	0.245497
0.00314251	0.00308009	0.0032062	MAF < 0.005	0.245546
0.00314243	0.00308	0.00320612	MAF < 0.005	0.245596
0.00314235	0.00307992	0.00320604	MAF < 0.005	0.245646
0.00314227	0.00307984	0.00320596	MAF < 0.005	0.245696
0.00314219	0.00307975	0.00320588	MAF < 0.005	0.245746
0.0031421	0.00307967	0.0032058	MAF < 0.005	0.245795
0.00314202	0.00307959	0.00320572	MAF < 0.005	0.245845
0.00314194	0.0030795	0.00320564	MAF < 0.005	0.245895
0.00314186	0.00307942	0.00320556	MAF < 0.005	0.245945
0.00314178	0.00307934	0.00320548	MAF < 0.005	0.245995
0.0031417	0.00307925	0.0032054	MAF < 0.005	0.246044
0.00314161	0.00307917	0.00320532	MAF < 0.005	0.246094
0.00314153	0.00307909	0.00320524	MAF < 0.005	0.246144
0.00314145	0.003079	0.00320516	MAF < 0.005	0.246194
0.00314137	0.00307892	0.00320508	MAF < 0.005	0.246244
0.00314129	0.00307883	0.003205	MAF < 0.005	0.246293
0.00314121	0.00307875	0.00320492	MAF < 0.005	0.246343
0.00314112	0.00307867	0.00320484	MAF < 0.005	0.246393
0.00314104	0.00307858	0.00320476	MAF < 0.005	0.246443
0.00314096	0.0030785	0.00320469	MAF < 0.005	0.246493
0.00314088	0.00307842	0.00320461	MAF < 0.005	0.246542
0.0031408	0.00307833	0.00320453	MAF < 0.005	0.246592
0.00314072	0.00307825	0.00320445	MAF < 0.005	0.246642
0.00314064	0.00307817	0.00320437	MAF < 0.005	0.246692
0.00314055	0.00307808	0.00320429	MAF < 0.005	0.246742
0.00314047	0.003078	0.00320421	MAF < 0.005	0.246791
0.00314039	0.00307792	0.00320413	MAF < 0.005	0.246841
0.00314031	0.00307783	0.00320405	MAF < 0.005	0.246891
0.00314023	0.00307775	0.00320397	MAF < 0.005	0.246941
0.00314015	0.00307767	0.00320389	MAF < 0.005	0.246991
0.00314007	0.00307758	0.00320381	MAF < 0.005	0.247041
0.00313998	0.0030775	0.00320373	MAF < 0.005	0.24709
0.0031399	0.00307742	0.00320365	MAF < 0.005	0.24714
0.00313982	0.00307734	0.00320357	MAF < 0.005	0.24719
0.00313974	0.00307725	0.00320349	MAF < 0.005	0.24724
0.00313966	0.00307717	0.00320341	MAF < 0.005	0.24729
0.00313958	0.00307709	0.00320333	MAF < 0.005	0.247339
0.0031395	0.003077	0.00320326	MAF < 0.005	0.247389
0.00313942	0.00307692	0.00320318	MAF < 0.005	0.247439
0.00313934	0.00307684	0.0032031	MAF < 0.005	0.247489
0.00313925	0.00307675	0.00320302	MAF < 0.005	0.247539
0.00313917	0.00307667	0.00320294	MAF < 0.005	0.247588
0.00313909	0.00307659	0.00320286	MAF < 0.005	0.247638
0.00313901	0.00307651	0.00320278	MAF < 0.005	0.247688
0.00313893	0.00307642	0.0032027	MAF < 0.005	0.247738
0.00313885	0.00307634	0.00320262	MAF < 0.005	0.247788
0.00313877	0.00307626	0.00320254	MAF < 0.005	0.247837
0.00313869	0.00307617	0.00320246	MAF < 0.005	0.247887
0.00313861	0.00307609	0.00320239	MAF < 0.005	0.247937
0.00313852	0.00307601	0.00320231	MAF < 0.005	0.247987
0.00313844	0.00307593	0.00320223	MAF < 0.005	0.248037
0.00313836	0.00307584	0.00320215	MAF < 0.005	0.248086
0.00313828	0.00307576	0.00320207	MAF < 0.005	0.248136
0.0031382	0.00307568	0.00320199	MAF < 0.005	0.248186
0.00313812	0.00307559	0.00320191	MAF < 0.005	0.248236
0.00313804	0.00307551	0.00320183	MAF < 0.005	0.248286
0.00313796	0.00307543	0.00320176	MAF < 0.005	0.248335
0.00313788	0.00307535	0.00320168	MAF < 0.005	0.248385
0.0031378	0.00307526	0.0032016	MAF < 0.005	0.248435
0.00313772	0.00307518	0.00320152	MAF < 0.005	0.248485
0.00313764	0.0030751	0.00320144	MAF < 0.005	0.248535
0.00313755	0.00307501	0.00320136	MAF < 0.005	0.248584
0.00313747	0.00307493	0.00320128	MAF < 0.005	0.248634
0.00313739	0.00307485	0.0032012	MAF < 0.005	0.248684
0.00313731	0.00307477	0.00320112	MAF < 0.005	0.248734
0.00313723	0.00307469	0.00320105	MAF < 0.005	0.248784
0.00313715	0.0030746	0.00320097	MAF < 0.005	0.248833
0.00313707	0.00307452	0.00320089	MAF < 0.005	0.248883
0.00313699	0.00307444	0.00320081	MAF < 0.005	0.248933
0.00313691	0.00307435	0.00320073	MAF < 0.005	0.248983
0.00313683	0.00307427	0.00320065	MAF < 0.005	0.249033
0.00313675	0.00307419	0.00320057	MAF < 0.005	0.249083
0.00313667	0.00307411	0.00320049	MAF < 0.005	0.249132
0.00313659	0.00307403	0.00320042	MAF < 0.005	0.249182
0.00313651	0.00307394	0.00320034	MAF < 0.005	0.249232
0.00313642	0.00307386	0.00320026	MAF < 0.005	0.249282
0.00313635	0.00307378	0.00320018	MAF < 0.005	0.249332
0.00313626	0.0030737	0.0032001	MAF < 0.005	0.249381
0.00313618	0.00307361	0.00320002	MAF < 0.005	0.249431
0.0031361	0.00307353	0.00319995	MAF < 0.005	0.249481
0.00313602	0.00307345	0.00319987	MAF < 0.005	0.249531
0.00313594	0.00307337	0.00319979	MAF < 0.005	0.249581
0.00313586	0.00307328	0.00319971	MAF < 0.005	0.24963
0.00313578	0.0030732	0.00319963	MAF < 0.005	0.24968
0.0031357	0.00307312	0.00319955	MAF < 0.005	0.24973
0.00313562	0.00307304	0.00319947	MAF < 0.005	0.24978
0.00313554	0.00307296	0.0031994	MAF < 0.005	0.24983
0.00313546	0.00307287	0.00319932	MAF < 0.005	0.249879
0.00313538	0.00307279	0.00319924	MAF < 0.005	0.249929
0.0031353	0.00307271	0.00319916	MAF < 0.005	0.249979
0.00313522	0.00307263	0.00319908	MAF < 0.005	0.250029
0.00313514	0.00307255	0.003199	MAF < 0.005	0.250079
0.00313506	0.00307246	0.00319893	MAF < 0.005	0.250128
0.00313498	0.00307238	0.00319885	MAF < 0.005	0.250178
0.0031349	0.0030723	0.00319877	MAF < 0.005	0.250228
0.00313482	0.00307222	0.00319869	MAF < 0.005	0.250278
0.00313474	0.00307214	0.00319861	MAF < 0.005	0.250328
0.00313466	0.00307205	0.00319854	MAF < 0.005	0.250377
0.00313458	0.00307197	0.00319846	MAF < 0.005	0.250427
0.0031345	0.00307189	0.00319838	MAF < 0.005	0.250477
0.00313442	0.00307181	0.0031983	MAF < 0.005	0.250527
0.00313434	0.00307173	0.00319822	MAF < 0.005	0.250577
0.00313426	0.00307165	0.00319814	MAF < 0.005	0.250626
0.00313418	0.00307156	0.00319807	MAF < 0.005	0.250676
0.0031341	0.00307148	0.00319799	MAF < 0.005	0.250726
0.00313402	0.0030714	0.00319791	MAF < 0.005	0.250776
0.00313394	0.00307132	0.00319783	MAF < 0.005	0.250826
0.00313386	0.00307124	0.00319776	MAF < 0.005	0.250875
0.00313378	0.00307115	0.00319768	MAF < 0.005	0.250925
0.0031337	0.00307107	0.0031976	MAF < 0.005	0.250975
0.00313362	0.00307099	0.00319752	MAF < 0.005	0.251025
0.00313354	0.00307091	0.00319744	MAF < 0.005	0.251075
0.00313346	0.00307083	0.00319737	MAF < 0.005	0.251125
0.00313338	0.00307075	0.00319729	MAF < 0.005	0.251174
0.0031333	0.00307066	0.00319721	MAF < 0.005	0.251224
0.00313322	0.00307058	0.00319713	MAF < 0.005	0.251274
0.00313314	0.0030705	0.00319705	MAF < 0.005	0.251324
0.00313306	0.00307042	0.00319698	MAF < 0.005	0.251374
0.00313298	0.00307034	0.0031969	MAF < 0.005	0.251423
0.0031329	0.00307026	0.00319682	MAF < 0.005	0.251473
0.00313282	0.00307018	0.00319674	MAF < 0.005	0.251523
0.00313274	0.00307009	0.00319667	MAF < 0.005	0.251573
0.00313266	0.00307001	0.00319659	MAF < 0.005	0.251623
0.00313258	0.00306993	0.00319651	MAF < 0.005	0.251672
0.0031325	0.00306985	0.00319643	MAF < 0.005	0.251722
0.00313242	0.00306977	0.00319635	MAF < 0.005	0.251772
0.00313234	0.00306969	0.00319628	MAF < 0.005	0.251822
0.00313226	0.0030696	0.0031962	MAF < 0.005	0.251872
0.00313219	0.00306952	0.00319612	MAF < 0.005	0.251921
0.00313211	0.00306944	0.00319604	MAF < 0.005	0.251971
0.00313203	0.00306936	0.00319597	MAF < 0.005	0.252021
0.00313195	0.00306928	0.00319589	MAF < 0.005	0.252071
0.00313187	0.0030692	0.00319581	MAF < 0.005	0.252121
0.00313179	0.00306912	0.00319573	MAF < 0.005	0.25217
0.00313171	0.00306903	0.00319566	MAF < 0.005	0.25222
0.00313163	0.00306895	0.00319558	MAF < 0.005	0.25227
0.00313155	0.00306887	0.0031955	MAF < 0.005	0.25232
0.00313147	0.00306879	0.00319542	MAF < 0.005	0.25237
0.00313139	0.00306871	0.00319535	MAF < 0.005	0.252419
0.00313131	0.00306863	0.00319527	MAF < 0.005	0.252469
0.00313123	0.00306855	0.00319519	MAF < 0.005	0.252519
0.00313115	0.00306847	0.00319511	MAF < 0.005	0.252569
0.00313107	0.00306839	0.00319504	MAF < 0.005	0.252619
0.00313099	0.0030683	0.00319496	MAF < 0.005	0.252668
0.00313092	0.00306822	0.00319488	MAF < 0.005	0.252718
0.00313084	0.00306814	0.00319481	MAF < 0.005	0.252768
0.00313076	0.00306806	0.00319473	MAF < 0.005	0.252818
0.00313068	0.00306798	0.00319465	MAF < 0.005	0.252868
0.0031306	0.0030679	0.00319457	MAF < 0.005	0.252917
0.00313052	0.00306782	0.0031945	MAF < 0.005	0.252967
0.00313044	0.00306774	0.00319442	MAF < 0.005	0.253017
0.00313036	0.00306766	0.00319434	MAF < 0.005	0.253067
0.00313028	0.00306758	0.00319426	MAF < 0.005	0.253117
0.0031302	0.00306749	0.00319419	MAF < 0.005	0.253167
0.00313012	0.00306741	0.00319411	MAF < 0.005	0.253216
0.00313004	0.00306733	0.00319403	MAF < 0.005	0.253266
0.00312997	0.00306725	0.00319396	MAF < 0.005	0.253316
0.00312989	0.00306717	0.00319388	MAF < 0.005	0.253366
0.00312981	0.00306709	0.0031938	MAF < 0.005	0.253416
0.00312973	0.00306701	0.00319372	MAF < 0.005	0.253465
0.00312965	0.00306693	0.00319365	MAF < 0.005	0.253515
0.00312957	0.00306685	0.00319357	MAF < 0.005	0.253565
0.00312949	0.00306677	0.00319349	MAF < 0.005	0.253615
0.00312941	0.00306669	0.00319342	MAF < 0.005	0.253665
0.00312933	0.00306661	0.00319334	MAF < 0.005	0.253714
0.00312925	0.00306653	0.00319326	MAF < 0.005	0.253764
0.00312918	0.00306645	0.00319318	MAF < 0.005	0.253814
0.0031291	0.00306636	0.00319311	MAF < 0.005	0.253864
0.00312902	0.00306628	0.00319303	MAF < 0.005	0.253914
0.00312894	0.0030662	0.00319295	MAF < 0.005	0.253963
0.00312886	0.00306612	0.00319288	MAF < 0.005	0.254013
0.00312878	0.00306604	0.0031928	MAF < 0.005	0.254063
0.0031287	0.00306596	0.00319272	MAF < 0.005	0.254113
0.00312862	0.00306588	0.00319265	MAF < 0.005	0.254163
0.00312854	0.0030658	0.00319257	MAF < 0.005	0.254212
0.00312847	0.00306572	0.00319249	MAF < 0.005	0.254262
0.00312839	0.00306564	0.00319242	MAF < 0.005	0.254312
0.00312831	0.00306556	0.00319234	MAF < 0.005	0.254362
0.00312823	0.00306548	0.00319226	MAF < 0.005	0.254412
0.00312815	0.0030654	0.00319219	MAF < 0.005	0.254461
0.00312807	0.00306532	0.00319211	MAF < 0.005	0.254511
0.00312799	0.00306524	0.00319203	MAF < 0.005	0.254561
0.00312792	0.00306516	0.00319196	MAF < 0.005	0.254611
0.00312784	0.00306508	0.00319188	MAF < 0.005	0.254661
0.00312776	0.003065	0.0031918	MAF < 0.005	0.25471
0.00312768	0.00306492	0.00319173	MAF < 0.005	0.25476
0.0031276	0.00306484	0.00319165	MAF < 0.005	0.25481
0.00312752	0.00306476	0.00319157	MAF < 0.005	0.25486
0.00312744	0.00306467	0.0031915	MAF < 0.005	0.25491
0.00312737	0.00306459	0.00319142	MAF < 0.005	0.254959
0.00312729	0.00306451	0.00319134	MAF < 0.005	0.255009
0.00312721	0.00306443	0.00319127	MAF < 0.005	0.255059
0.00312713	0.00306435	0.00319119	MAF < 0.005	0.255109
0.00312705	0.00306427	0.00319111	MAF < 0.005	0.255159
0.00312697	0.00306419	0.00319104	MAF < 0.005	0.255209
0.0031269	0.00306411	0.00319096	MAF < 0.005	0.255258
0.00312682	0.00306403	0.00319088	MAF < 0.005	0.255308
0.00312674	0.00306395	0.00319081	MAF < 0.005	0.255358
0.00312666	0.00306387	0.00319073	MAF < 0.005	0.255408
0.00312658	0.00306379	0.00319065	MAF < 0.005	0.255458
0.0031265	0.00306371	0.00319058	MAF < 0.005	0.255507
0.00312642	0.00306363	0.0031905	MAF < 0.005	0.255557
0.00312635	0.00306355	0.00319043	MAF < 0.005	0.255607
0.00312627	0.00306347	0.00319035	MAF < 0.005	0.255657
0.00312619	0.00306339	0.00319027	MAF < 0.005	0.255707
0.00312611	0.00306331	0.0031902	MAF < 0.005	0.255756
0.00312603	0.00306323	0.00319012	MAF < 0.005	0.255806
0.00312596	0.00306315	0.00319004	MAF < 0.005	0.255856
0.00312588	0.00306307	0.00318997	MAF < 0.005	0.255906
0.0031258	0.00306299	0.00318989	MAF < 0.005	0.255956
0.00312572	0.00306291	0.00318981	MAF < 0.005	0.256005
0.00312564	0.00306283	0.00318974	MAF < 0.005	0.256055
0.00312557	0.00306275	0.00318966	MAF < 0.005	0.256105
0.00312549	0.00306267	0.00318959	MAF < 0.005	0.256155
0.00312541	0.00306259	0.00318951	MAF < 0.005	0.256205
0.00312533	0.00306251	0.00318943	MAF < 0.005	0.256254
0.00312525	0.00306243	0.00318936	MAF < 0.005	0.256304
0.00312518	0.00306235	0.00318928	MAF < 0.005	0.256354
0.0031251	0.00306227	0.00318921	MAF < 0.005	0.256404
0.00312502	0.00306219	0.00318913	MAF < 0.005	0.256454
0.00312494	0.00306211	0.00318905	MAF < 0.005	0.256503
0.00312486	0.00306203	0.00318898	MAF < 0.005	0.256553
0.00312479	0.00306195	0.0031889	MAF < 0.005	0.256603
0.00312471	0.00306187	0.00318883	MAF < 0.005	0.256653
0.00312463	0.0030618	0.00318875	MAF < 0.005	0.256703
0.00312455	0.00306172	0.00318867	MAF < 0.005	0.256752
0.00312447	0.00306164	0.0031886	MAF < 0.005	0.256802
0.0031244	0.00306156	0.00318852	MAF < 0.005	0.256852
0.00312432	0.00306148	0.00318845	MAF < 0.005	0.256902
0.00312424	0.0030614	0.00318837	MAF < 0.005	0.256952
0.00312416	0.00306132	0.00318829	MAF < 0.005	0.257001
0.00312408	0.00306124	0.00318822	MAF < 0.005	0.257051
0.00312401	0.00306116	0.00318814	MAF < 0.005	0.257101
0.00312393	0.00306108	0.00318807	MAF < 0.005	0.257151
0.00312385	0.003061	0.00318799	MAF < 0.005	0.257201
0.00312377	0.00306092	0.00318791	MAF < 0.005	0.257251
0.0031237	0.00306084	0.00318784	MAF < 0.005	0.2573
0.00312362	0.00306076	0.00318776	MAF < 0.005	0.25735
0.00312354	0.00306068	0.00318769	MAF < 0.005	0.2574
0.00312346	0.0030606	0.00318761	MAF < 0.005	0.25745
0.00312339	0.00306052	0.00318754	MAF < 0.005	0.2575
0.00312331	0.00306044	0.00318746	MAF < 0.005	0.257549
0.00312323	0.00306036	0.00318738	MAF < 0.005	0.257599
0.00312315	0.00306029	0.00318731	MAF < 0.005	0.257649
0.00312308	0.00306021	0.00318723	MAF < 0.005	0.257699
0.003123	0.00306013	0.00318716	MAF < 0.005	0.257749
0.00312292	0.00306005	0.00318708	MAF < 0.005	0.257798
0.00312284	0.00305997	0.00318701	MAF < 0.005	0.257848
0.00312277	0.00305989	0.00318693	MAF < 0.005	0.257898
0.00312269	0.00305981	0.00318686	MAF < 0.005	0.257948
0.00312261	0.00305973	0.00318678	MAF < 0.005	0.257998
0.00312253	0.00305965	0.0031867	MAF < 0.005	0.258047
0.00312246	0.00305957	0.00318663	MAF < 0.005	0.258097
0.00312238	0.00305949	0.00318655	MAF < 0.005	0.258147
0.0031223	0.00305941	0.00318648	MAF < 0.005	0.258197
0.00312222	0.00305933	0.0031864	MAF < 0.005	0.258247
0.00312215	0.00305926	0.00318633	MAF < 0.005	0.258296
0.00312207	0.00305918	0.00318625	MAF < 0.005	0.258346
0.00312199	0.0030591	0.00318618	MAF < 0.005	0.258396
0.00312191	0.00305902	0.0031861	MAF < 0.005	0.258446
0.00312184	0.00305894	0.00318602	MAF < 0.005	0.258496
0.00312176	0.00305886	0.00318595	MAF < 0.005	0.258545
0.00312168	0.00305878	0.00318587	MAF < 0.005	0.258595
0.00312161	0.0030587	0.0031858	MAF < 0.005	0.258645
0.00312153	0.00305862	0.00318572	MAF < 0.005	0.258695
0.00312145	0.00305855	0.00318565	MAF < 0.005	0.258745
0.00312138	0.00305847	0.00318557	MAF < 0.005	0.258794
0.0031213	0.00305839	0.0031855	MAF < 0.005	0.258844
0.00312122	0.00305831	0.00318542	MAF < 0.005	0.258894
0.00312114	0.00305823	0.00318535	MAF < 0.005	0.258944
0.00312107	0.00305815	0.00318527	MAF < 0.005	0.258994
0.00312099	0.00305807	0.0031852	MAF < 0.005	0.259044
0.00312091	0.00305799	0.00318512	MAF < 0.005	0.259093
0.00312084	0.00305791	0.00318505	MAF < 0.005	0.259143
0.00312076	0.00305784	0.00318497	MAF < 0.005	0.259193
0.00312068	0.00305776	0.0031849	MAF < 0.005	0.259243
0.0031206	0.00305768	0.00318482	MAF < 0.005	0.259293
0.00312053	0.0030576	0.00318475	MAF < 0.005	0.259342
0.00312045	0.00305752	0.00318467	MAF < 0.005	0.259392
0.00312037	0.00305744	0.0031846	MAF < 0.005	0.259442
0.0031203	0.00305736	0.00318452	MAF < 0.005	0.259492
0.00312022	0.00305728	0.00318445	MAF < 0.005	0.259542
0.00312014	0.00305721	0.00318437	MAF < 0.005	0.259591
0.00312006	0.00305713	0.0031843	MAF < 0.005	0.259641
0.00311999	0.00305705	0.00318422	MAF < 0.005	0.259691
0.00311991	0.00305697	0.00318415	MAF < 0.005	0.259741
0.00311984	0.00305689	0.00318407	MAF < 0.005	0.259791
0.00311976	0.00305681	0.00318399	MAF < 0.005	0.25984
0.00311968	0.00305673	0.00318392	MAF < 0.005	0.25989
0.0031196	0.00305666	0.00318384	MAF < 0.005	0.25994
0.00311953	0.00305658	0.00318377	MAF < 0.005	0.25999
0.00311945	0.0030565	0.00318369	MAF < 0.005	0.26004
0.00311937	0.00305642	0.00318362	MAF < 0.005	0.260089
0.0031193	0.00305634	0.00318355	MAF < 0.005	0.260139
0.00311922	0.00305626	0.00318347	MAF < 0.005	0.260189
0.00311914	0.00305618	0.0031834	MAF < 0.005	0.260239
0.00311907	0.00305611	0.00318332	MAF < 0.005	0.260289
0.00311899	0.00305603	0.00318325	MAF < 0.005	0.260338
0.00311891	0.00305595	0.00318317	MAF < 0.005	0.260388
0.00311884	0.00305587	0.0031831	MAF < 0.005	0.260438
0.00311876	0.00305579	0.00318302	MAF < 0.005	0.260488
0.00311868	0.00305572	0.00318295	MAF < 0.005	0.260538
0.00311861	0.00305564	0.00318287	MAF < 0.005	0.260587
0.00311853	0.00305556	0.0031828	MAF < 0.005	0.260637
0.00311846	0.00305548	0.00318272	MAF < 0.005	0.260687
0.00311838	0.0030554	0.00318265	MAF < 0.005	0.260737
0.0031183	0.00305532	0.00318257	MAF < 0.005	0.260787
0.00311823	0.00305524	0.0031825	MAF < 0.005	0.260836
0.00311815	0.00305517	0.00318243	MAF < 0.005	0.260886
0.00311807	0.00305509	0.00318235	MAF < 0.005	0.260936
0.003118	0.00305501	0.00318228	MAF < 0.005	0.260986
0.00311792	0.00305493	0.0031822	MAF < 0.005	0.261036
0.00311784	0.00305485	0.00318213	MAF < 0.005	0.261086
0.00311777	0.00305478	0.00318205	MAF < 0.005	0.261135
0.00311769	0.0030547	0.00318198	MAF < 0.005	0.261185
0.00311761	0.00305462	0.0031819	MAF < 0.005	0.261235
0.00311754	0.00305454	0.00318183	MAF < 0.005	0.261285
0.00311746	0.00305446	0.00318175	MAF < 0.005	0.261335
0.00311738	0.00305439	0.00318168	MAF < 0.005	0.261384
0.00311731	0.00305431	0.00318161	MAF < 0.005	0.261434
0.00311723	0.00305423	0.00318153	MAF < 0.005	0.261484
0.00311716	0.00305415	0.00318146	MAF < 0.005	0.261534
0.00311708	0.00305407	0.00318138	MAF < 0.005	0.261584
0.003117	0.003054	0.00318131	MAF < 0.005	0.261633
0.00311693	0.00305392	0.00318123	MAF < 0.005	0.261683
0.00311685	0.00305384	0.00318116	MAF < 0.005	0.261733
0.00311678	0.00305376	0.00318108	MAF < 0.005	0.261783
0.0031167	0.00305368	0.00318101	MAF < 0.005	0.261833
0.00311662	0.00305361	0.00318094	MAF < 0.005	0.261882
0.00311655	0.00305353	0.00318086	MAF < 0.005	0.261932
0.00311647	0.00305345	0.00318079	MAF < 0.005	0.261982
0.00311639	0.00305337	0.00318071	MAF < 0.005	0.262032
0.00311632	0.0030533	0.00318064	MAF < 0.005	0.262082
0.00311624	0.00305322	0.00318056	MAF < 0.005	0.262131
0.00311617	0.00305314	0.00318049	MAF < 0.005	0.262181
0.00311609	0.00305306	0.00318042	MAF < 0.005	0.262231
0.00311601	0.00305298	0.00318034	MAF < 0.005	0.262281
0.00311594	0.00305291	0.00318027	MAF < 0.005	0.262331
0.00311586	0.00305283	0.00318019	MAF < 0.005	0.26238
0.00311579	0.00305275	0.00318012	MAF < 0.005	0.26243
0.00311571	0.00305267	0.00318004	MAF < 0.005	0.26248
0.00311563	0.00305259	0.00317997	MAF < 0.005	0.26253
0.00311556	0.00305252	0.0031799	MAF < 0.005	0.26258
0.00311548	0.00305244	0.00317982	MAF < 0.005	0.262629
0.00311541	0.00305236	0.00317975	MAF < 0.005	0.262679
0.00311533	0.00305229	0.00317967	MAF < 0.005	0.262729
0.00311525	0.00305221	0.0031796	MAF < 0.005	0.262779
0.00311518	0.00305213	0.00317953	MAF < 0.005	0.262829
0.0031151	0.00305205	0.00317945	MAF < 0.005	0.262878
0.00311503	0.00305198	0.00317938	MAF < 0.005	0.262928
0.00311495	0.0030519	0.0031793	MAF < 0.005	0.262978
0.00311488	0.00305182	0.00317923	MAF < 0.005	0.263028
0.0031148	0.00305174	0.00317916	MAF < 0.005	0.263078
0.00311472	0.00305166	0.00317908	MAF < 0.005	0.263128
0.00311465	0.00305159	0.00317901	MAF < 0.005	0.263177
0.00311457	0.00305151	0.00317893	MAF < 0.005	0.263227
0.0031145	0.00305143	0.00317886	MAF < 0.005	0.263277
0.00311442	0.00305135	0.00317879	MAF < 0.005	0.263327
0.00311435	0.00305128	0.00317871	MAF < 0.005	0.263377
0.00311427	0.0030512	0.00317864	MAF < 0.005	0.263426
0.0031142	0.00305112	0.00317857	MAF < 0.005	0.263476
0.00311412	0.00305105	0.00317849	MAF < 0.005	0.263526
0.00311404	0.00305097	0.00317842	MAF < 0.005	0.263576
0.00311397	0.00305089	0.00317834	MAF < 0.005	0.263626
0.00311389	0.00305081	0.00317827	MAF < 0.005	0.263675
0.00311382	0.00305074	0.0031782	MAF < 0.005	0.263725
0.00311374	0.00305066	0.00317812	MAF < 0.005	0.263775
0.00311367	0.00305058	0.00317805	MAF < 0.005	0.263825
0.00311359	0.0030505	0.00317798	MAF < 0.005	0.263875
0.00311351	0.00305043	0.0031779	MAF < 0.005	0.263924
0.00311344	0.00305035	0.00317783	MAF < 0.005	0.263974
0.00311336	0.00305027	0.00317775	MAF < 0.005	0.264024
0.00311329	0.0030502	0.00317768	MAF < 0.005	0.264074
0.00311321	0.00305012	0.00317761	MAF < 0.005	0.264124
0.00311314	0.00305004	0.00317753	MAF < 0.005	0.264173
0.00311306	0.00304996	0.00317746	MAF < 0.005	0.264223
0.00311299	0.00304989	0.00317739	MAF < 0.005	0.264273
0.00311291	0.00304981	0.00317731	MAF < 0.005	0.264323
0.00311284	0.00304973	0.00317724	MAF < 0.005	0.264373
0.00311276	0.00304966	0.00317717	MAF < 0.005	0.264422
0.00311269	0.00304958	0.00317709	MAF < 0.005	0.264472
0.00311261	0.0030495	0.00317702	MAF < 0.005	0.264522
0.00311254	0.00304943	0.00317695	MAF < 0.005	0.264572
0.00311246	0.00304935	0.00317687	MAF < 0.005	0.264622
0.00311239	0.00304927	0.0031768	MAF < 0.005	0.264671
0.00311231	0.0030492	0.00317673	MAF < 0.005	0.264721
0.00311223	0.00304912	0.00317665	MAF < 0.005	0.264771
0.00311216	0.00304904	0.00317658	MAF < 0.005	0.264821
0.00311208	0.00304896	0.00317651	MAF < 0.005	0.264871
0.00311201	0.00304889	0.00317643	MAF < 0.005	0.26492
0.00311193	0.00304881	0.00317636	MAF < 0.005	0.26497
0.00311186	0.00304873	0.00317629	MAF < 0.005	0.26502
0.00311178	0.00304866	0.00317621	MAF < 0.005	0.26507
0.00311171	0.00304858	0.00317614	MAF < 0.005	0.26512
0.00311163	0.0030485	0.00317607	MAF < 0.005	0.26517
0.00311156	0.00304843	0.00317599	MAF < 0.005	0.265219
0.00311148	0.00304835	0.00317592	MAF < 0.005	0.265269
0.00311141	0.00304827	0.00317585	MAF < 0.005	0.265319
0.00311133	0.0030482	0.00317577	MAF < 0.005	0.265369
0.00311126	0.00304812	0.0031757	MAF < 0.005	0.265419
0.00311118	0.00304804	0.00317563	MAF < 0.005	0.265468
0.00311111	0.00304797	0.00317555	MAF < 0.005	0.265518
0.00311103	0.00304789	0.00317548	MAF < 0.005	0.265568
0.00311096	0.00304781	0.00317541	MAF < 0.005	0.265618
0.00311088	0.00304774	0.00317533	MAF < 0.005	0.265668
0.00311081	0.00304766	0.00317526	MAF < 0.005	0.265717
0.00311073	0.00304758	0.00317519	MAF < 0.005	0.265767
0.00311066	0.00304751	0.00317512	MAF < 0.005	0.265817
0.00311058	0.00304743	0.00317504	MAF < 0.005	0.265867
0.00311051	0.00304735	0.00317497	MAF < 0.005	0.265917
0.00311043	0.00304728	0.0031749	MAF < 0.005	0.265966
0.00311036	0.0030472	0.00317482	MAF < 0.005	0.266016
0.00311028	0.00304712	0.00317475	MAF < 0.005	0.266066
0.00311021	0.00304705	0.00317468	MAF < 0.005	0.266116
0.00311013	0.00304697	0.0031746	MAF < 0.005	0.266166
0.00311006	0.00304689	0.00317453	MAF < 0.005	0.266215
0.00310999	0.00304682	0.00317446	MAF < 0.005	0.266265
0.00310991	0.00304674	0.00317439	MAF < 0.005	0.266315
0.00310984	0.00304667	0.00317431	MAF < 0.005	0.266365
0.00310976	0.00304659	0.00317424	MAF < 0.005	0.266415
0.00310969	0.00304651	0.00317417	MAF < 0.005	0.266464
0.00310961	0.00304644	0.00317409	MAF < 0.005	0.266514
0.00310954	0.00304636	0.00317402	MAF < 0.005	0.266564
0.00310946	0.00304628	0.00317395	MAF < 0.005	0.266614
0.00310939	0.00304621	0.00317388	MAF < 0.005	0.266664
0.00310931	0.00304613	0.0031738	MAF < 0.005	0.266713
0.00310924	0.00304606	0.00317373	MAF < 0.005	0.266763
0.00310917	0.00304598	0.00317366	MAF < 0.005	0.266813
0.00310909	0.0030459	0.00317358	MAF < 0.005	0.266863
0.00310902	0.00304583	0.00317351	MAF < 0.005	0.266913
0.00310894	0.00304575	0.00317344	MAF < 0.005	0.266962
0.00310887	0.00304567	0.00317337	MAF < 0.005	0.267012
0.00310879	0.0030456	0.00317329	MAF < 0.005	0.267062
0.00310872	0.00304552	0.00317322	MAF < 0.005	0.267112
0.00310864	0.00304545	0.00317315	MAF < 0.005	0.267162
0.00310857	0.00304537	0.00317308	MAF < 0.005	0.267212
0.00310849	0.00304529	0.003173	MAF < 0.005	0.267261
0.00310842	0.00304522	0.00317293	MAF < 0.005	0.267311
0.00310835	0.00304514	0.00317286	MAF < 0.005	0.267361
0.00310827	0.00304507	0.00317279	MAF < 0.005	0.267411
0.0031082	0.00304499	0.00317271	MAF < 0.005	0.267461
0.00310812	0.00304491	0.00317264	MAF < 0.005	0.26751
0.00310805	0.00304484	0.00317257	MAF < 0.005	0.26756
0.00310797	0.00304476	0.0031725	MAF < 0.005	0.26761
0.0031079	0.00304469	0.00317242	MAF < 0.005	0.26766
0.00310782	0.00304461	0.00317235	MAF < 0.005	0.26771
0.00310775	0.00304453	0.00317228	MAF < 0.005	0.267759
0.00310768	0.00304446	0.0031722	MAF < 0.005	0.267809
0.0031076	0.00304438	0.00317213	MAF < 0.005	0.267859
0.00310753	0.00304431	0.00317206	MAF < 0.005	0.267909
0.00310745	0.00304423	0.00317199	MAF < 0.005	0.267959
0.00310738	0.00304415	0.00317191	MAF < 0.005	0.268008
0.00310731	0.00304408	0.00317184	MAF < 0.005	0.268058
0.00310723	0.003044	0.00317177	MAF < 0.005	0.268108
0.00310716	0.00304393	0.0031717	MAF < 0.005	0.268158
0.00310708	0.00304385	0.00317163	MAF < 0.005	0.268208
0.00310701	0.00304377	0.00317155	MAF < 0.005	0.268257
0.00310693	0.0030437	0.00317148	MAF < 0.005	0.268307
0.00310686	0.00304362	0.00317141	MAF < 0.005	0.268357
0.00310679	0.00304355	0.00317134	MAF < 0.005	0.268407
0.00310671	0.00304347	0.00317126	MAF < 0.005	0.268457
0.00310664	0.0030434	0.00317119	MAF < 0.005	0.268506
0.00310656	0.00304332	0.00317112	MAF < 0.005	0.268556
0.00310649	0.00304324	0.00317105	MAF < 0.005	0.268606
0.00310642	0.00304317	0.00317097	MAF < 0.005	0.268656
0.00310634	0.00304309	0.0031709	MAF < 0.005	0.268706
0.00310627	0.00304302	0.00317083	MAF < 0.005	0.268755
0.00310619	0.00304294	0.00317076	MAF < 0.005	0.268805
0.00310612	0.00304287	0.00317069	MAF < 0.005	0.268855
0.00310605	0.00304279	0.00317061	MAF < 0.005	0.268905
0.00310597	0.00304272	0.00317054	MAF < 0.005	0.268955
0.0031059	0.00304264	0.00317047	MAF < 0.005	0.269004
0.00310583	0.00304256	0.0031704	MAF < 0.005	0.269054
0.00310575	0.00304249	0.00317033	MAF < 0.005	0.269104
0.00310568	0.00304241	0.00317025	MAF < 0.005	0.269154
0.0031056	0.00304234	0.00317018	MAF < 0.005	0.269204
0.00310553	0.00304226	0.00317011	MAF < 0.005	0.269254
0.00310546	0.00304219	0.00317004	MAF < 0.005	0.269303
0.00310538	0.00304211	0.00316997	MAF < 0.005	0.269353
0.00310531	0.00304204	0.00316989	MAF < 0.005	0.269403
0.00310524	0.00304196	0.00316982	MAF < 0.005	0.269453
0.00310516	0.00304188	0.00316975	MAF < 0.005	0.269503
0.00310509	0.00304181	0.00316968	MAF < 0.005	0.269552
0.00310501	0.00304173	0.00316961	MAF < 0.005	0.269602
0.00310494	0.00304166	0.00316953	MAF < 0.005	0.269652
0.00310487	0.00304158	0.00316946	MAF < 0.005	0.269702
0.00310479	0.00304151	0.00316939	MAF < 0.005	0.269752
0.00310472	0.00304143	0.00316932	MAF < 0.005	0.269801
0.00310465	0.00304136	0.00316925	MAF < 0.005	0.269851
0.00310457	0.00304128	0.00316918	MAF < 0.005	0.269901
0.0031045	0.00304121	0.0031691	MAF < 0.005	0.269951
0.00310443	0.00304113	0.00316903	MAF < 0.005	0.270001
0.00310435	0.00304106	0.00316896	MAF < 0.005	0.27005
0.00310428	0.00304098	0.00316889	MAF < 0.005	0.2701
0.00310421	0.00304091	0.00316882	MAF < 0.005	0.27015
0.00310413	0.00304083	0.00316874	MAF < 0.005	0.2702
0.00310406	0.00304076	0.00316867	MAF < 0.005	0.27025
0.00310398	0.00304068	0.0031686	MAF < 0.005	0.270299
0.00310391	0.00304061	0.00316853	MAF < 0.005	0.270349
0.00310384	0.00304053	0.00316846	MAF < 0.005	0.270399
0.00310376	0.00304046	0.00316839	MAF < 0.005	0.270449
0.00310369	0.00304038	0.00316831	MAF < 0.005	0.270499
0.00310362	0.00304031	0.00316824	MAF < 0.005	0.270548
0.00310354	0.00304023	0.00316817	MAF < 0.005	0.270598
0.00310347	0.00304016	0.0031681	MAF < 0.005	0.270648
0.0031034	0.00304008	0.00316803	MAF < 0.005	0.270698
0.00310332	0.00304001	0.00316796	MAF < 0.005	0.270748
0.00310325	0.00303993	0.00316789	MAF < 0.005	0.270797
0.00310318	0.00303986	0.00316781	MAF < 0.005	0.270847
0.0031031	0.00303978	0.00316774	MAF < 0.005	0.270897
0.00310303	0.00303971	0.00316767	MAF < 0.005	0.270947
0.00310296	0.00303963	0.0031676	MAF < 0.005	0.270997
0.00310288	0.00303956	0.00316753	MAF < 0.005	0.271047
0.00310281	0.00303948	0.00316746	MAF < 0.005	0.271096
0.00310274	0.00303941	0.00316738	MAF < 0.005	0.271146
0.00310267	0.00303933	0.00316731	MAF < 0.005	0.271196
0.00310259	0.00303926	0.00316724	MAF < 0.005	0.271246
0.00310252	0.00303918	0.00316717	MAF < 0.005	0.271296
0.00310245	0.00303911	0.0031671	MAF < 0.005	0.271345
0.00310237	0.00303903	0.00316703	MAF < 0.005	0.271395
0.0031023	0.00303896	0.00316696	MAF < 0.005	0.271445
0.00310223	0.00303888	0.00316688	MAF < 0.005	0.271495
0.00310215	0.00303881	0.00316681	MAF < 0.005	0.271545
0.00310208	0.00303873	0.00316674	MAF < 0.005	0.271594
0.00310201	0.00303866	0.00316667	MAF < 0.005	0.271644
0.00310193	0.00303858	0.0031666	MAF < 0.005	0.271694
0.00310186	0.00303851	0.00316653	MAF < 0.005	0.271744
0.00310179	0.00303843	0.00316646	MAF < 0.005	0.271794
0.00310171	0.00303836	0.00316638	MAF < 0.005	0.271843
0.00310164	0.00303829	0.00316631	MAF < 0.005	0.271893
0.00310157	0.00303821	0.00316624	MAF < 0.005	0.271943
0.0031015	0.00303814	0.00316617	MAF < 0.005	0.271993
0.00310142	0.00303806	0.0031661	MAF < 0.005	0.272043
0.00310135	0.00303799	0.00316603	MAF < 0.005	0.272092
0.00310128	0.00303791	0.00316596	MAF < 0.005	0.272142
0.0031012	0.00303784	0.00316589	MAF < 0.005	0.272192
0.00310113	0.00303776	0.00316582	MAF < 0.005	0.272242
0.00310106	0.00303769	0.00316575	MAF < 0.005	0.272292
0.00310099	0.00303762	0.00316567	MAF < 0.005	0.272341
0.00310091	0.00303754	0.0031656	MAF < 0.005	0.272391
0.00310084	0.00303747	0.00316553	MAF < 0.005	0.272441
0.00310077	0.00303739	0.00316546	MAF < 0.005	0.272491
0.00310069	0.00303732	0.00316539	MAF < 0.005	0.272541
0.00310062	0.00303724	0.00316532	MAF < 0.005	0.27259
0.00310055	0.00303717	0.00316525	MAF < 0.005	0.27264
0.00310048	0.00303709	0.00316518	MAF < 0.005	0.27269
0.0031004	0.00303702	0.00316511	MAF < 0.005	0.27274
0.00310033	0.00303695	0.00316503	MAF < 0.005	0.27279
0.00310026	0.00303687	0.00316496	MAF < 0.005	0.272839
0.00310019	0.0030368	0.00316489	MAF < 0.005	0.272889
0.00310011	0.00303672	0.00316482	MAF < 0.005	0.272939
0.00310004	0.00303665	0.00316475	MAF < 0.005	0.272989
0.00309997	0.00303657	0.00316468	MAF < 0.005	0.273039
0.00309989	0.0030365	0.00316461	MAF < 0.005	0.273089
0.00309982	0.00303643	0.00316454	MAF < 0.005	0.273138
0.00309975	0.00303635	0.00316447	MAF < 0.005	0.273188
0.00309968	0.00303628	0.0031644	MAF < 0.005	0.273238
0.0030996	0.0030362	0.00316433	MAF < 0.005	0.273288
0.00309953	0.00303613	0.00316425	MAF < 0.005	0.273338
0.00309946	0.00303605	0.00316418	MAF < 0.005	0.273387
0.00309939	0.00303598	0.00316411	MAF < 0.005	0.273437
0.00309931	0.00303591	0.00316404	MAF < 0.005	0.273487
0.00309924	0.00303583	0.00316397	MAF < 0.005	0.273537
0.00309917	0.00303576	0.0031639	MAF < 0.005	0.273587
0.0030991	0.00303568	0.00316383	MAF < 0.005	0.273636
0.00309902	0.00303561	0.00316376	MAF < 0.005	0.273686
0.00309895	0.00303553	0.00316369	MAF < 0.005	0.273736
0.00309888	0.00303546	0.00316362	MAF < 0.005	0.273786
0.00309881	0.00303539	0.00316355	MAF < 0.005	0.273836
0.00309873	0.00303531	0.00316348	MAF < 0.005	0.273885
0.00309866	0.00303524	0.00316341	MAF < 0.005	0.273935
0.00309859	0.00303516	0.00316334	MAF < 0.005	0.273985
0.00309852	0.00303509	0.00316327	MAF < 0.005	0.274035
0.00309845	0.00303502	0.00316319	MAF < 0.005	0.274085
0.00309837	0.00303494	0.00316312	MAF < 0.005	0.274134
0.0030983	0.00303487	0.00316305	MAF < 0.005	0.274184
0.00309823	0.00303479	0.00316298	MAF < 0.005	0.274234
0.00309816	0.00303472	0.00316291	MAF < 0.005	0.274284
0.00309808	0.00303465	0.00316284	MAF < 0.005	0.274334
0.00309801	0.00303457	0.00316277	MAF < 0.005	0.274383
0.00309794	0.0030345	0.0031627	MAF < 0.005	0.274433
0.00309787	0.00303443	0.00316263	MAF < 0.005	0.274483
0.00309779	0.00303435	0.00316256	MAF < 0.005	0.274533
0.00309772	0.00303428	0.00316249	MAF < 0.005	0.274583
0.00309765	0.0030342	0.00316242	MAF < 0.005	0.274632
0.00309758	0.00303413	0.00316235	MAF < 0.005	0.274682
0.00309751	0.00303406	0.00316228	MAF < 0.005	0.274732
0.00309743	0.00303398	0.00316221	MAF < 0.005	0.274782
0.00309736	0.00303391	0.00316214	MAF < 0.005	0.274832
0.00309729	0.00303384	0.00316207	MAF < 0.005	0.274881
0.00309722	0.00303376	0.003162	MAF < 0.005	0.274931
0.00309715	0.00303369	0.00316193	MAF < 0.005	0.274981
0.00309707	0.00303361	0.00316186	MAF < 0.005	0.275031
0.003097	0.00303354	0.00316178	MAF < 0.005	0.275081
0.00309693	0.00303347	0.00316171	MAF < 0.005	0.275131
0.00309686	0.00303339	0.00316164	MAF < 0.005	0.27518
0.00309678	0.00303332	0.00316157	MAF < 0.005	0.27523
0.00309671	0.00303325	0.0031615	MAF < 0.005	0.27528
0.00309664	0.00303317	0.00316143	MAF < 0.005	0.27533
0.00309657	0.0030331	0.00316136	MAF < 0.005	0.27538
0.0030965	0.00303303	0.00316129	MAF < 0.005	0.275429
0.00309643	0.00303295	0.00316122	MAF < 0.005	0.275479
0.00309635	0.00303288	0.00316115	MAF < 0.005	0.275529
0.00309628	0.0030328	0.00316108	MAF < 0.005	0.275579
0.00309621	0.00303273	0.00316101	MAF < 0.005	0.275629
0.00309614	0.00303266	0.00316094	MAF < 0.005	0.275678
0.00309607	0.00303258	0.00316087	MAF < 0.005	0.275728
0.00309599	0.00303251	0.0031608	MAF < 0.005	0.275778
0.00309592	0.00303244	0.00316073	MAF < 0.005	0.275828
0.00309585	0.00303236	0.00316066	MAF < 0.005	0.275878
0.00309578	0.00303229	0.00316059	MAF < 0.005	0.275927
0.00309571	0.00303222	0.00316052	MAF < 0.005	0.275977
0.00309564	0.00303214	0.00316045	MAF < 0.005	0.276027
0.00309556	0.00303207	0.00316038	MAF < 0.005	0.276077
0.00309549	0.003032	0.00316031	MAF < 0.005	0.276127
0.00309542	0.00303192	0.00316024	MAF < 0.005	0.276176
0.00309535	0.00303185	0.00316017	MAF < 0.005	0.276226
0.00309528	0.00303178	0.0031601	MAF < 0.005	0.276276
0.00309521	0.0030317	0.00316003	MAF < 0.005	0.276326
0.00309513	0.00303163	0.00315996	MAF < 0.005	0.276376
0.00309506	0.00303156	0.00315989	MAF < 0.005	0.276425
0.00309499	0.00303148	0.00315982	MAF < 0.005	0.276475
0.00309492	0.00303141	0.00315975	MAF < 0.005	0.276525
0.00309485	0.00303134	0.00315968	MAF < 0.005	0.276575
0.00309478	0.00303127	0.00315961	MAF < 0.005	0.276625
0.0030947	0.00303119	0.00315954	MAF < 0.005	0.276674
0.00309463	0.00303112	0.00315947	MAF < 0.005	0.276724
0.00309456	0.00303105	0.0031594	MAF < 0.005	0.276774
0.00309449	0.00303097	0.00315933	MAF < 0.005	0.276824
0.00309442	0.0030309	0.00315926	MAF < 0.005	0.276874
0.00309435	0.00303083	0.00315919	MAF < 0.005	0.276923
0.00309428	0.00303075	0.00315912	MAF < 0.005	0.276973
0.0030942	0.00303068	0.00315905	MAF < 0.005	0.277023
0.00309413	0.00303061	0.00315899	MAF < 0.005	0.277073
0.00309406	0.00303053	0.00315891	MAF < 0.005	0.277123
0.00309399	0.00303046	0.00315884	MAF < 0.005	0.277173
0.00309392	0.00303039	0.00315878	MAF < 0.005	0.277222
0.00309385	0.00303032	0.00315871	MAF < 0.005	0.277272
0.00309377	0.00303024	0.00315864	MAF < 0.005	0.277322
0.0030937	0.00303017	0.00315857	MAF < 0.005	0.277372
0.00309363	0.0030301	0.0031585	MAF < 0.005	0.277422
0.00309356	0.00303002	0.00315843	MAF < 0.005	0.277471
0.00309349	0.00302995	0.00315836	MAF < 0.005	0.277521
0.00309342	0.00302988	0.00315829	MAF < 0.005	0.277571
0.00309335	0.0030298	0.00315822	MAF < 0.005	0.277621
0.00309328	0.00302973	0.00315815	MAF < 0.005	0.277671
0.0030932	0.00302966	0.00315808	MAF < 0.005	0.27772
0.00309313	0.00302959	0.00315801	MAF < 0.005	0.27777
0.00309306	0.00302951	0.00315794	MAF < 0.005	0.27782
0.00309299	0.00302944	0.00315787	MAF < 0.005	0.27787
0.00309292	0.00302937	0.0031578	MAF < 0.005	0.27792
0.00309285	0.00302929	0.00315773	MAF < 0.005	0.277969
0.00309278	0.00302922	0.00315766	MAF < 0.005	0.278019
0.00309271	0.00302915	0.00315759	MAF < 0.005	0.278069
0.00309263	0.00302908	0.00315752	MAF < 0.005	0.278119
0.00309256	0.003029	0.00315745	MAF < 0.005	0.278169
0.00309249	0.00302893	0.00315738	MAF < 0.005	0.278218
0.00309242	0.00302886	0.00315731	MAF < 0.005	0.278268
0.00309235	0.00302878	0.00315725	MAF < 0.005	0.278318
0.00309228	0.00302871	0.00315718	MAF < 0.005	0.278368
0.00309221	0.00302864	0.00315711	MAF < 0.005	0.278418
0.00309214	0.00302857	0.00315704	MAF < 0.005	0.278467
0.00309207	0.00302849	0.00315697	MAF < 0.005	0.278517
0.003092	0.00302842	0.0031569	MAF < 0.005	0.278567
0.00309192	0.00302835	0.00315683	MAF < 0.005	0.278617
0.00309185	0.00302828	0.00315676	MAF < 0.005	0.278667
0.00309178	0.0030282	0.00315669	MAF < 0.005	0.278716
0.00309171	0.00302813	0.00315662	MAF < 0.005	0.278766
0.00309164	0.00302806	0.00315655	MAF < 0.005	0.278816
0.00309157	0.00302799	0.00315648	MAF < 0.005	0.278866
0.0030915	0.00302791	0.00315641	MAF < 0.005	0.278916
0.00309143	0.00302784	0.00315635	MAF < 0.005	0.278965
0.00309136	0.00302777	0.00315628	MAF < 0.005	0.279015
0.00309129	0.0030277	0.00315621	MAF < 0.005	0.279065
0.00309122	0.00302762	0.00315614	MAF < 0.005	0.279115
0.00309114	0.00302755	0.00315607	MAF < 0.005	0.279165
0.00309107	0.00302748	0.003156	MAF < 0.005	0.279215
0.003091	0.00302741	0.00315593	MAF < 0.005	0.279264
0.00309093	0.00302733	0.00315586	MAF < 0.005	0.279314
0.00309086	0.00302726	0.00315579	MAF < 0.005	0.279364
0.00309079	0.00302719	0.00315572	MAF < 0.005	0.279414
0.00309072	0.00302712	0.00315565	MAF < 0.005	0.279464
0.00309065	0.00302704	0.00315558	MAF < 0.005	0.279513
0.00309058	0.00302697	0.00315551	MAF < 0.005	0.279563
0.00309051	0.0030269	0.00315545	MAF < 0.005	0.279613
0.00309044	0.00302683	0.00315538	MAF < 0.005	0.279663
0.00309037	0.00302676	0.00315531	MAF < 0.005	0.279713
0.00309029	0.00302668	0.00315524	MAF < 0.005	0.279762
0.00309022	0.00302661	0.00315517	MAF < 0.005	0.279812
0.00309015	0.00302654	0.0031551	MAF < 0.005	0.279862
0.00309008	0.00302647	0.00315503	MAF < 0.005	0.279912
0.00309001	0.00302639	0.00315496	MAF < 0.005	0.279962
0.00308994	0.00302632	0.0031549	MAF < 0.005	0.280011
0.00308987	0.00302625	0.00315483	MAF < 0.005	0.280061
0.0030898	0.00302618	0.00315476	MAF < 0.005	0.280111
0.00308973	0.00302611	0.00315469	MAF < 0.005	0.280161
0.00308966	0.00302603	0.00315462	MAF < 0.005	0.280211
0.00308959	0.00302596	0.00315455	MAF < 0.005	0.28026
0.00308952	0.00302589	0.00315448	MAF < 0.005	0.28031
0.00308945	0.00302582	0.00315441	MAF < 0.005	0.28036
0.00308938	0.00302575	0.00315434	MAF < 0.005	0.28041
0.00308931	0.00302567	0.00315427	MAF < 0.005	0.28046
0.00308924	0.0030256	0.00315421	MAF < 0.005	0.280509
0.00308917	0.00302553	0.00315414	MAF < 0.005	0.280559
0.0030891	0.00302546	0.00315407	MAF < 0.005	0.280609
0.00308903	0.00302539	0.003154	MAF < 0.005	0.280659
0.00308895	0.00302531	0.00315393	MAF < 0.005	0.280709
0.00308888	0.00302524	0.00315386	MAF < 0.005	0.280758
0.00308881	0.00302517	0.00315379	MAF < 0.005	0.280808
0.00308874	0.0030251	0.00315373	MAF < 0.005	0.280858
0.00308867	0.00302503	0.00315366	MAF < 0.005	0.280908
0.0030886	0.00302495	0.00315359	MAF < 0.005	0.280958
0.00308853	0.00302488	0.00315352	MAF < 0.005	0.281008
0.00308846	0.00302481	0.00315345	MAF < 0.005	0.281057
0.00308839	0.00302474	0.00315338	MAF < 0.005	0.281107
0.00308832	0.00302467	0.00315331	MAF < 0.005	0.281157
0.00308825	0.0030246	0.00315324	MAF < 0.005	0.281207
0.00308818	0.00302452	0.00315318	MAF < 0.005	0.281257
0.00308811	0.00302445	0.00315311	MAF < 0.005	0.281306
0.00308804	0.00302438	0.00315304	MAF < 0.005	0.281356
0.00308797	0.00302431	0.00315297	MAF < 0.005	0.281406
0.0030879	0.00302424	0.0031529	MAF < 0.005	0.281456
0.00308783	0.00302416	0.00315283	MAF < 0.005	0.281506
0.00308776	0.00302409	0.00315277	MAF < 0.005	0.281555
0.00308769	0.00302402	0.0031527	MAF < 0.005	0.281605
0.00308762	0.00302395	0.00315263	MAF < 0.005	0.281655
0.00308755	0.00302388	0.00315256	MAF < 0.005	0.281705
0.00308748	0.00302381	0.00315249	MAF < 0.005	0.281755
0.00308741	0.00302373	0.00315242	MAF < 0.005	0.281804
0.00308734	0.00302366	0.00315235	MAF < 0.005	0.281854
0.00308727	0.00302359	0.00315229	MAF < 0.005	0.281904
0.0030872	0.00302352	0.00315222	MAF < 0.005	0.281954
0.00308713	0.00302345	0.00315215	MAF < 0.005	0.282004
0.00308706	0.00302338	0.00315208	MAF < 0.005	0.282053
0.00308699	0.0030233	0.00315201	MAF < 0.005	0.282103
0.00308692	0.00302323	0.00315194	MAF < 0.005	0.282153
0.00308685	0.00302316	0.00315188	MAF < 0.005	0.282203
0.00308678	0.00302309	0.00315181	MAF < 0.005	0.282253
0.00308671	0.00302302	0.00315174	MAF < 0.005	0.282302
0.00308664	0.00302295	0.00315167	MAF < 0.005	0.282352
0.00308657	0.00302287	0.0031516	MAF < 0.005	0.282402
0.0030865	0.0030228	0.00315154	MAF < 0.005	0.282452
0.00308643	0.00302273	0.00315147	MAF < 0.005	0.282502
0.00308636	0.00302266	0.0031514	MAF < 0.005	0.282551
0.00308629	0.00302259	0.00315133	MAF < 0.005	0.282601
0.00308622	0.00302252	0.00315126	MAF < 0.005	0.282651
0.00308615	0.00302245	0.00315119	MAF < 0.005	0.282701
0.00308608	0.00302237	0.00315112	MAF < 0.005	0.282751
0.00308601	0.0030223	0.00315106	MAF < 0.005	0.2828
0.00308594	0.00302223	0.00315099	MAF < 0.005	0.28285
0.00308587	0.00302216	0.00315092	MAF < 0.005	0.2829
0.0030858	0.00302209	0.00315085	MAF < 0.005	0.28295
0.00308573	0.00302202	0.00315079	MAF < 0.005	0.283
0.00308566	0.00302195	0.00315072	MAF < 0.005	0.28305
0.00308559	0.00302187	0.00315065	MAF < 0.005	0.283099
0.00308552	0.0030218	0.00315058	MAF < 0.005	0.283149
0.00308545	0.00302173	0.00315051	MAF < 0.005	0.283199
0.00308538	0.00302166	0.00315044	MAF < 0.005	0.283249
0.00308531	0.00302159	0.00315038	MAF < 0.005	0.283299
0.00308524	0.00302152	0.00315031	MAF < 0.005	0.283348
0.00308517	0.00302145	0.00315024	MAF < 0.005	0.283398
0.0030851	0.00302138	0.00315017	MAF < 0.005	0.283448
0.00308503	0.00302131	0.0031501	MAF < 0.005	0.283498
0.00308496	0.00302123	0.00315004	MAF < 0.005	0.283548
0.0030849	0.00302116	0.00314997	MAF < 0.005	0.283597
0.00308483	0.00302109	0.0031499	MAF < 0.005	0.283647
0.00308476	0.00302102	0.00314983	MAF < 0.005	0.283697
0.00308469	0.00302095	0.00314977	MAF < 0.005	0.283747
0.00308462	0.00302088	0.0031497	MAF < 0.005	0.283797
0.00308455	0.00302081	0.00314963	MAF < 0.005	0.283846
0.00308448	0.00302074	0.00314956	MAF < 0.005	0.283896
0.00308441	0.00302067	0.00314949	MAF < 0.005	0.283946
0.00308434	0.00302059	0.00314942	MAF < 0.005	0.283996
0.00308427	0.00302052	0.00314936	MAF < 0.005	0.284046
0.0030842	0.00302045	0.00314929	MAF < 0.005	0.284095
0.00308413	0.00302038	0.00314922	MAF < 0.005	0.284145
0.00308406	0.00302031	0.00314915	MAF < 0.005	0.284195
0.00308399	0.00302024	0.00314909	MAF < 0.005	0.284245
0.00308392	0.00302017	0.00314902	MAF < 0.005	0.284295
0.00308385	0.0030201	0.00314895	MAF < 0.005	0.284344
0.00308378	0.00302003	0.00314888	MAF < 0.005	0.284394
0.00308371	0.00301996	0.00314882	MAF < 0.005	0.284444
0.00308364	0.00301988	0.00314875	MAF < 0.005	0.284494
0.00308358	0.00301981	0.00314868	MAF < 0.005	0.284544
0.00308351	0.00301974	0.00314861	MAF < 0.005	0.284593
0.00308344	0.00301967	0.00314854	MAF < 0.005	0.284643
0.00308337	0.0030196	0.00314848	MAF < 0.005	0.284693
0.0030833	0.00301953	0.00314841	MAF < 0.005	0.284743
0.00308323	0.00301946	0.00314834	MAF < 0.005	0.284793
0.00308316	0.00301939	0.00314827	MAF < 0.005	0.284842
0.00308309	0.00301932	0.00314821	MAF < 0.005	0.284892
0.00308302	0.00301925	0.00314814	MAF < 0.005	0.284942
0.00308295	0.00301918	0.00314807	MAF < 0.005	0.284992
0.00308288	0.00301911	0.003148	MAF < 0.005	0.285042
0.00308281	0.00301904	0.00314794	MAF < 0.005	0.285092
0.00308275	0.00301896	0.00314787	MAF < 0.005	0.285141
0.00308268	0.00301889	0.0031478	MAF < 0.005	0.285191
0.00308261	0.00301882	0.00314773	MAF < 0.005	0.285241
0.00308254	0.00301875	0.00314767	MAF < 0.005	0.285291
0.00308247	0.00301868	0.0031476	MAF < 0.005	0.285341
0.0030824	0.00301861	0.00314753	MAF < 0.005	0.28539
0.00308233	0.00301854	0.00314746	MAF < 0.005	0.28544
0.00308226	0.00301847	0.0031474	MAF < 0.005	0.28549
0.00308219	0.0030184	0.00314733	MAF < 0.005	0.28554
0.00308212	0.00301833	0.00314726	MAF < 0.005	0.28559
0.00308205	0.00301826	0.00314719	MAF < 0.005	0.285639
0.00308199	0.00301819	0.00314713	MAF < 0.005	0.285689
0.00308192	0.00301812	0.00314706	MAF < 0.005	0.285739
0.00308185	0.00301805	0.00314699	MAF < 0.005	0.285789
0.00308178	0.00301798	0.00314693	MAF < 0.005	0.285839
0.00308171	0.0030179	0.00314686	MAF < 0.005	0.285888
0.00308164	0.00301783	0.00314679	MAF < 0.005	0.285938
0.00308157	0.00301776	0.00314672	MAF < 0.005	0.285988
0.0030815	0.00301769	0.00314666	MAF < 0.005	0.286038
0.00308143	0.00301762	0.00314659	MAF < 0.005	0.286088
0.00308136	0.00301755	0.00314652	MAF < 0.005	0.286137
0.0030813	0.00301748	0.00314645	MAF < 0.005	0.286187
0.00308123	0.00301741	0.00314639	MAF < 0.005	0.286237
0.00308116	0.00301734	0.00314632	MAF < 0.005	0.286287
0.00308109	0.00301727	0.00314625	MAF < 0.005	0.286337
0.00308102	0.0030172	0.00314619	MAF < 0.005	0.286386
0.00308095	0.00301713	0.00314612	MAF < 0.005	0.286436
0.00308088	0.00301706	0.00314605	MAF < 0.005	0.286486
0.00308081	0.00301699	0.00314598	MAF < 0.005	0.286536
0.00308075	0.00301692	0.00314592	MAF < 0.005	0.286586
0.00308068	0.00301685	0.00314585	MAF < 0.005	0.286635
0.00308061	0.00301678	0.00314578	MAF < 0.005	0.286685
0.00308054	0.00301671	0.00314571	MAF < 0.005	0.286735
0.00308047	0.00301664	0.00314565	MAF < 0.005	0.286785
0.0030804	0.00301657	0.00314558	MAF < 0.005	0.286835
0.00308033	0.0030165	0.00314551	MAF < 0.005	0.286884
0.00308026	0.00301643	0.00314545	MAF < 0.005	0.286934
0.00308019	0.00301636	0.00314538	MAF < 0.005	0.286984
0.00308013	0.00301629	0.00314531	MAF < 0.005	0.287034
0.00308006	0.00301622	0.00314525	MAF < 0.005	0.287084
0.00307999	0.00301615	0.00314518	MAF < 0.005	0.287134
0.00307992	0.00301608	0.00314511	MAF < 0.005	0.287183
0.00307985	0.00301601	0.00314504	MAF < 0.005	0.287233
0.00307978	0.00301594	0.00314498	MAF < 0.005	0.287283
0.00307971	0.00301587	0.00314491	MAF < 0.005	0.287333
0.00307965	0.0030158	0.00314484	MAF < 0.005	0.287383
0.00307958	0.00301573	0.00314478	MAF < 0.005	0.287432
0.00307951	0.00301566	0.00314471	MAF < 0.005	0.287482
0.00307944	0.00301559	0.00314464	MAF < 0.005	0.287532
0.00307937	0.00301552	0.00314458	MAF < 0.005	0.287582
0.0030793	0.00301545	0.00314451	MAF < 0.005	0.287632
0.00307924	0.00301538	0.00314444	MAF < 0.005	0.287681
0.00307917	0.00301531	0.00314438	MAF < 0.005	0.287731
0.0030791	0.00301524	0.00314431	MAF < 0.005	0.287781
0.00307903	0.00301517	0.00314424	MAF < 0.005	0.287831
0.00307896	0.0030151	0.00314417	MAF < 0.005	0.287881
0.00307889	0.00301503	0.00314411	MAF < 0.005	0.28793
0.00307882	0.00301496	0.00314404	MAF < 0.005	0.28798
0.00307876	0.00301489	0.00314397	MAF < 0.005	0.28803
0.00307869	0.00301482	0.00314391	MAF < 0.005	0.28808
0.00307862	0.00301475	0.00314384	MAF < 0.005	0.28813
0.00307855	0.00301468	0.00314378	MAF < 0.005	0.288179
0.00307848	0.00301461	0.00314371	MAF < 0.005	0.288229
0.00307842	0.00301454	0.00314364	MAF < 0.005	0.288279
0.00307835	0.00301447	0.00314358	MAF < 0.005	0.288329
0.00307828	0.0030144	0.00314351	MAF < 0.005	0.288379
0.00307821	0.00301433	0.00314344	MAF < 0.005	0.288428
0.00307814	0.00301426	0.00314337	MAF < 0.005	0.288478
0.00307807	0.00301419	0.00314331	MAF < 0.005	0.288528
0.003078	0.00301412	0.00314324	MAF < 0.005	0.288578
0.00307794	0.00301405	0.00314317	MAF < 0.005	0.288628
0.00307787	0.00301398	0.00314311	MAF < 0.005	0.288677
0.0030778	0.00301391	0.00314304	MAF < 0.005	0.288727
0.00307773	0.00301384	0.00314298	MAF < 0.005	0.288777
0.00307766	0.00301377	0.00314291	MAF < 0.005	0.288827
0.0030776	0.0030137	0.00314284	MAF < 0.005	0.288877
0.00307753	0.00301363	0.00314278	MAF < 0.005	0.288926
0.00307746	0.00301356	0.00314271	MAF < 0.005	0.288976
0.00307739	0.00301349	0.00314264	MAF < 0.005	0.289026
0.00307732	0.00301342	0.00314258	MAF < 0.005	0.289076
0.00307726	0.00301335	0.00314251	MAF < 0.005	0.289126
0.00307719	0.00301328	0.00314244	MAF < 0.005	0.289176
0.00307712	0.00301321	0.00314238	MAF < 0.005	0.289225
0.00307705	0.00301314	0.00314231	MAF < 0.005	0.289275
0.00307698	0.00301307	0.00314224	MAF < 0.005	0.289325
0.00307691	0.003013	0.00314218	MAF < 0.005	0.289375
0.00307685	0.00301293	0.00314211	MAF < 0.005	0.289425
0.00307678	0.00301286	0.00314204	MAF < 0.005	0.289474
0.00307671	0.00301279	0.00314198	MAF < 0.005	0.289524
0.00307664	0.00301273	0.00314191	MAF < 0.005	0.289574
0.00307657	0.00301266	0.00314184	MAF < 0.005	0.289624
0.00307651	0.00301259	0.00314178	MAF < 0.005	0.289674
0.00307644	0.00301252	0.00314171	MAF < 0.005	0.289723
0.00307637	0.00301245	0.00314165	MAF < 0.005	0.289773
0.0030763	0.00301238	0.00314158	MAF < 0.005	0.289823
0.00307624	0.00301231	0.00314151	MAF < 0.005	0.289873
0.00307617	0.00301224	0.00314145	MAF < 0.005	0.289923
0.0030761	0.00301217	0.00314138	MAF < 0.005	0.289972
0.00307603	0.0030121	0.00314131	MAF < 0.005	0.290022
0.00307596	0.00301203	0.00314125	MAF < 0.005	0.290072
0.0030759	0.00301196	0.00314118	MAF < 0.005	0.290122
0.00307583	0.00301189	0.00314112	MAF < 0.005	0.290172
0.00307576	0.00301182	0.00314105	MAF < 0.005	0.290221
0.00307569	0.00301175	0.00314098	MAF < 0.005	0.290271
0.00307562	0.00301169	0.00314092	MAF < 0.005	0.290321
0.00307556	0.00301162	0.00314085	MAF < 0.005	0.290371
0.00307549	0.00301155	0.00314079	MAF < 0.005	0.290421
0.00307542	0.00301148	0.00314072	MAF < 0.005	0.29047
0.00307535	0.00301141	0.00314065	MAF < 0.005	0.29052
0.00307529	0.00301134	0.00314059	MAF < 0.005	0.29057
0.00307522	0.00301127	0.00314052	MAF < 0.005	0.29062
0.00307515	0.0030112	0.00314045	MAF < 0.005	0.29067
0.00307508	0.00301113	0.00314039	MAF < 0.005	0.290719
0.00307501	0.00301106	0.00314032	MAF < 0.005	0.290769
0.00307495	0.00301099	0.00314026	MAF < 0.005	0.290819
0.00307488	0.00301092	0.00314019	MAF < 0.005	0.290869
0.00307481	0.00301085	0.00314013	MAF < 0.005	0.290919
0.00307474	0.00301079	0.00314006	MAF < 0.005	0.290968
0.00307468	0.00301072	0.00313999	MAF < 0.005	0.291018
0.00307461	0.00301065	0.00313993	MAF < 0.005	0.291068
0.00307454	0.00301058	0.00313986	MAF < 0.005	0.291118
0.00307447	0.00301051	0.00313979	MAF < 0.005	0.291168
0.00307441	0.00301044	0.00313973	MAF < 0.005	0.291218
0.00307434	0.00301037	0.00313966	MAF < 0.005	0.291267
0.00307427	0.0030103	0.0031396	MAF < 0.005	0.291317
0.0030742	0.00301023	0.00313953	MAF < 0.005	0.291367
0.00307414	0.00301016	0.00313947	MAF < 0.005	0.291417
0.00307407	0.00301009	0.0031394	MAF < 0.005	0.291467
0.003074	0.00301003	0.00313933	MAF < 0.005	0.291516
0.00307393	0.00300996	0.00313927	MAF < 0.005	0.291566
0.00307387	0.00300989	0.0031392	MAF < 0.005	0.291616
0.0030738	0.00300982	0.00313914	MAF < 0.005	0.291666
0.00307373	0.00300975	0.00313907	MAF < 0.005	0.291716
0.00307367	0.00300968	0.003139	MAF < 0.005	0.291765
0.0030736	0.00300961	0.00313894	MAF < 0.005	0.291815
0.00307353	0.00300954	0.00313887	MAF < 0.005	0.291865
0.00307346	0.00300948	0.00313881	MAF < 0.005	0.291915
0.0030734	0.00300941	0.00313874	MAF < 0.005	0.291965
0.00307333	0.00300934	0.00313868	MAF < 0.005	0.292014
0.00307326	0.00300927	0.00313861	MAF < 0.005	0.292064
0.00307319	0.0030092	0.00313854	MAF < 0.005	0.292114
0.00307313	0.00300913	0.00313848	MAF < 0.005	0.292164
0.00307306	0.00300906	0.00313841	MAF < 0.005	0.292214
0.00307299	0.00300899	0.00313835	MAF < 0.005	0.292263
0.00307292	0.00300892	0.00313828	MAF < 0.005	0.292313
0.00307286	0.00300885	0.00313822	MAF < 0.005	0.292363
0.00307279	0.00300879	0.00313815	MAF < 0.005	0.292413
0.00307272	0.00300872	0.00313808	MAF < 0.005	0.292463
0.00307266	0.00300865	0.00313802	MAF < 0.005	0.292512
0.00307259	0.00300858	0.00313795	MAF < 0.005	0.292562
0.00307252	0.00300851	0.00313789	MAF < 0.005	0.292612
0.00307245	0.00300844	0.00313782	MAF < 0.005	0.292662
0.00307239	0.00300838	0.00313776	MAF < 0.005	0.292712
0.00307232	0.00300831	0.00313769	MAF < 0.005	0.292761
0.00307225	0.00300824	0.00313762	MAF < 0.005	0.292811
0.00307218	0.00300817	0.00313756	MAF < 0.005	0.292861
0.00307212	0.0030081	0.00313749	MAF < 0.005	0.292911
0.00307205	0.00300803	0.00313743	MAF < 0.005	0.292961
0.00307198	0.00300796	0.00313736	MAF < 0.005	0.293011
0.00307192	0.00300789	0.0031373	MAF < 0.005	0.29306
0.00307185	0.00300783	0.00313723	MAF < 0.005	0.29311
0.00307178	0.00300776	0.00313717	MAF < 0.005	0.29316
0.00307172	0.00300769	0.0031371	MAF < 0.005	0.29321
0.00307165	0.00300762	0.00313704	MAF < 0.005	0.29326
0.00307158	0.00300755	0.00313697	MAF < 0.005	0.293309
0.00307151	0.00300748	0.00313691	MAF < 0.005	0.293359
0.00307145	0.00300741	0.00313684	MAF < 0.005	0.293409
0.00307138	0.00300735	0.00313677	MAF < 0.005	0.293459
0.00307131	0.00300728	0.00313671	MAF < 0.005	0.293509
0.00307125	0.00300721	0.00313664	MAF < 0.005	0.293558
0.00307118	0.00300714	0.00313658	MAF < 0.005	0.293608
0.00307111	0.00300707	0.00313651	MAF < 0.005	0.293658
0.00307105	0.003007	0.00313645	MAF < 0.005	0.293708
0.00307098	0.00300694	0.00313638	MAF < 0.005	0.293758
0.00307091	0.00300687	0.00313632	MAF < 0.005	0.293807
0.00307085	0.0030068	0.00313625	MAF < 0.005	0.293857
0.00307078	0.00300673	0.00313619	MAF < 0.005	0.293907
0.00307071	0.00300666	0.00313612	MAF < 0.005	0.293957
0.00307064	0.00300659	0.00313606	MAF < 0.005	0.294007
0.00307058	0.00300653	0.00313599	MAF < 0.005	0.294056
0.00307051	0.00300646	0.00313593	MAF < 0.005	0.294106
0.00307045	0.00300639	0.00313586	MAF < 0.005	0.294156
0.00307038	0.00300632	0.00313579	MAF < 0.005	0.294206
0.00307031	0.00300625	0.00313573	MAF < 0.005	0.294256
0.00307024	0.00300619	0.00313567	MAF < 0.005	0.294305
0.00307018	0.00300612	0.0031356	MAF < 0.005	0.294355
0.00307011	0.00300605	0.00313554	MAF < 0.005	0.294405
0.00307004	0.00300598	0.00313547	MAF < 0.005	0.294455
0.00306998	0.00300591	0.0031354	MAF < 0.005	0.294505
0.00306991	0.00300584	0.00313534	MAF < 0.005	0.294554
0.00306984	0.00300578	0.00313527	MAF < 0.005	0.294604
0.00306978	0.00300571	0.00313521	MAF < 0.005	0.294654
0.00306971	0.00300564	0.00313514	MAF < 0.005	0.294704
0.00306964	0.00300557	0.00313508	MAF < 0.005	0.294754
0.00306958	0.0030055	0.00313501	MAF < 0.005	0.294803
0.00306951	0.00300543	0.00313495	MAF < 0.005	0.294853
0.00306944	0.00300537	0.00313488	MAF < 0.005	0.294903
0.00306938	0.0030053	0.00313482	MAF < 0.005	0.294953
0.00306931	0.00300523	0.00313475	MAF < 0.005	0.295003
0.00306924	0.00300516	0.00313469	MAF < 0.005	0.295053
0.00306918	0.0030051	0.00313462	MAF < 0.005	0.295102
0.00306911	0.00300503	0.00313456	MAF < 0.005	0.295152
0.00306904	0.00300496	0.00313449	MAF < 0.005	0.295202
0.00306898	0.00300489	0.00313443	MAF < 0.005	0.295252
0.00306891	0.00300482	0.00313436	MAF < 0.005	0.295302
0.00306885	0.00300476	0.0031343	MAF < 0.005	0.295351
0.00306878	0.00300469	0.00313423	MAF < 0.005	0.295401
0.00306871	0.00300462	0.00313417	MAF < 0.005	0.295451
0.00306865	0.00300455	0.0031341	MAF < 0.005	0.295501
0.00306858	0.00300448	0.00313404	MAF < 0.005	0.295551
0.00306851	0.00300441	0.00313398	MAF < 0.005	0.2956
0.00306845	0.00300435	0.00313391	MAF < 0.005	0.29565
0.00306838	0.00300428	0.00313385	MAF < 0.005	0.2957
0.00306831	0.00300421	0.00313378	MAF < 0.005	0.29575
0.00306825	0.00300414	0.00313372	MAF < 0.005	0.2958
0.00306818	0.00300408	0.00313365	MAF < 0.005	0.295849
0.00306812	0.00300401	0.00313359	MAF < 0.005	0.295899
0.00306805	0.00300394	0.00313352	MAF < 0.005	0.295949
0.00306798	0.00300387	0.00313346	MAF < 0.005	0.295999
0.00306792	0.00300381	0.00313339	MAF < 0.005	0.296049
0.00306785	0.00300374	0.00313333	MAF < 0.005	0.296098
0.00306778	0.00300367	0.00313326	MAF < 0.005	0.296148
0.00306772	0.0030036	0.0031332	MAF < 0.005	0.296198
0.00306765	0.00300353	0.00313313	MAF < 0.005	0.296248
0.00306758	0.00300347	0.00313307	MAF < 0.005	0.296298
0.00306752	0.0030034	0.003133	MAF < 0.005	0.296347
0.00306745	0.00300333	0.00313294	MAF < 0.005	0.296397
0.00306739	0.00300326	0.00313287	MAF < 0.005	0.296447
0.00306732	0.0030032	0.00313281	MAF < 0.005	0.296497
0.00306725	0.00300313	0.00313275	MAF < 0.005	0.296547
0.00306719	0.00300306	0.00313268	MAF < 0.005	0.296596
0.00306712	0.00300299	0.00313262	MAF < 0.005	0.296646
0.00306706	0.00300293	0.00313255	MAF < 0.005	0.296696
0.00306699	0.00300286	0.00313249	MAF < 0.005	0.296746
0.00306692	0.00300279	0.00313242	MAF < 0.005	0.296796
0.00306686	0.00300272	0.00313236	MAF < 0.005	0.296845
0.00306679	0.00300265	0.00313229	MAF < 0.005	0.296895
0.00306673	0.00300259	0.00313223	MAF < 0.005	0.296945
0.00306666	0.00300252	0.00313216	MAF < 0.005	0.296995
0.00306659	0.00300245	0.0031321	MAF < 0.005	0.297045
0.00306653	0.00300238	0.00313204	MAF < 0.005	0.297095
0.00306646	0.00300232	0.00313197	MAF < 0.005	0.297144
0.00306639	0.00300225	0.00313191	MAF < 0.005	0.297194
0.00306633	0.00300218	0.00313184	MAF < 0.005	0.297244
0.00306626	0.00300212	0.00313178	MAF < 0.005	0.297294
0.0030662	0.00300205	0.00313171	MAF < 0.005	0.297344
0.00306613	0.00300198	0.00313165	MAF < 0.005	0.297393
0.00306607	0.00300191	0.00313158	MAF < 0.005	0.297443
0.003066	0.00300184	0.00313152	MAF < 0.005	0.297493
0.00306593	0.00300178	0.00313146	MAF < 0.005	0.297543
0.00306587	0.00300171	0.00313139	MAF < 0.005	0.297593
0.0030658	0.00300164	0.00313133	MAF < 0.005	0.297642
0.00306573	0.00300157	0.00313126	MAF < 0.005	0.297692
0.00306567	0.00300151	0.0031312	MAF < 0.005	0.297742
0.0030656	0.00300144	0.00313113	MAF < 0.005	0.297792
0.00306554	0.00300137	0.00313107	MAF < 0.005	0.297842
0.00306547	0.00300131	0.00313101	MAF < 0.005	0.297891
0.00306541	0.00300124	0.00313094	MAF < 0.005	0.297941
0.00306534	0.00300117	0.00313088	MAF < 0.005	0.297991
0.00306527	0.0030011	0.00313081	MAF < 0.005	0.298041
0.00306521	0.00300104	0.00313075	MAF < 0.005	0.298091
0.00306514	0.00300097	0.00313068	MAF < 0.005	0.29814
0.00306508	0.0030009	0.00313062	MAF < 0.005	0.29819
0.00306501	0.00300083	0.00313056	MAF < 0.005	0.29824
0.00306495	0.00300077	0.00313049	MAF < 0.005	0.29829
0.00306488	0.0030007	0.00313043	MAF < 0.005	0.29834
0.00306481	0.00300063	0.00313036	MAF < 0.005	0.298389
0.00306475	0.00300057	0.0031303	MAF < 0.005	0.298439
0.00306468	0.0030005	0.00313023	MAF < 0.005	0.298489
0.00306462	0.00300043	0.00313017	MAF < 0.005	0.298539
0.00306455	0.00300037	0.00313011	MAF < 0.005	0.298589
0.00306449	0.0030003	0.00313004	MAF < 0.005	0.298638
0.00306442	0.00300023	0.00312998	MAF < 0.005	0.298688
0.00306435	0.00300016	0.00312991	MAF < 0.005	0.298738
0.00306429	0.0030001	0.00312985	MAF < 0.005	0.298788
0.00306422	0.00300003	0.00312979	MAF < 0.005	0.298838
0.00306416	0.00299996	0.00312972	MAF < 0.005	0.298887
0.00306409	0.0029999	0.00312966	MAF < 0.005	0.298937
0.00306403	0.00299983	0.00312959	MAF < 0.005	0.298987
0.00306396	0.00299976	0.00312953	MAF < 0.005	0.299037
0.0030639	0.0029997	0.00312947	MAF < 0.005	0.299087
0.00306383	0.00299963	0.0031294	MAF < 0.005	0.299137
0.00306376	0.00299956	0.00312934	MAF < 0.005	0.299186
0.0030637	0.00299949	0.00312927	MAF < 0.005	0.299236
0.00306363	0.00299943	0.00312921	MAF < 0.005	0.299286
0.00306357	0.00299936	0.00312915	MAF < 0.005	0.299336
0.0030635	0.00299929	0.00312908	MAF < 0.005	0.299386
0.00306344	0.00299923	0.00312902	MAF < 0.005	0.299435
0.00306337	0.00299916	0.00312896	MAF < 0.005	0.299485
0.00306331	0.00299909	0.00312889	MAF < 0.005	0.299535
0.00306324	0.00299903	0.00312883	MAF < 0.005	0.299585
0.00306318	0.00299896	0.00312876	MAF < 0.005	0.299635
0.00306311	0.00299889	0.0031287	MAF < 0.005	0.299684
0.00306304	0.00299883	0.00312863	MAF < 0.005	0.299734
0.00306298	0.00299876	0.00312857	MAF < 0.005	0.299784
0.00306291	0.00299869	0.00312851	MAF < 0.005	0.299834
0.00306285	0.00299862	0.00312844	MAF < 0.005	0.299884
0.00306278	0.00299856	0.00312838	MAF < 0.005	0.299933
0.00306272	0.00299849	0.00312832	MAF < 0.005	0.299983
0.00306265	0.00299842	0.00312825	MAF < 0.005	0.300033
0.00306259	0.00299836	0.00312819	MAF < 0.005	0.300083
0.00306252	0.00299829	0.00312812	MAF < 0.005	0.300133
0.00306246	0.00299822	0.00312806	MAF < 0.005	0.300182
0.00306239	0.00299816	0.003128	MAF < 0.005	0.300232
0.00306233	0.00299809	0.00312793	MAF < 0.005	0.300282
0.00306226	0.00299802	0.00312787	MAF < 0.005	0.300332
0.0030622	0.00299796	0.00312781	MAF < 0.005	0.300382
0.00306213	0.00299789	0.00312774	MAF < 0.005	0.300431
0.00306207	0.00299782	0.00312768	MAF < 0.005	0.300481
0.003062	0.00299776	0.00312761	MAF < 0.005	0.300531
0.00306194	0.00299769	0.00312755	MAF < 0.005	0.300581
0.00306187	0.00299762	0.00312749	MAF < 0.005	0.300631
0.0030618	0.00299756	0.00312742	MAF < 0.005	0.30068
0.00306174	0.00299749	0.00312736	MAF < 0.005	0.30073
0.00306167	0.00299742	0.0031273	MAF < 0.005	0.30078
0.00306161	0.00299736	0.00312723	MAF < 0.005	0.30083
0.00306154	0.00299729	0.00312717	MAF < 0.005	0.30088
0.00306148	0.00299722	0.00312711	MAF < 0.005	0.300929
0.00306141	0.00299716	0.00312704	MAF < 0.005	0.300979
0.00306135	0.00299709	0.00312698	MAF < 0.005	0.301029
0.00306128	0.00299702	0.00312692	MAF < 0.005	0.301079
0.00306122	0.00299696	0.00312685	MAF < 0.005	0.301129
0.00306115	0.00299689	0.00312679	MAF < 0.005	0.301179
0.00306109	0.00299683	0.00312672	MAF < 0.005	0.301228
0.00306102	0.00299676	0.00312666	MAF < 0.005	0.301278
0.00306096	0.00299669	0.0031266	MAF < 0.005	0.301328
0.00306089	0.00299663	0.00312654	MAF < 0.005	0.301378
0.00306083	0.00299656	0.00312647	MAF < 0.005	0.301428
0.00306076	0.00299649	0.00312641	MAF < 0.005	0.301477
0.0030607	0.00299643	0.00312634	MAF < 0.005	0.301527
0.00306063	0.00299636	0.00312628	MAF < 0.005	0.301577
0.00306057	0.00299629	0.00312622	MAF < 0.005	0.301627
0.0030605	0.00299623	0.00312615	MAF < 0.005	0.301677
0.00306044	0.00299616	0.00312609	MAF < 0.005	0.301726
0.00306037	0.00299609	0.00312603	MAF < 0.005	0.301776
0.00306031	0.00299603	0.00312597	MAF < 0.005	0.301826
0.00306025	0.00299596	0.0031259	MAF < 0.005	0.301876
0.00306018	0.0029959	0.00312584	MAF < 0.005	0.301926
0.00306011	0.00299583	0.00312577	MAF < 0.005	0.301975
0.00306005	0.00299576	0.00312571	MAF < 0.005	0.302025
0.00305998	0.0029957	0.00312565	MAF < 0.005	0.302075
0.00305992	0.00299563	0.00312559	MAF < 0.005	0.302125
0.00305986	0.00299556	0.00312552	MAF < 0.005	0.302175
0.00305979	0.0029955	0.00312546	MAF < 0.005	0.302224
0.00305973	0.00299543	0.00312539	MAF < 0.005	0.302274
0.00305966	0.00299537	0.00312533	MAF < 0.005	0.302324
0.0030596	0.0029953	0.00312527	MAF < 0.005	0.302374
0.00305953	0.00299523	0.0031252	MAF < 0.005	0.302424
0.00305947	0.00299517	0.00312514	MAF < 0.005	0.302473
0.0030594	0.0029951	0.00312508	MAF < 0.005	0.302523
0.00305934	0.00299504	0.00312502	MAF < 0.005	0.302573
0.00305927	0.00299497	0.00312495	MAF < 0.005	0.302623
0.00305921	0.0029949	0.00312489	MAF < 0.005	0.302673
0.00305914	0.00299484	0.00312483	MAF < 0.005	0.302722
0.00305908	0.00299477	0.00312476	MAF < 0.005	0.302772
0.00305901	0.0029947	0.0031247	MAF < 0.005	0.302822
0.00305895	0.00299464	0.00312464	MAF < 0.005	0.302872
0.00305888	0.00299457	0.00312457	MAF < 0.005	0.302922
0.00305882	0.00299451	0.00312451	MAF < 0.005	0.302971
0.00305876	0.00299444	0.00312445	MAF < 0.005	0.303021
0.00305869	0.00299438	0.00312438	MAF < 0.005	0.303071
0.00305863	0.00299431	0.00312432	MAF < 0.005	0.303121
0.00305856	0.00299424	0.00312426	MAF < 0.005	0.303171
0.0030585	0.00299418	0.0031242	MAF < 0.005	0.303221
0.00305843	0.00299411	0.00312413	MAF < 0.005	0.30327
0.00305837	0.00299404	0.00312407	MAF < 0.005	0.30332
0.0030583	0.00299398	0.00312401	MAF < 0.005	0.30337
0.00305824	0.00299391	0.00312394	MAF < 0.005	0.30342
0.00305818	0.00299385	0.00312388	MAF < 0.005	0.30347
0.00305811	0.00299378	0.00312382	MAF < 0.005	0.303519
0.00305805	0.00299372	0.00312376	MAF < 0.005	0.303569
0.00305798	0.00299365	0.00312369	MAF < 0.005	0.303619
0.00305792	0.00299358	0.00312363	MAF < 0.005	0.303669
0.00305785	0.00299352	0.00312357	MAF < 0.005	0.303719
0.00305779	0.00299345	0.0031235	MAF < 0.005	0.303768
0.00305772	0.00299339	0.00312344	MAF < 0.005	0.303818
0.00305766	0.00299332	0.00312338	MAF < 0.005	0.303868
0.0030576	0.00299325	0.00312332	MAF < 0.005	0.303918
0.00305753	0.00299319	0.00312325	MAF < 0.005	0.303968
0.00305747	0.00299312	0.00312319	MAF < 0.005	0.304017
0.0030574	0.00299306	0.00312313	MAF < 0.005	0.304067
0.00305734	0.00299299	0.00312306	MAF < 0.005	0.304117
0.00305727	0.00299293	0.003123	MAF < 0.005	0.304167
0.00305721	0.00299286	0.00312294	MAF < 0.005	0.304217
0.00305714	0.00299279	0.00312287	MAF < 0.005	0.304266
0.00305708	0.00299273	0.00312281	MAF < 0.005	0.304316
0.00305702	0.00299266	0.00312275	MAF < 0.005	0.304366
0.00305695	0.0029926	0.00312269	MAF < 0.005	0.304416
0.00305689	0.00299253	0.00312262	MAF < 0.005	0.304466
0.00305682	0.00299247	0.00312256	MAF < 0.005	0.304515
0.00305676	0.0029924	0.0031225	MAF < 0.005	0.304565
0.0030567	0.00299234	0.00312244	MAF < 0.005	0.304615
0.00305663	0.00299227	0.00312237	MAF < 0.005	0.304665
0.00305657	0.0029922	0.00312231	MAF < 0.005	0.304715
0.0030565	0.00299214	0.00312225	MAF < 0.005	0.304764
0.00305644	0.00299207	0.00312218	MAF < 0.005	0.304814
0.00305638	0.00299201	0.00312212	MAF < 0.005	0.304864
0.00305631	0.00299194	0.00312206	MAF < 0.005	0.304914
0.00305625	0.00299188	0.003122	MAF < 0.005	0.304964
0.00305618	0.00299181	0.00312194	MAF < 0.005	0.305014
0.00305612	0.00299175	0.00312187	MAF < 0.005	0.305063
0.00305605	0.00299168	0.00312181	MAF < 0.005	0.305113
0.00305599	0.00299161	0.00312175	MAF < 0.005	0.305163
0.00305593	0.00299155	0.00312168	MAF < 0.005	0.305213
0.00305586	0.00299148	0.00312162	MAF < 0.005	0.305263
0.0030558	0.00299142	0.00312156	MAF < 0.005	0.305312
0.00305573	0.00299135	0.0031215	MAF < 0.005	0.305362
0.00305567	0.00299129	0.00312143	MAF < 0.005	0.305412
0.00305561	0.00299122	0.00312137	MAF < 0.005	0.305462
0.00305554	0.00299116	0.00312131	MAF < 0.005	0.305512
0.00305548	0.00299109	0.00312125	MAF < 0.005	0.305561
0.00305541	0.00299103	0.00312118	MAF < 0.005	0.305611
0.00305535	0.00299096	0.00312112	MAF < 0.005	0.305661
0.00305529	0.00299089	0.00312106	MAF < 0.005	0.305711
0.00305522	0.00299083	0.003121	MAF < 0.005	0.305761
0.00305516	0.00299076	0.00312094	MAF < 0.005	0.30581
0.00305509	0.0029907	0.00312087	MAF < 0.005	0.30586
0.00305503	0.00299063	0.00312081	MAF < 0.005	0.30591
0.00305497	0.00299057	0.00312075	MAF < 0.005	0.30596
0.0030549	0.0029905	0.00312069	MAF < 0.005	0.30601
0.00305484	0.00299044	0.00312062	MAF < 0.005	0.306059
0.00305478	0.00299037	0.00312056	MAF < 0.005	0.306109
0.00305471	0.00299031	0.0031205	MAF < 0.005	0.306159
0.00305465	0.00299024	0.00312044	MAF < 0.005	0.306209
0.00305458	0.00299018	0.00312037	MAF < 0.005	0.306259
0.00305452	0.00299011	0.00312031	MAF < 0.005	0.306308
0.00305446	0.00299005	0.00312025	MAF < 0.005	0.306358
0.00305439	0.00298998	0.00312019	MAF < 0.005	0.306408
0.00305433	0.00298992	0.00312012	MAF < 0.005	0.306458
0.00305427	0.00298985	0.00312006	MAF < 0.005	0.306508
0.0030542	0.00298979	0.00312	MAF < 0.005	0.306557
0.00305414	0.00298972	0.00311994	MAF < 0.005	0.306607
0.00305407	0.00298965	0.00311987	MAF < 0.005	0.306657
0.00305401	0.00298959	0.00311981	MAF < 0.005	0.306707
0.00305395	0.00298952	0.00311975	MAF < 0.005	0.306757
0.00305388	0.00298946	0.00311969	MAF < 0.005	0.306806
0.00305382	0.0029894	0.00311963	MAF < 0.005	0.306856
0.00305376	0.00298933	0.00311956	MAF < 0.005	0.306906
0.00305369	0.00298927	0.0031195	MAF < 0.005	0.306956
0.00305363	0.0029892	0.00311944	MAF < 0.005	0.307006
0.00305356	0.00298913	0.00311938	MAF < 0.005	0.307056
0.0030535	0.00298907	0.00311932	MAF < 0.005	0.307105
0.00305344	0.002989	0.00311925	MAF < 0.005	0.307155
0.00305337	0.00298894	0.00311919	MAF < 0.005	0.307205
0.00305331	0.00298888	0.00311913	MAF < 0.005	0.307255
0.00305325	0.00298881	0.00311907	MAF < 0.005	0.307305
0.00305318	0.00298875	0.00311901	MAF < 0.005	0.307354
0.00305312	0.00298868	0.00311894	MAF < 0.005	0.307404
0.00305306	0.00298862	0.00311888	MAF < 0.005	0.307454
0.00305299	0.00298855	0.00311882	MAF < 0.005	0.307504
0.00305293	0.00298848	0.00311876	MAF < 0.005	0.307554
0.00305287	0.00298842	0.00311869	MAF < 0.005	0.307603
0.0030528	0.00298835	0.00311863	MAF < 0.005	0.307653
0.00305274	0.00298829	0.00311857	MAF < 0.005	0.307703
0.00305267	0.00298823	0.00311851	MAF < 0.005	0.307753
0.00305261	0.00298816	0.00311845	MAF < 0.005	0.307803
0.00305255	0.0029881	0.00311839	MAF < 0.005	0.307852
0.00305248	0.00298803	0.00311832	MAF < 0.005	0.307902
0.00305242	0.00298797	0.00311826	MAF < 0.005	0.307952
0.00305236	0.0029879	0.0031182	MAF < 0.005	0.308002
0.00305229	0.00298784	0.00311814	MAF < 0.005	0.308052
0.00305223	0.00298777	0.00311808	MAF < 0.005	0.308101
0.00305217	0.00298771	0.00311801	MAF < 0.005	0.308151
0.0030521	0.00298764	0.00311795	MAF < 0.005	0.308201
0.00305204	0.00298758	0.00311789	MAF < 0.005	0.308251
0.00305198	0.00298751	0.00311783	MAF < 0.005	0.308301
0.00305191	0.00298745	0.00311777	MAF < 0.005	0.30835
0.00305185	0.00298738	0.00311771	MAF < 0.005	0.3084
0.00305179	0.00298732	0.00311764	MAF < 0.005	0.30845
0.00305172	0.00298725	0.00311758	MAF < 0.005	0.3085
0.00305166	0.00298719	0.00311752	MAF < 0.005	0.30855
0.0030516	0.00298712	0.00311746	MAF < 0.005	0.308599
0.00305153	0.00298706	0.0031174	MAF < 0.005	0.308649
0.00305147	0.002987	0.00311733	MAF < 0.005	0.308699
0.00305141	0.00298693	0.00311727	MAF < 0.005	0.308749
0.00305134	0.00298687	0.00311721	MAF < 0.005	0.308799
0.00305128	0.0029868	0.00311715	MAF < 0.005	0.308848
0.00305122	0.00298674	0.00311709	MAF < 0.005	0.308898
0.00305115	0.00298667	0.00311702	MAF < 0.005	0.308948
0.00305109	0.00298661	0.00311696	MAF < 0.005	0.308998
0.00305103	0.00298654	0.0031169	MAF < 0.005	0.309048
0.00305097	0.00298648	0.00311684	MAF < 0.005	0.309098
0.0030509	0.00298641	0.00311678	MAF < 0.005	0.309147
0.00305084	0.00298635	0.00311672	MAF < 0.005	0.309197
0.00305078	0.00298628	0.00311665	MAF < 0.005	0.309247
0.00305071	0.00298622	0.00311659	MAF < 0.005	0.309297
0.00305065	0.00298616	0.00311653	MAF < 0.005	0.309347
0.00305059	0.00298609	0.00311647	MAF < 0.005	0.309396
0.00305052	0.00298603	0.00311641	MAF < 0.005	0.309446
0.00305046	0.00298596	0.00311635	MAF < 0.005	0.309496
0.0030504	0.0029859	0.00311629	MAF < 0.005	0.309546
0.00305033	0.00298583	0.00311622	MAF < 0.005	0.309596
0.00305027	0.00298577	0.00311616	MAF < 0.005	0.309645
0.00305021	0.0029857	0.0031161	MAF < 0.005	0.309695
0.00305015	0.00298564	0.00311604	MAF < 0.005	0.309745
0.00305008	0.00298558	0.00311598	MAF < 0.005	0.309795
0.00305002	0.00298551	0.00311592	MAF < 0.005	0.309845
0.00304996	0.00298545	0.00311585	MAF < 0.005	0.309894
0.00304989	0.00298538	0.00311579	MAF < 0.005	0.309944
0.00304983	0.00298532	0.00311573	MAF < 0.005	0.309994
0.00304977	0.00298525	0.00311567	MAF < 0.005	0.310044
0.00304971	0.00298519	0.00311561	MAF < 0.005	0.310094
0.00304964	0.00298513	0.00311555	MAF < 0.005	0.310143
0.00304958	0.00298506	0.00311549	MAF < 0.005	0.310193
0.00304952	0.002985	0.00311542	MAF < 0.005	0.310243
0.00304945	0.00298493	0.00311536	MAF < 0.005	0.310293
0.00304939	0.00298487	0.0031153	MAF < 0.005	0.310343
0.00304933	0.0029848	0.00311524	MAF < 0.005	0.310392
0.00304926	0.00298474	0.00311518	MAF < 0.005	0.310442
0.0030492	0.00298468	0.00311512	MAF < 0.005	0.310492
0.00304914	0.00298461	0.00311506	MAF < 0.005	0.310542
0.00304908	0.00298455	0.003115	MAF < 0.005	0.310592
0.00304901	0.00298448	0.00311493	MAF < 0.005	0.310641
0.00304895	0.00298442	0.00311487	MAF < 0.005	0.310691
0.00304889	0.00298436	0.00311481	MAF < 0.005	0.310741
0.00304882	0.00298429	0.00311475	MAF < 0.005	0.310791
0.00304876	0.00298423	0.00311469	MAF < 0.005	0.310841
0.0030487	0.00298416	0.00311463	MAF < 0.005	0.31089
0.00304864	0.0029841	0.00311457	MAF < 0.005	0.31094
0.00304857	0.00298403	0.00311451	MAF < 0.005	0.31099
0.00304851	0.00298397	0.00311444	MAF < 0.005	0.31104
0.00304845	0.00298391	0.00311438	MAF < 0.005	0.31109
0.00304839	0.00298384	0.00311432	MAF < 0.005	0.31114
0.00304832	0.00298378	0.00311426	MAF < 0.005	0.311189
0.00304826	0.00298371	0.0031142	MAF < 0.005	0.311239
0.0030482	0.00298365	0.00311414	MAF < 0.005	0.311289
0.00304813	0.00298359	0.00311408	MAF < 0.005	0.311339
0.00304807	0.00298352	0.00311402	MAF < 0.005	0.311389
0.00304801	0.00298346	0.00311395	MAF < 0.005	0.311438
0.00304795	0.00298339	0.00311389	MAF < 0.005	0.311488
0.00304789	0.00298333	0.00311383	MAF < 0.005	0.311538
0.00304782	0.00298327	0.00311377	MAF < 0.005	0.311588
0.00304776	0.0029832	0.00311371	MAF < 0.005	0.311638
0.0030477	0.00298314	0.00311365	MAF < 0.005	0.311687
0.00304763	0.00298307	0.00311359	MAF < 0.005	0.311737
0.00304757	0.00298301	0.00311353	MAF < 0.005	0.311787
0.00304751	0.00298295	0.00311347	MAF < 0.005	0.311837
0.00304745	0.00298288	0.00311341	MAF < 0.005	0.311887
0.00304738	0.00298282	0.00311334	MAF < 0.005	0.311936
0.00304732	0.00298276	0.00311328	MAF < 0.005	0.311986
0.00304726	0.00298269	0.00311322	MAF < 0.005	0.312036
0.0030472	0.00298263	0.00311316	MAF < 0.005	0.312086
0.00304713	0.00298256	0.0031131	MAF < 0.005	0.312136
0.00304707	0.0029825	0.00311304	MAF < 0.005	0.312185
0.00304701	0.00298244	0.00311298	MAF < 0.005	0.312235
0.00304695	0.00298237	0.00311292	MAF < 0.005	0.312285
0.00304689	0.00298231	0.00311286	MAF < 0.005	0.312335
0.00304682	0.00298224	0.00311279	MAF < 0.005	0.312385
0.00304676	0.00298218	0.00311273	MAF < 0.005	0.312434
0.0030467	0.00298212	0.00311267	MAF < 0.005	0.312484
0.00304663	0.00298205	0.00311261	MAF < 0.005	0.312534
0.00304657	0.00298199	0.00311255	MAF < 0.005	0.312584
0.00304651	0.00298193	0.00311249	MAF < 0.005	0.312634
0.00304645	0.00298186	0.00311243	MAF < 0.005	0.312683
0.00304639	0.0029818	0.00311237	MAF < 0.005	0.312733
0.00304632	0.00298173	0.00311231	MAF < 0.005	0.312783
0.00304626	0.00298167	0.00311225	MAF < 0.005	0.312833
0.0030462	0.00298161	0.00311219	MAF < 0.005	0.312883
0.00304614	0.00298154	0.00311212	MAF < 0.005	0.312932
0.00304607	0.00298148	0.00311206	MAF < 0.005	0.312982
0.00304601	0.00298142	0.003112	MAF < 0.005	0.313032
0.00304595	0.00298135	0.00311194	MAF < 0.005	0.313082
0.00304589	0.00298129	0.00311188	MAF < 0.005	0.313132
0.00304582	0.00298123	0.00311182	MAF < 0.005	0.313182
0.00304576	0.00298116	0.00311176	MAF < 0.005	0.313231
0.0030457	0.0029811	0.0031117	MAF < 0.005	0.313281
0.00304564	0.00298103	0.00311164	MAF < 0.005	0.313331
0.00304558	0.00298097	0.00311158	MAF < 0.005	0.313381
0.00304551	0.00298091	0.00311152	MAF < 0.005	0.313431
0.00304545	0.00298084	0.00311146	MAF < 0.005	0.31348
0.00304539	0.00298078	0.0031114	MAF < 0.005	0.31353
0.00304533	0.00298072	0.00311133	MAF < 0.005	0.31358
0.00304527	0.00298065	0.00311128	MAF < 0.005	0.31363
0.0030452	0.00298059	0.00311121	MAF < 0.005	0.31368
0.00304514	0.00298053	0.00311115	MAF < 0.005	0.313729
0.00304508	0.00298046	0.00311109	MAF < 0.005	0.313779
0.00304502	0.0029804	0.00311103	MAF < 0.005	0.313829
0.00304495	0.00298034	0.00311097	MAF < 0.005	0.313879
0.00304489	0.00298027	0.00311091	MAF < 0.005	0.313929
0.00304483	0.00298021	0.00311085	MAF < 0.005	0.313978
0.00304477	0.00298015	0.00311079	MAF < 0.005	0.314028
0.00304471	0.00298008	0.00311073	MAF < 0.005	0.314078
0.00304464	0.00298002	0.00311067	MAF < 0.005	0.314128
0.00304458	0.00297996	0.00311061	MAF < 0.005	0.314178
0.00304452	0.00297989	0.00311055	MAF < 0.005	0.314227
0.00304446	0.00297983	0.00311049	MAF < 0.005	0.314277
0.0030444	0.00297977	0.00311043	MAF < 0.005	0.314327
0.00304434	0.0029797	0.00311037	MAF < 0.005	0.314377
0.00304427	0.00297964	0.0031103	MAF < 0.005	0.314427
0.00304421	0.00297958	0.00311025	MAF < 0.005	0.314476
0.00304415	0.00297951	0.00311018	MAF < 0.005	0.314526
0.00304409	0.00297945	0.00311012	MAF < 0.005	0.314576
0.00304403	0.00297939	0.00311006	MAF < 0.005	0.314626
0.00304396	0.00297932	0.00311	MAF < 0.005	0.314676
0.0030439	0.00297926	0.00310994	MAF < 0.005	0.314725
0.00304384	0.0029792	0.00310988	MAF < 0.005	0.314775
0.00304378	0.00297913	0.00310982	MAF < 0.005	0.314825
0.00304372	0.00297907	0.00310976	MAF < 0.005	0.314875
0.00304366	0.00297901	0.0031097	MAF < 0.005	0.314925
0.00304359	0.00297894	0.00310964	MAF < 0.005	0.314974
0.00304353	0.00297888	0.00310958	MAF < 0.005	0.315024
0.00304347	0.00297882	0.00310952	MAF < 0.005	0.315074
0.00304341	0.00297875	0.00310946	MAF < 0.005	0.315124
0.00304335	0.00297869	0.0031094	MAF < 0.005	0.315174
0.00304328	0.00297863	0.00310934	MAF < 0.005	0.315224
0.00304322	0.00297856	0.00310928	MAF < 0.005	0.315273
0.00304316	0.0029785	0.00310922	MAF < 0.005	0.315323
0.0030431	0.00297844	0.00310916	MAF < 0.005	0.315373
0.00304304	0.00297838	0.0031091	MAF < 0.005	0.315423
0.00304297	0.00297831	0.00310904	MAF < 0.005	0.315473
0.00304291	0.00297825	0.00310898	MAF < 0.005	0.315522
0.00304285	0.00297819	0.00310892	MAF < 0.005	0.315572
0.00304279	0.00297812	0.00310886	MAF < 0.005	0.315622
0.00304273	0.00297806	0.0031088	MAF < 0.005	0.315672
0.00304267	0.002978	0.00310874	MAF < 0.005	0.315722
0.0030426	0.00297793	0.00310868	MAF < 0.005	0.315771
0.00304254	0.00297787	0.00310862	MAF < 0.005	0.315821
0.00304248	0.00297781	0.00310856	MAF < 0.005	0.315871
0.00304242	0.00297774	0.0031085	MAF < 0.005	0.315921
0.00304236	0.00297768	0.00310844	MAF < 0.005	0.315971
0.0030423	0.00297762	0.00310838	MAF < 0.005	0.31602
0.00304223	0.00297756	0.00310831	MAF < 0.005	0.31607
0.00304217	0.00297749	0.00310825	MAF < 0.005	0.31612
0.00304211	0.00297743	0.00310819	MAF < 0.005	0.31617
0.00304205	0.00297737	0.00310814	MAF < 0.005	0.31622
0.00304199	0.0029773	0.00310807	MAF < 0.005	0.316269
0.00304193	0.00297724	0.00310801	MAF < 0.005	0.316319
0.00304187	0.00297718	0.00310795	MAF < 0.005	0.316369
0.0030418	0.00297712	0.00310789	MAF < 0.005	0.316419
0.00304174	0.00297705	0.00310783	MAF < 0.005	0.316469
0.00304168	0.00297699	0.00310777	MAF < 0.005	0.316518
0.00304162	0.00297693	0.00310771	MAF < 0.005	0.316568
0.00304156	0.00297686	0.00310765	MAF < 0.005	0.316618
0.0030415	0.0029768	0.00310759	MAF < 0.005	0.316668
0.00304144	0.00297674	0.00310753	MAF < 0.005	0.316718
0.00304137	0.00297668	0.00310747	MAF < 0.005	0.316767
0.00304131	0.00297661	0.00310741	MAF < 0.005	0.316817
0.00304125	0.00297655	0.00310735	MAF < 0.005	0.316867
0.00304119	0.00297649	0.00310729	MAF < 0.005	0.316917
0.00304113	0.00297642	0.00310723	MAF < 0.005	0.316967
0.00304107	0.00297636	0.00310717	MAF < 0.005	0.317017
0.00304101	0.0029763	0.00310711	MAF < 0.005	0.317066
0.00304095	0.00297624	0.00310705	MAF < 0.005	0.317116
0.00304088	0.00297618	0.00310699	MAF < 0.005	0.317166
0.00304082	0.00297611	0.00310693	MAF < 0.005	0.317216
0.00304076	0.00297605	0.00310687	MAF < 0.005	0.317266
0.0030407	0.00297599	0.00310682	MAF < 0.005	0.317315
0.00304064	0.00297592	0.00310676	MAF < 0.005	0.317365
0.00304058	0.00297586	0.0031067	MAF < 0.005	0.317415
0.00304052	0.0029758	0.00310663	MAF < 0.005	0.317465
0.00304045	0.00297574	0.00310657	MAF < 0.005	0.317515
0.00304039	0.00297567	0.00310652	MAF < 0.005	0.317564
0.00304033	0.00297561	0.00310646	MAF < 0.005	0.317614
0.00304027	0.00297555	0.0031064	MAF < 0.005	0.317664
0.00304021	0.00297549	0.00310634	MAF < 0.005	0.317714
0.00304015	0.00297542	0.00310628	MAF < 0.005	0.317764
0.00304009	0.00297536	0.00310622	MAF < 0.005	0.317813
0.00304003	0.0029753	0.00310616	MAF < 0.005	0.317863
0.00303996	0.00297524	0.0031061	MAF < 0.005	0.317913
0.0030399	0.00297517	0.00310604	MAF < 0.005	0.317963
0.00303984	0.00297511	0.00310598	MAF < 0.005	0.318013
0.00303978	0.00297505	0.00310592	MAF < 0.005	0.318062
0.00303972	0.00297499	0.00310586	MAF < 0.005	0.318112
0.00303966	0.00297492	0.0031058	MAF < 0.005	0.318162
0.0030396	0.00297486	0.00310574	MAF < 0.005	0.318212
0.00303954	0.0029748	0.00310568	MAF < 0.005	0.318262
0.00303947	0.00297474	0.00310562	MAF < 0.005	0.318311
0.00303941	0.00297467	0.00310556	MAF < 0.005	0.318361
0.00303935	0.00297461	0.0031055	MAF < 0.005	0.318411
0.00303929	0.00297455	0.00310544	MAF < 0.005	0.318461
0.00303923	0.00297449	0.00310538	MAF < 0.005	0.318511
0.00303917	0.00297442	0.00310532	MAF < 0.005	0.31856
0.00303911	0.00297436	0.00310526	MAF < 0.005	0.31861
0.00303905	0.0029743	0.0031052	MAF < 0.005	0.31866
0.00303899	0.00297424	0.00310514	MAF < 0.005	0.31871
0.00303893	0.00297417	0.00310508	MAF < 0.005	0.31876
0.00303886	0.00297411	0.00310502	MAF < 0.005	0.318809
0.0030388	0.00297405	0.00310496	MAF < 0.005	0.318859
0.00303874	0.00297399	0.0031049	MAF < 0.005	0.318909
0.00303868	0.00297393	0.00310485	MAF < 0.005	0.318959
0.00303862	0.00297386	0.00310479	MAF < 0.005	0.319009
0.00303856	0.0029738	0.00310473	MAF < 0.005	0.319059
0.0030385	0.00297374	0.00310467	MAF < 0.005	0.319108
0.00303844	0.00297368	0.00310461	MAF < 0.005	0.319158
0.00303838	0.00297361	0.00310455	MAF < 0.005	0.319208
0.00303832	0.00297355	0.00310449	MAF < 0.005	0.319258
0.00303826	0.00297349	0.00310443	MAF < 0.005	0.319308
0.0030382	0.00297343	0.00310437	MAF < 0.005	0.319357
0.00303813	0.00297336	0.00310431	MAF < 0.005	0.319407
0.00303807	0.0029733	0.00310425	MAF < 0.005	0.319457
0.00303801	0.00297324	0.00310419	MAF < 0.005	0.319507
0.00303795	0.00297318	0.00310413	MAF < 0.005	0.319557
0.00303789	0.00297312	0.00310407	MAF < 0.005	0.319606
0.00303783	0.00297305	0.00310401	MAF < 0.005	0.319656
0.00303777	0.00297299	0.00310395	MAF < 0.005	0.319706
0.00303771	0.00297293	0.00310389	MAF < 0.005	0.319756
0.00303765	0.00297287	0.00310383	MAF < 0.005	0.319806
0.00303759	0.00297281	0.00310378	MAF < 0.005	0.319855
0.00303753	0.00297274	0.00310372	MAF < 0.005	0.319905
0.00303747	0.00297268	0.00310366	MAF < 0.005	0.319955
0.0030374	0.00297262	0.0031036	MAF < 0.005	0.320005
0.00303734	0.00297256	0.00310354	MAF < 0.005	0.320055
0.00303728	0.00297249	0.00310348	MAF < 0.005	0.320104
0.00303722	0.00297243	0.00310342	MAF < 0.005	0.320154
0.00303716	0.00297237	0.00310336	MAF < 0.005	0.320204
0.0030371	0.00297231	0.0031033	MAF < 0.005	0.320254
0.00303704	0.00297225	0.00310324	MAF < 0.005	0.320304
0.00303698	0.00297219	0.00310318	MAF < 0.005	0.320353
0.00303692	0.00297212	0.00310312	MAF < 0.005	0.320403
0.00303686	0.00297206	0.00310306	MAF < 0.005	0.320453
0.0030368	0.002972	0.003103	MAF < 0.005	0.320503
0.00303674	0.00297194	0.00310295	MAF < 0.005	0.320553
0.00303668	0.00297188	0.00310289	MAF < 0.005	0.320602
0.00303662	0.00297181	0.00310283	MAF < 0.005	0.320652
0.00303655	0.00297175	0.00310277	MAF < 0.005	0.320702
0.0030365	0.00297169	0.00310271	MAF < 0.005	0.320752
0.00303643	0.00297163	0.00310265	MAF < 0.005	0.320802
0.00303637	0.00297157	0.00310259	MAF < 0.005	0.320851
0.00303631	0.0029715	0.00310253	MAF < 0.005	0.320901
0.00303625	0.00297144	0.00310247	MAF < 0.005	0.320951
0.00303619	0.00297138	0.00310241	MAF < 0.005	0.321001
0.00303613	0.00297132	0.00310235	MAF < 0.005	0.321051
0.00303607	0.00297126	0.0031023	MAF < 0.005	0.321101
0.00303601	0.00297119	0.00310224	MAF < 0.005	0.32115
0.00303595	0.00297113	0.00310218	MAF < 0.005	0.3212
0.00303589	0.00297107	0.00310212	MAF < 0.005	0.32125
0.00303583	0.00297101	0.00310206	MAF < 0.005	0.3213
0.00303577	0.00297095	0.003102	MAF < 0.005	0.32135
0.00303571	0.00297089	0.00310194	MAF < 0.005	0.321399
0.00303565	0.00297082	0.00310188	MAF < 0.005	0.321449
0.00303559	0.00297076	0.00310182	MAF < 0.005	0.321499
0.00303553	0.0029707	0.00310176	MAF < 0.005	0.321549
0.00303547	0.00297064	0.0031017	MAF < 0.005	0.321599
0.00303541	0.00297058	0.00310165	MAF < 0.005	0.321648
0.00303535	0.00297052	0.00310159	MAF < 0.005	0.321698
0.00303529	0.00297045	0.00310153	MAF < 0.005	0.321748
0.00303522	0.00297039	0.00310147	MAF < 0.005	0.321798
0.00303516	0.00297033	0.00310141	MAF < 0.005	0.321848
0.00303511	0.00297027	0.00310135	MAF < 0.005	0.321897
0.00303504	0.00297021	0.00310129	MAF < 0.005	0.321947
0.00303498	0.00297015	0.00310123	MAF < 0.005	0.321997
0.00303492	0.00297008	0.00310117	MAF < 0.005	0.322047
0.00303486	0.00297002	0.00310112	MAF < 0.005	0.322097
0.0030348	0.00296996	0.00310106	MAF < 0.005	0.322146
0.00303474	0.0029699	0.003101	MAF < 0.005	0.322196
0.00303468	0.00296984	0.00310094	MAF < 0.005	0.322246
0.00303462	0.00296978	0.00310088	MAF < 0.005	0.322296
0.00303456	0.00296971	0.00310082	MAF < 0.005	0.322346
0.0030345	0.00296965	0.00310076	MAF < 0.005	0.322395
0.00303444	0.00296959	0.0031007	MAF < 0.005	0.322445
0.00303438	0.00296953	0.00310064	MAF < 0.005	0.322495
0.00303432	0.00296947	0.00310059	MAF < 0.005	0.322545
0.00303426	0.00296941	0.00310053	MAF < 0.005	0.322595
0.0030342	0.00296935	0.00310047	MAF < 0.005	0.322644
0.00303414	0.00296928	0.00310041	MAF < 0.005	0.322694
0.00303408	0.00296922	0.00310035	MAF < 0.005	0.322744
0.00303402	0.00296916	0.00310029	MAF < 0.005	0.322794
0.00303396	0.0029691	0.00310023	MAF < 0.005	0.322844
0.0030339	0.00296904	0.00310017	MAF < 0.005	0.322893
0.00303384	0.00296898	0.00310012	MAF < 0.005	0.322943
0.00303378	0.00296892	0.00310006	MAF < 0.005	0.322993
0.00303372	0.00296885	0.0031	MAF < 0.005	0.323043
0.00303366	0.00296879	0.00309994	MAF < 0.005	0.323093
0.0030336	0.00296873	0.00309988	MAF < 0.005	0.323143
0.00303354	0.00296867	0.00309982	MAF < 0.005	0.323192
0.00303348	0.00296861	0.00309976	MAF < 0.005	0.323242
0.00303342	0.00296855	0.0030997	MAF < 0.005	0.323292
0.00303336	0.00296849	0.00309965	MAF < 0.005	0.323342
0.0030333	0.00296842	0.00309959	MAF < 0.005	0.323392
0.00303324	0.00296836	0.00309953	MAF < 0.005	0.323441
0.00303318	0.0029683	0.00309947	MAF < 0.005	0.323491
0.00303312	0.00296824	0.00309941	MAF < 0.005	0.323541
0.00303306	0.00296818	0.00309935	MAF < 0.005	0.323591
0.003033	0.00296812	0.0030993	MAF < 0.005	0.323641
0.00303294	0.00296806	0.00309924	MAF < 0.005	0.32369
0.00303288	0.002968	0.00309918	MAF < 0.005	0.32374
0.00303282	0.00296794	0.00309912	MAF < 0.005	0.32379
0.00303276	0.00296787	0.00309906	MAF < 0.005	0.32384
0.0030327	0.00296781	0.003099	MAF < 0.005	0.32389
0.00303264	0.00296775	0.00309894	MAF < 0.005	0.323939
0.00303258	0.00296769	0.00309889	MAF < 0.005	0.323989
0.00303252	0.00296763	0.00309883	MAF < 0.005	0.324039
0.00303246	0.00296757	0.00309877	MAF < 0.005	0.324089
0.0030324	0.00296751	0.00309871	MAF < 0.005	0.324139
0.00303234	0.00296744	0.00309865	MAF < 0.005	0.324188
0.00303228	0.00296738	0.00309859	MAF < 0.005	0.324238
0.00303222	0.00296732	0.00309853	MAF < 0.005	0.324288
0.00303216	0.00296726	0.00309848	MAF < 0.005	0.324338
0.0030321	0.0029672	0.00309842	MAF < 0.005	0.324388
0.00303204	0.00296714	0.00309836	MAF < 0.005	0.324437
0.00303198	0.00296708	0.0030983	MAF < 0.005	0.324487
0.00303192	0.00296702	0.00309824	MAF < 0.005	0.324537
0.00303186	0.00296696	0.00309818	MAF < 0.005	0.324587
0.0030318	0.0029669	0.00309813	MAF < 0.005	0.324637
0.00303174	0.00296683	0.00309807	MAF < 0.005	0.324686
0.00303168	0.00296677	0.00309801	MAF < 0.005	0.324736
0.00303162	0.00296671	0.00309795	MAF < 0.005	0.324786
0.00303156	0.00296665	0.00309789	MAF < 0.005	0.324836
0.0030315	0.00296659	0.00309783	MAF < 0.005	0.324886
0.00303144	0.00296653	0.00309778	MAF < 0.005	0.324935
0.00303139	0.00296647	0.00309772	MAF < 0.005	0.324985
0.00303133	0.00296641	0.00309766	MAF < 0.005	0.325035
0.00303127	0.00296635	0.0030976	MAF < 0.005	0.325085
0.00303121	0.00296628	0.00309754	MAF < 0.005	0.325135
0.00303115	0.00296622	0.00309748	MAF < 0.005	0.325185
0.00303109	0.00296616	0.00309743	MAF < 0.005	0.325234
0.00303103	0.0029661	0.00309737	MAF < 0.005	0.325284
0.00303097	0.00296604	0.00309731	MAF < 0.005	0.325334
0.00303091	0.00296598	0.00309725	MAF < 0.005	0.325384
0.00303085	0.00296592	0.00309719	MAF < 0.005	0.325434
0.00303079	0.00296586	0.00309713	MAF < 0.005	0.325483
0.00303073	0.0029658	0.00309708	MAF < 0.005	0.325533
0.00303067	0.00296574	0.00309702	MAF < 0.005	0.325583
0.00303061	0.00296568	0.00309696	MAF < 0.005	0.325633
0.00303055	0.00296562	0.0030969	MAF < 0.005	0.325683
0.00303049	0.00296555	0.00309684	MAF < 0.005	0.325732
0.00303043	0.00296549	0.00309679	MAF < 0.005	0.325782
0.00303037	0.00296543	0.00309673	MAF < 0.005	0.325832
0.00303031	0.00296537	0.00309667	MAF < 0.005	0.325882
0.00303025	0.00296531	0.00309661	MAF < 0.005	0.325932
0.00303019	0.00296525	0.00309655	MAF < 0.005	0.325981
0.00303013	0.00296519	0.0030965	MAF < 0.005	0.326031
0.00303007	0.00296513	0.00309644	MAF < 0.005	0.326081
0.00303002	0.00296507	0.00309638	MAF < 0.005	0.326131
0.00302995	0.00296501	0.00309632	MAF < 0.005	0.326181
0.0030299	0.00296495	0.00309626	MAF < 0.005	0.32623
0.00302984	0.00296489	0.0030962	MAF < 0.005	0.32628
0.00302978	0.00296482	0.00309615	MAF < 0.005	0.32633
0.00302972	0.00296476	0.00309609	MAF < 0.005	0.32638
0.00302966	0.0029647	0.00309603	MAF < 0.005	0.32643
0.0030296	0.00296464	0.00309597	MAF < 0.005	0.326479
0.00302954	0.00296458	0.00309591	MAF < 0.005	0.326529
0.00302948	0.00296452	0.00309586	MAF < 0.005	0.326579
0.00302942	0.00296446	0.0030958	MAF < 0.005	0.326629
0.00302936	0.0029644	0.00309574	MAF < 0.005	0.326679
0.0030293	0.00296434	0.00309568	MAF < 0.005	0.326728
0.00302924	0.00296428	0.00309563	MAF < 0.005	0.326778
0.00302918	0.00296422	0.00309557	MAF < 0.005	0.326828
0.00302912	0.00296416	0.00309551	MAF < 0.005	0.326878
0.00302907	0.0029641	0.00309545	MAF < 0.005	0.326928
0.00302901	0.00296404	0.00309539	MAF < 0.005	0.326977
0.00302895	0.00296398	0.00309534	MAF < 0.005	0.327027
0.00302889	0.00296392	0.00309528	MAF < 0.005	0.327077
0.00302883	0.00296386	0.00309522	MAF < 0.005	0.327127
0.00302877	0.00296379	0.00309516	MAF < 0.005	0.327177
0.00302871	0.00296373	0.0030951	MAF < 0.005	0.327227
0.00302865	0.00296367	0.00309505	MAF < 0.005	0.327276
0.00302859	0.00296361	0.00309499	MAF < 0.005	0.327326
0.00302853	0.00296355	0.00309493	MAF < 0.005	0.327376
0.00302847	0.00296349	0.00309487	MAF < 0.005	0.327426
0.00302841	0.00296343	0.00309482	MAF < 0.005	0.327476
0.00302835	0.00296337	0.00309476	MAF < 0.005	0.327525
0.00302829	0.00296331	0.0030947	MAF < 0.005	0.327575
0.00302824	0.00296325	0.00309464	MAF < 0.005	0.327625
0.00302818	0.00296319	0.00309458	MAF < 0.005	0.327675
0.00302812	0.00296313	0.00309453	MAF < 0.005	0.327725
0.00302806	0.00296307	0.00309447	MAF < 0.005	0.327774
0.003028	0.00296301	0.00309441	MAF < 0.005	0.327824
0.00302794	0.00296295	0.00309435	MAF < 0.005	0.327874
0.00302788	0.00296289	0.0030943	MAF < 0.005	0.327924
0.00302782	0.00296283	0.00309424	MAF < 0.005	0.327974
0.00302776	0.00296277	0.00309418	MAF < 0.005	0.328023
0.0030277	0.00296271	0.00309412	MAF < 0.005	0.328073
0.00302764	0.00296265	0.00309407	MAF < 0.005	0.328123
0.00302759	0.00296259	0.00309401	MAF < 0.005	0.328173
0.00302753	0.00296253	0.00309395	MAF < 0.005	0.328223
0.00302747	0.00296247	0.00309389	MAF < 0.005	0.328272
0.00302741	0.00296241	0.00309384	MAF < 0.005	0.328322
0.00302735	0.00296235	0.00309378	MAF < 0.005	0.328372
0.00302729	0.00296228	0.00309372	MAF < 0.005	0.328422
0.00302723	0.00296223	0.00309366	MAF < 0.005	0.328472
0.00302717	0.00296217	0.0030936	MAF < 0.005	0.328521
0.00302711	0.00296211	0.00309355	MAF < 0.005	0.328571
0.00302706	0.00296204	0.00309349	MAF < 0.005	0.328621
0.003027	0.00296198	0.00309343	MAF < 0.005	0.328671
0.00302694	0.00296192	0.00309337	MAF < 0.005	0.328721
0.00302688	0.00296186	0.00309332	MAF < 0.005	0.32877
0.00302682	0.0029618	0.00309326	MAF < 0.005	0.32882
0.00302676	0.00296174	0.0030932	MAF < 0.005	0.32887
0.0030267	0.00296168	0.00309314	MAF < 0.005	0.32892
0.00302664	0.00296162	0.00309309	MAF < 0.005	0.32897
0.00302658	0.00296156	0.00309303	MAF < 0.005	0.32902
0.00302653	0.0029615	0.00309297	MAF < 0.005	0.329069
0.00302647	0.00296144	0.00309291	MAF < 0.005	0.329119
0.00302641	0.00296138	0.00309286	MAF < 0.005	0.329169
0.00302635	0.00296132	0.0030928	MAF < 0.005	0.329219
0.00302629	0.00296126	0.00309274	MAF < 0.005	0.329269
0.00302623	0.0029612	0.00309268	MAF < 0.005	0.329318
0.00302617	0.00296114	0.00309263	MAF < 0.005	0.329368
0.00302611	0.00296108	0.00309257	MAF < 0.005	0.329418
0.00302606	0.00296102	0.00309251	MAF < 0.005	0.329468
0.003026	0.00296096	0.00309246	MAF < 0.005	0.329518
0.00302594	0.0029609	0.0030924	MAF < 0.005	0.329567
0.00302588	0.00296084	0.00309234	MAF < 0.005	0.329617
0.00302582	0.00296078	0.00309228	MAF < 0.005	0.329667
0.00302576	0.00296072	0.00309223	MAF < 0.005	0.329717
0.0030257	0.00296066	0.00309217	MAF < 0.005	0.329767
0.00302564	0.0029606	0.00309211	MAF < 0.005	0.329816
0.00302558	0.00296054	0.00309205	MAF < 0.005	0.329866
0.00302553	0.00296048	0.003092	MAF < 0.005	0.329916
0.00302547	0.00296042	0.00309194	MAF < 0.005	0.329966
0.00302541	0.00296036	0.00309188	MAF < 0.005	0.330016
0.00302535	0.0029603	0.00309182	MAF < 0.005	0.330065
0.00302529	0.00296024	0.00309177	MAF < 0.005	0.330115
0.00302523	0.00296018	0.00309171	MAF < 0.005	0.330165
0.00302518	0.00296012	0.00309165	MAF < 0.005	0.330215
0.00302512	0.00296006	0.00309159	MAF < 0.005	0.330265
0.00302506	0.00296	0.00309154	MAF < 0.005	0.330314
0.003025	0.00295994	0.00309148	MAF < 0.005	0.330364
0.00302494	0.00295988	0.00309142	MAF < 0.005	0.330414
0.00302488	0.00295982	0.00309137	MAF < 0.005	0.330464
0.00302482	0.00295976	0.00309131	MAF < 0.005	0.330514
0.00302477	0.0029597	0.00309125	MAF < 0.005	0.330563
0.00302471	0.00295964	0.00309119	MAF < 0.005	0.330613
0.00302465	0.00295958	0.00309114	MAF < 0.005	0.330663
0.00302459	0.00295952	0.00309108	MAF < 0.005	0.330713
0.00302453	0.00295947	0.00309102	MAF < 0.005	0.330763
0.00302447	0.00295941	0.00309097	MAF < 0.005	0.330812
0.00302441	0.00295934	0.00309091	MAF < 0.005	0.330862
0.00302435	0.00295928	0.00309085	MAF < 0.005	0.330912
0.0030243	0.00295923	0.00309079	MAF < 0.005	0.330962
0.00302424	0.00295917	0.00309074	MAF < 0.005	0.331012
0.00302418	0.00295911	0.00309068	MAF < 0.005	0.331062
0.00302412	0.00295905	0.00309062	MAF < 0.005	0.331111
0.00302406	0.00295899	0.00309057	MAF < 0.005	0.331161
0.00302401	0.00295893	0.00309051	MAF < 0.005	0.331211
0.00302395	0.00295887	0.00309045	MAF < 0.005	0.331261
0.00302389	0.00295881	0.0030904	MAF < 0.005	0.331311
0.00302383	0.00295875	0.00309034	MAF < 0.005	0.33136
0.00302377	0.00295869	0.00309028	MAF < 0.005	0.33141
0.00302371	0.00295863	0.00309022	MAF < 0.005	0.33146
0.00302365	0.00295857	0.00309017	MAF < 0.005	0.33151
0.0030236	0.00295851	0.00309011	MAF < 0.005	0.33156
0.00302354	0.00295845	0.00309005	MAF < 0.005	0.331609
0.00302348	0.00295839	0.00309	MAF < 0.005	0.331659
0.00302342	0.00295833	0.00308994	MAF < 0.005	0.331709
0.00302336	0.00295827	0.00308988	MAF < 0.005	0.331759
0.0030233	0.00295821	0.00308983	MAF < 0.005	0.331809
0.00302325	0.00295815	0.00308977	MAF < 0.005	0.331858
0.00302319	0.00295809	0.00308971	MAF < 0.005	0.331908
0.00302313	0.00295803	0.00308965	MAF < 0.005	0.331958
0.00302307	0.00295797	0.0030896	MAF < 0.005	0.332008
0.00302301	0.00295791	0.00308954	MAF < 0.005	0.332058
0.00302295	0.00295785	0.00308948	MAF < 0.005	0.332107
0.0030229	0.0029578	0.00308943	MAF < 0.005	0.332157
0.00302284	0.00295773	0.00308937	MAF < 0.005	0.332207
0.00302278	0.00295768	0.00308931	MAF < 0.005	0.332257
0.00302272	0.00295762	0.00308926	MAF < 0.005	0.332307
0.00302266	0.00295756	0.0030892	MAF < 0.005	0.332356
0.00302261	0.0029575	0.00308914	MAF < 0.005	0.332406
0.00302255	0.00295744	0.00308909	MAF < 0.005	0.332456
0.00302249	0.00295738	0.00308903	MAF < 0.005	0.332506
0.00302243	0.00295732	0.00308897	MAF < 0.005	0.332556
0.00302237	0.00295726	0.00308891	MAF < 0.005	0.332605
0.00302231	0.0029572	0.00308886	MAF < 0.005	0.332655
0.00302226	0.00295714	0.0030888	MAF < 0.005	0.332705
0.0030222	0.00295708	0.00308874	MAF < 0.005	0.332755
0.00302214	0.00295702	0.00308869	MAF < 0.005	0.332805
0.00302208	0.00295696	0.00308863	MAF < 0.005	0.332854
0.00302202	0.0029569	0.00308858	MAF < 0.005	0.332904
0.00302197	0.00295684	0.00308852	MAF < 0.005	0.332954
0.00302191	0.00295678	0.00308846	MAF < 0.005	0.333004
0.00302185	0.00295673	0.0030884	MAF < 0.005	0.333054
0.00302179	0.00295667	0.00308835	MAF < 0.005	0.333104
0.00302173	0.00295661	0.00308829	MAF < 0.005	0.333153
0.00302168	0.00295655	0.00308823	MAF < 0.005	0.333203
0.00302162	0.00295649	0.00308818	MAF < 0.005	0.333253
0.00302156	0.00295643	0.00308812	MAF < 0.005	0.333303
0.0030215	0.00295637	0.00308806	MAF < 0.005	0.333353
0.00302144	0.00295631	0.00308801	MAF < 0.005	0.333402
0.00302139	0.00295625	0.00308795	MAF < 0.005	0.333452
0.00302133	0.00295619	0.00308789	MAF < 0.005	0.333502
0.00302127	0.00295613	0.00308784	MAF < 0.005	0.333552
0.00302121	0.00295607	0.00308778	MAF < 0.005	0.333602
0.00302115	0.00295602	0.00308772	MAF < 0.005	0.333651
0.0030211	0.00295596	0.00308767	MAF < 0.005	0.333701
0.00302104	0.0029559	0.00308761	MAF < 0.005	0.333751
0.00302098	0.00295584	0.00308756	MAF < 0.005	0.333801
0.00302092	0.00295578	0.0030875	MAF < 0.005	0.333851
0.00302087	0.00295572	0.00308744	MAF < 0.005	0.3339
0.00302081	0.00295566	0.00308739	MAF < 0.005	0.33395
0.00302075	0.0029556	0.00308733	MAF < 0.005	0.334
0.00302069	0.00295554	0.00308727	MAF < 0.005	0.33405
0.00302063	0.00295548	0.00308722	MAF < 0.005	0.3341
0.00302058	0.00295542	0.00308716	MAF < 0.005	0.334149
0.00302052	0.00295536	0.0030871	MAF < 0.005	0.334199
0.00302046	0.00295531	0.00308705	MAF < 0.005	0.334249
0.0030204	0.00295525	0.00308699	MAF < 0.005	0.334299
0.00302034	0.00295519	0.00308693	MAF < 0.005	0.334349
0.00302029	0.00295513	0.00308688	MAF < 0.005	0.334398
0.00302023	0.00295507	0.00308682	MAF < 0.005	0.334448
0.00302017	0.00295501	0.00308676	MAF < 0.005	0.334498
0.00302011	0.00295495	0.00308671	MAF < 0.005	0.334548
0.00302005	0.00295489	0.00308665	MAF < 0.005	0.334598
0.00302	0.00295483	0.0030866	MAF < 0.005	0.334647
0.00301994	0.00295477	0.00308654	MAF < 0.005	0.334697
0.00301988	0.00295472	0.00308648	MAF < 0.005	0.334747
0.00301982	0.00295466	0.00308643	MAF < 0.005	0.334797
0.00301977	0.0029546	0.00308637	MAF < 0.005	0.334847
0.00301971	0.00295454	0.00308631	MAF < 0.005	0.334896
0.00301965	0.00295448	0.00308626	MAF < 0.005	0.334946
0.00301959	0.00295442	0.0030862	MAF < 0.005	0.334996
0.00301954	0.00295436	0.00308614	MAF < 0.005	0.335046
0.00301948	0.0029543	0.00308609	MAF < 0.005	0.335096
0.00301942	0.00295424	0.00308603	MAF < 0.005	0.335146
0.00301936	0.00295418	0.00308597	MAF < 0.005	0.335195
0.0030193	0.00295413	0.00308592	MAF < 0.005	0.335245
0.00301925	0.00295407	0.00308586	MAF < 0.005	0.335295
0.00301919	0.00295401	0.00308581	MAF < 0.005	0.335345
0.00301913	0.00295395	0.00308575	MAF < 0.005	0.335395
0.00301907	0.00295389	0.00308569	MAF < 0.005	0.335444
0.00301902	0.00295383	0.00308564	MAF < 0.005	0.335494
0.00301896	0.00295377	0.00308558	MAF < 0.005	0.335544
0.0030189	0.00295371	0.00308552	MAF < 0.005	0.335594
0.00301885	0.00295365	0.00308547	MAF < 0.005	0.335644
0.00301879	0.0029536	0.00308541	MAF < 0.005	0.335693
0.00301873	0.00295354	0.00308536	MAF < 0.005	0.335743
0.00301867	0.00295348	0.0030853	MAF < 0.005	0.335793
0.00301862	0.00295342	0.00308524	MAF < 0.005	0.335843
0.00301856	0.00295336	0.00308519	MAF < 0.005	0.335893
0.0030185	0.0029533	0.00308513	MAF < 0.005	0.335942
0.00301844	0.00295324	0.00308508	MAF < 0.005	0.335992
0.00301839	0.00295319	0.00308502	MAF < 0.005	0.336042
0.00301833	0.00295313	0.00308496	MAF < 0.005	0.336092
0.00301827	0.00295307	0.00308491	MAF < 0.005	0.336142
0.00301821	0.00295301	0.00308485	MAF < 0.005	0.336191
0.00301815	0.00295295	0.00308479	MAF < 0.005	0.336241
0.0030181	0.00295289	0.00308474	MAF < 0.005	0.336291
0.00301804	0.00295283	0.00308468	MAF < 0.005	0.336341
0.00301798	0.00295277	0.00308463	MAF < 0.005	0.336391
0.00301792	0.00295272	0.00308457	MAF < 0.005	0.33644
0.00301787	0.00295266	0.00308451	MAF < 0.005	0.33649
0.00301781	0.0029526	0.00308446	MAF < 0.005	0.33654
0.00301775	0.00295254	0.0030844	MAF < 0.005	0.33659
0.0030177	0.00295248	0.00308435	MAF < 0.005	0.33664
0.00301764	0.00295242	0.00308429	MAF < 0.005	0.336689
0.00301758	0.00295236	0.00308423	MAF < 0.005	0.336739
0.00301752	0.00295231	0.00308418	MAF < 0.005	0.336789
0.00301747	0.00295225	0.00308412	MAF < 0.005	0.336839
0.00301741	0.00295219	0.00308407	MAF < 0.005	0.336889
0.00301735	0.00295213	0.00308401	MAF < 0.005	0.336938
0.0030173	0.00295207	0.00308395	MAF < 0.005	0.336988
0.00301724	0.00295201	0.0030839	MAF < 0.005	0.337038
0.00301718	0.00295195	0.00308384	MAF < 0.005	0.337088
0.00301712	0.0029519	0.00308379	MAF < 0.005	0.337138
0.00301707	0.00295184	0.00308373	MAF < 0.005	0.337188
0.00301701	0.00295178	0.00308368	MAF < 0.005	0.337237
0.00301695	0.00295172	0.00308362	MAF < 0.005	0.337287
0.00301689	0.00295166	0.00308356	MAF < 0.005	0.337337
0.00301684	0.0029516	0.00308351	MAF < 0.005	0.337387
0.00301678	0.00295154	0.00308345	MAF < 0.005	0.337437
0.00301672	0.00295149	0.0030834	MAF < 0.005	0.337486
0.00301666	0.00295143	0.00308334	MAF < 0.005	0.337536
0.00301661	0.00295137	0.00308328	MAF < 0.005	0.337586
0.00301655	0.00295131	0.00308323	MAF < 0.005	0.337636
0.00301649	0.00295125	0.00308317	MAF < 0.005	0.337686
0.00301644	0.0029512	0.00308312	MAF < 0.005	0.337735
0.00301638	0.00295114	0.00308306	MAF < 0.005	0.337785
0.00301632	0.00295108	0.00308301	MAF < 0.005	0.337835
0.00301627	0.00295102	0.00308295	MAF < 0.005	0.337885
0.00301621	0.00295096	0.00308289	MAF < 0.005	0.337935
0.00301615	0.0029509	0.00308284	MAF < 0.005	0.337984
0.00301609	0.00295084	0.00308278	MAF < 0.005	0.338034
0.00301604	0.00295079	0.00308273	MAF < 0.005	0.338084
0.00301598	0.00295073	0.00308267	MAF < 0.005	0.338134
0.00301592	0.00295067	0.00308261	MAF < 0.005	0.338184
0.00301586	0.00295061	0.00308256	MAF < 0.005	0.338233
0.00301581	0.00295055	0.0030825	MAF < 0.005	0.338283
0.00301575	0.0029505	0.00308245	MAF < 0.005	0.338333
0.00301569	0.00295044	0.00308239	MAF < 0.005	0.338383
0.00301564	0.00295038	0.00308234	MAF < 0.005	0.338433
0.00301558	0.00295032	0.00308228	MAF < 0.005	0.338482
0.00301552	0.00295026	0.00308222	MAF < 0.005	0.338532
0.00301547	0.0029502	0.00308217	MAF < 0.005	0.338582
0.00301541	0.00295014	0.00308211	MAF < 0.005	0.338632
0.00301535	0.00295009	0.00308206	MAF < 0.005	0.338682
0.00301529	0.00295003	0.003082	MAF < 0.005	0.338731
0.00301524	0.00294997	0.00308195	MAF < 0.005	0.338781
0.00301518	0.00294991	0.00308189	MAF < 0.005	0.338831
0.00301513	0.00294985	0.00308184	MAF < 0.005	0.338881
0.00301507	0.0029498	0.00308178	MAF < 0.005	0.338931
0.00301501	0.00294974	0.00308172	MAF < 0.005	0.33898
0.00301495	0.00294968	0.00308167	MAF < 0.005	0.33903
0.0030149	0.00294962	0.00308161	MAF < 0.005	0.33908
0.00301484	0.00294956	0.00308156	MAF < 0.005	0.33913
0.00301478	0.00294951	0.0030815	MAF < 0.005	0.33918
0.00301473	0.00294945	0.00308145	MAF < 0.005	0.33923
0.00301467	0.00294939	0.00308139	MAF < 0.005	0.339279
0.00301461	0.00294933	0.00308134	MAF < 0.005	0.339329
0.00301456	0.00294927	0.00308128	MAF < 0.005	0.339379
0.0030145	0.00294921	0.00308122	MAF < 0.005	0.339429
0.00301444	0.00294916	0.00308117	MAF < 0.005	0.339479
0.00301439	0.0029491	0.00308111	MAF < 0.005	0.339528
0.00301433	0.00294904	0.00308106	MAF < 0.005	0.339578
0.00301427	0.00294898	0.003081	MAF < 0.005	0.339628
0.00301422	0.00294892	0.00308095	MAF < 0.005	0.339678
0.00301416	0.00294887	0.00308089	MAF < 0.005	0.339728
0.0030141	0.00294881	0.00308084	MAF < 0.005	0.339777
0.00301404	0.00294875	0.00308078	MAF < 0.005	0.339827
0.00301399	0.00294869	0.00308072	MAF < 0.005	0.339877
0.00301393	0.00294863	0.00308067	MAF < 0.005	0.339927
0.00301388	0.00294858	0.00308061	MAF < 0.005	0.339977
0.00301382	0.00294852	0.00308056	MAF < 0.005	0.340026
0.00301376	0.00294846	0.0030805	MAF < 0.005	0.340076
0.00301371	0.0029484	0.00308045	MAF < 0.005	0.340126
0.00301365	0.00294835	0.00308039	MAF < 0.005	0.340176
0.00301359	0.00294829	0.00308034	MAF < 0.005	0.340226
0.00301353	0.00294823	0.00308028	MAF < 0.005	0.340275
0.00301348	0.00294817	0.00308023	MAF < 0.005	0.340325
0.00301342	0.00294811	0.00308017	MAF < 0.005	0.340375
0.00301337	0.00294806	0.00308012	MAF < 0.005	0.340425
0.00301331	0.002948	0.00308006	MAF < 0.005	0.340475
0.00301325	0.00294794	0.00308	MAF < 0.005	0.340524
0.0030132	0.00294788	0.00307995	MAF < 0.005	0.340574
0.00301314	0.00294782	0.00307989	MAF < 0.005	0.340624
0.00301308	0.00294777	0.00307984	MAF < 0.005	0.340674
0.00301302	0.00294771	0.00307978	MAF < 0.005	0.340724
0.00301297	0.00294765	0.00307973	MAF < 0.005	0.340773
0.00301291	0.00294759	0.00307967	MAF < 0.005	0.340823
0.00301286	0.00294754	0.00307962	MAF < 0.005	0.340873
0.0030128	0.00294748	0.00307956	MAF < 0.005	0.340923
0.00301274	0.00294742	0.00307951	MAF < 0.005	0.340973
0.00301269	0.00294736	0.00307945	MAF < 0.005	0.341023
0.00301263	0.0029473	0.0030794	MAF < 0.005	0.341072
0.00301257	0.00294725	0.00307934	MAF < 0.005	0.341122
0.00301252	0.00294719	0.00307929	MAF < 0.005	0.341172
0.00301246	0.00294713	0.00307923	MAF < 0.005	0.341222
0.0030124	0.00294707	0.00307918	MAF < 0.005	0.341272
0.00301235	0.00294702	0.00307912	MAF < 0.005	0.341321
0.00301229	0.00294696	0.00307907	MAF < 0.005	0.341371
0.00301223	0.0029469	0.00307901	MAF < 0.005	0.341421
0.00301218	0.00294684	0.00307895	MAF < 0.005	0.341471
0.00301212	0.00294679	0.0030789	MAF < 0.005	0.341521
0.00301206	0.00294673	0.00307885	MAF < 0.005	0.34157
0.00301201	0.00294667	0.00307879	MAF < 0.005	0.34162
0.00301195	0.00294661	0.00307873	MAF < 0.005	0.34167
0.0030119	0.00294656	0.00307868	MAF < 0.005	0.34172
0.00301184	0.0029465	0.00307863	MAF < 0.005	0.34177
0.00301178	0.00294644	0.00307857	MAF < 0.005	0.341819
0.00301173	0.00294638	0.00307851	MAF < 0.005	0.341869
0.00301167	0.00294633	0.00307846	MAF < 0.005	0.341919
0.00301161	0.00294627	0.00307841	MAF < 0.005	0.341969
0.00301156	0.00294621	0.00307835	MAF < 0.005	0.342019
0.0030115	0.00294615	0.00307829	MAF < 0.005	0.342068
0.00301144	0.00294609	0.00307824	MAF < 0.005	0.342118
0.00301139	0.00294604	0.00307818	MAF < 0.005	0.342168
0.00301133	0.00294598	0.00307813	MAF < 0.005	0.342218
0.00301128	0.00294592	0.00307807	MAF < 0.005	0.342268
0.00301122	0.00294586	0.00307802	MAF < 0.005	0.342317
0.00301116	0.00294581	0.00307797	MAF < 0.005	0.342367
0.00301111	0.00294575	0.00307791	MAF < 0.005	0.342417
0.00301105	0.00294569	0.00307786	MAF < 0.005	0.342467
0.00301099	0.00294563	0.0030778	MAF < 0.005	0.342517
0.00301094	0.00294558	0.00307774	MAF < 0.005	0.342566
0.00301088	0.00294552	0.00307769	MAF < 0.005	0.342616
0.00301083	0.00294546	0.00307764	MAF < 0.005	0.342666
0.00301077	0.0029454	0.00307758	MAF < 0.005	0.342716
0.00301071	0.00294535	0.00307752	MAF < 0.005	0.342766
0.00301066	0.00294529	0.00307747	MAF < 0.005	0.342815
0.0030106	0.00294523	0.00307742	MAF < 0.005	0.342865
0.00301054	0.00294517	0.00307736	MAF < 0.005	0.342915
0.00301049	0.00294512	0.00307731	MAF < 0.005	0.342965
0.00301043	0.00294506	0.00307725	MAF < 0.005	0.343015
0.00301038	0.002945	0.0030772	MAF < 0.005	0.343065
0.00301032	0.00294495	0.00307714	MAF < 0.005	0.343114
0.00301026	0.00294489	0.00307709	MAF < 0.005	0.343164
0.00301021	0.00294483	0.00307703	MAF < 0.005	0.343214
0.00301015	0.00294477	0.00307698	MAF < 0.005	0.343264
0.0030101	0.00294472	0.00307692	MAF < 0.005	0.343314
0.00301004	0.00294466	0.00307687	MAF < 0.005	0.343363
0.00300998	0.0029446	0.00307681	MAF < 0.005	0.343413
0.00300993	0.00294454	0.00307676	MAF < 0.005	0.343463
0.00300987	0.00294449	0.0030767	MAF < 0.005	0.343513
0.00300981	0.00294443	0.00307665	MAF < 0.005	0.343563
0.00300976	0.00294437	0.00307659	MAF < 0.005	0.343612
0.0030097	0.00294431	0.00307654	MAF < 0.005	0.343662
0.00300965	0.00294426	0.00307648	MAF < 0.005	0.343712
0.00300959	0.0029442	0.00307643	MAF < 0.005	0.343762
0.00300953	0.00294414	0.00307637	MAF < 0.005	0.343812
0.00300948	0.00294409	0.00307632	MAF < 0.005	0.343861
0.00300942	0.00294403	0.00307626	MAF < 0.005	0.343911
0.00300937	0.00294397	0.00307621	MAF < 0.005	0.343961
0.00300931	0.00294392	0.00307616	MAF < 0.005	0.344011
0.00300926	0.00294386	0.0030761	MAF < 0.005	0.344061
0.0030092	0.0029438	0.00307605	MAF < 0.005	0.34411
0.00300914	0.00294374	0.00307599	MAF < 0.005	0.34416
0.00300909	0.00294369	0.00307594	MAF < 0.005	0.34421
0.00300903	0.00294363	0.00307588	MAF < 0.005	0.34426
0.00300898	0.00294357	0.00307583	MAF < 0.005	0.34431
0.00300892	0.00294351	0.00307577	MAF < 0.005	0.344359
0.00300886	0.00294346	0.00307572	MAF < 0.005	0.344409
0.00300881	0.0029434	0.00307566	MAF < 0.005	0.344459
0.00300875	0.00294334	0.00307561	MAF < 0.005	0.344509
0.0030087	0.00294329	0.00307555	MAF < 0.005	0.344559
0.00300864	0.00294323	0.0030755	MAF < 0.005	0.344608
0.00300858	0.00294317	0.00307545	MAF < 0.005	0.344658
0.00300853	0.00294312	0.00307539	MAF < 0.005	0.344708
0.00300847	0.00294306	0.00307534	MAF < 0.005	0.344758
0.00300842	0.002943	0.00307528	MAF < 0.005	0.344808
0.00300836	0.00294294	0.00307523	MAF < 0.005	0.344857
0.00300831	0.00294289	0.00307517	MAF < 0.005	0.344907
0.00300825	0.00294283	0.00307512	MAF < 0.005	0.344957
0.00300819	0.00294277	0.00307506	MAF < 0.005	0.345007
0.00300814	0.00294272	0.00307501	MAF < 0.005	0.345057
0.00300808	0.00294266	0.00307495	MAF < 0.005	0.345107
0.00300803	0.0029426	0.0030749	MAF < 0.005	0.345156
0.00300797	0.00294254	0.00307485	MAF < 0.005	0.345206
0.00300791	0.00294249	0.00307479	MAF < 0.005	0.345256
0.00300786	0.00294243	0.00307474	MAF < 0.005	0.345306
0.0030078	0.00294238	0.00307468	MAF < 0.005	0.345356
0.00300775	0.00294232	0.00307463	MAF < 0.005	0.345405
0.00300769	0.00294226	0.00307457	MAF < 0.005	0.345455
0.00300764	0.0029422	0.00307452	MAF < 0.005	0.345505
0.00300758	0.00294215	0.00307447	MAF < 0.005	0.345555
0.00300753	0.00294209	0.00307441	MAF < 0.005	0.345605
0.00300747	0.00294203	0.00307436	MAF < 0.005	0.345654
0.00300741	0.00294198	0.0030743	MAF < 0.005	0.345704
0.00300736	0.00294192	0.00307425	MAF < 0.005	0.345754
0.0030073	0.00294186	0.00307419	MAF < 0.005	0.345804
0.00300725	0.00294181	0.00307414	MAF < 0.005	0.345854
0.00300719	0.00294175	0.00307408	MAF < 0.005	0.345903
0.00300714	0.00294169	0.00307403	MAF < 0.005	0.345953
0.00300708	0.00294164	0.00307398	MAF < 0.005	0.346003
0.00300702	0.00294158	0.00307392	MAF < 0.005	0.346053
0.00300697	0.00294152	0.00307387	MAF < 0.005	0.346103
0.00300691	0.00294146	0.00307381	MAF < 0.005	0.346152
0.00300686	0.00294141	0.00307376	MAF < 0.005	0.346202
0.0030068	0.00294135	0.0030737	MAF < 0.005	0.346252
0.00300675	0.0029413	0.00307365	MAF < 0.005	0.346302
0.00300669	0.00294124	0.0030736	MAF < 0.005	0.346352
0.00300664	0.00294118	0.00307354	MAF < 0.005	0.346401
0.00300658	0.00294113	0.00307349	MAF < 0.005	0.346451
0.00300652	0.00294107	0.00307343	MAF < 0.005	0.346501
0.00300647	0.00294101	0.00307338	MAF < 0.005	0.346551
0.00300641	0.00294095	0.00307332	MAF < 0.005	0.346601
0.00300636	0.0029409	0.00307327	MAF < 0.005	0.34665
0.0030063	0.00294084	0.00307322	MAF < 0.005	0.3467
0.00300625	0.00294078	0.00307316	MAF < 0.005	0.34675
0.00300619	0.00294073	0.00307311	MAF < 0.005	0.3468
0.00300614	0.00294067	0.00307305	MAF < 0.005	0.34685
0.00300608	0.00294062	0.003073	MAF < 0.005	0.346899
0.00300602	0.00294056	0.00307295	MAF < 0.005	0.346949
0.00300597	0.0029405	0.00307289	MAF < 0.005	0.346999
0.00300591	0.00294044	0.00307284	MAF < 0.005	0.347049
0.00300586	0.00294039	0.00307278	MAF < 0.005	0.347099
0.0030058	0.00294033	0.00307273	MAF < 0.005	0.347149
0.00300575	0.00294028	0.00307267	MAF < 0.005	0.347198
0.00300569	0.00294022	0.00307262	MAF < 0.005	0.347248
0.00300564	0.00294016	0.00307257	MAF < 0.005	0.347298
0.00300558	0.00294011	0.00307251	MAF < 0.005	0.347348
0.00300553	0.00294005	0.00307246	MAF < 0.005	0.347398
0.00300547	0.00293999	0.0030724	MAF < 0.005	0.347447
0.00300542	0.00293994	0.00307235	MAF < 0.005	0.347497
0.00300536	0.00293988	0.0030723	MAF < 0.005	0.347547
0.00300531	0.00293982	0.00307224	MAF < 0.005	0.347597
0.00300525	0.00293977	0.00307219	MAF < 0.005	0.347647
0.00300519	0.00293971	0.00307213	MAF < 0.005	0.347696
0.00300514	0.00293965	0.00307208	MAF < 0.005	0.347746
0.00300508	0.0029396	0.00307202	MAF < 0.005	0.347796
0.00300503	0.00293954	0.00307197	MAF < 0.005	0.347846
0.00300497	0.00293948	0.00307192	MAF < 0.005	0.347896
0.00300492	0.00293943	0.00307186	MAF < 0.005	0.347945
0.00300486	0.00293937	0.00307181	MAF < 0.005	0.347995
0.00300481	0.00293931	0.00307175	MAF < 0.005	0.348045
0.00300475	0.00293926	0.0030717	MAF < 0.005	0.348095
0.0030047	0.0029392	0.00307165	MAF < 0.005	0.348145
0.00300464	0.00293915	0.00307159	MAF < 0.005	0.348194
0.00300459	0.00293909	0.00307154	MAF < 0.005	0.348244
0.00300453	0.00293903	0.00307149	MAF < 0.005	0.348294
0.00300448	0.00293898	0.00307143	MAF < 0.005	0.348344
0.00300442	0.00293892	0.00307138	MAF < 0.005	0.348394
0.00300437	0.00293886	0.00307132	MAF < 0.005	0.348443
0.00300431	0.00293881	0.00307127	MAF < 0.005	0.348493
0.00300426	0.00293875	0.00307122	MAF < 0.005	0.348543
0.0030042	0.00293869	0.00307116	MAF < 0.005	0.348593
0.00300415	0.00293864	0.00307111	MAF < 0.005	0.348643
0.00300409	0.00293858	0.00307106	MAF < 0.005	0.348692
0.00300403	0.00293852	0.003071	MAF < 0.005	0.348742
0.00300398	0.00293847	0.00307095	MAF < 0.005	0.348792
0.00300393	0.00293841	0.00307089	MAF < 0.005	0.348842
0.00300387	0.00293836	0.00307084	MAF < 0.005	0.348892
0.00300381	0.0029383	0.00307079	MAF < 0.005	0.348941
0.00300376	0.00293824	0.00307073	MAF < 0.005	0.348991
0.00300371	0.00293819	0.00307068	MAF < 0.005	0.349041
0.00300365	0.00293813	0.00307062	MAF < 0.005	0.349091
0.00300359	0.00293808	0.00307057	MAF < 0.005	0.349141
0.00300354	0.00293802	0.00307052	MAF < 0.005	0.349191
0.00300348	0.00293796	0.00307046	MAF < 0.005	0.34924
0.00300343	0.00293791	0.00307041	MAF < 0.005	0.34929
0.00300337	0.00293785	0.00307035	MAF < 0.005	0.34934
0.00300332	0.00293779	0.0030703	MAF < 0.005	0.34939
0.00300326	0.00293774	0.00307025	MAF < 0.005	0.34944
0.00300321	0.00293768	0.00307019	MAF < 0.005	0.349489
0.00300315	0.00293763	0.00307014	MAF < 0.005	0.349539
0.0030031	0.00293757	0.00307009	MAF < 0.005	0.349589
0.00300304	0.00293751	0.00307003	MAF < 0.005	0.349639
0.00300299	0.00293746	0.00306998	MAF < 0.005	0.349689
0.00300293	0.0029374	0.00306993	MAF < 0.005	0.349738
0.00300288	0.00293735	0.00306987	MAF < 0.005	0.349788
0.00300283	0.00293729	0.00306982	MAF < 0.005	0.349838
0.00300277	0.00293723	0.00306976	MAF < 0.005	0.349888
0.00300271	0.00293718	0.00306971	MAF < 0.005	0.349938
0.00300266	0.00293712	0.00306966	MAF < 0.005	0.349987
0.00300261	0.00293706	0.0030696	MAF < 0.005	0.350037
0.00300255	0.00293701	0.00306955	MAF < 0.005	0.350087
0.00300249	0.00293695	0.0030695	MAF < 0.005	0.350137
0.00300244	0.0029369	0.00306944	MAF < 0.005	0.350187
0.00300239	0.00293684	0.00306939	MAF < 0.005	0.350236
0.00300233	0.00293678	0.00306934	MAF < 0.005	0.350286
0.00300228	0.00293673	0.00306928	MAF < 0.005	0.350336
0.00300222	0.00293667	0.00306923	MAF < 0.005	0.350386
0.00300217	0.00293662	0.00306917	MAF < 0.005	0.350436
0.00300211	0.00293656	0.00306912	MAF < 0.005	0.350485
0.00300206	0.0029365	0.00306907	MAF < 0.005	0.350535
0.003002	0.00293645	0.00306902	MAF < 0.005	0.350585
0.00300195	0.00293639	0.00306896	MAF < 0.005	0.350635
0.00300189	0.00293634	0.00306891	MAF < 0.005	0.350685
0.00300184	0.00293628	0.00306885	MAF < 0.005	0.350734
0.00300178	0.00293623	0.0030688	MAF < 0.005	0.350784
0.00300173	0.00293617	0.00306875	MAF < 0.005	0.350834
0.00300167	0.00293611	0.00306869	MAF < 0.005	0.350884
0.00300162	0.00293606	0.00306864	MAF < 0.005	0.350934
0.00300156	0.002936	0.00306859	MAF < 0.005	0.350983
0.00300151	0.00293595	0.00306853	MAF < 0.005	0.351033
0.00300146	0.00293589	0.00306848	MAF < 0.005	0.351083
0.0030014	0.00293583	0.00306843	MAF < 0.005	0.351133
0.00300134	0.00293578	0.00306837	MAF < 0.005	0.351183
0.00300129	0.00293572	0.00306832	MAF < 0.005	0.351233
0.00300124	0.00293567	0.00306827	MAF < 0.005	0.351282
0.00300118	0.00293561	0.00306821	MAF < 0.005	0.351332
0.00300113	0.00293555	0.00306816	MAF < 0.005	0.351382
0.00300107	0.0029355	0.00306811	MAF < 0.005	0.351432
0.00300102	0.00293544	0.00306805	MAF < 0.005	0.351482
0.00300096	0.00293539	0.003068	MAF < 0.005	0.351531
0.00300091	0.00293533	0.00306795	MAF < 0.005	0.351581
0.00300085	0.00293528	0.00306789	MAF < 0.005	0.351631
0.0030008	0.00293522	0.00306784	MAF < 0.005	0.351681
0.00300074	0.00293516	0.00306779	MAF < 0.005	0.351731
0.00300069	0.00293511	0.00306773	MAF < 0.005	0.35178
0.00300064	0.00293505	0.00306768	MAF < 0.005	0.35183
0.00300058	0.002935	0.00306763	MAF < 0.005	0.35188
0.00300053	0.00293494	0.00306757	MAF < 0.005	0.35193
0.00300047	0.00293488	0.00306752	MAF < 0.005	0.35198
0.00300042	0.00293483	0.00306747	MAF < 0.005	0.352029
0.00300036	0.00293477	0.00306741	MAF < 0.005	0.352079
0.00300031	0.00293472	0.00306736	MAF < 0.005	0.352129
0.00300025	0.00293466	0.00306731	MAF < 0.005	0.352179
0.0030002	0.00293461	0.00306725	MAF < 0.005	0.352229
0.00300014	0.00293455	0.0030672	MAF < 0.005	0.352278
0.00300009	0.0029345	0.00306715	MAF < 0.005	0.352328
0.00300003	0.00293444	0.00306709	MAF < 0.005	0.352378
0.00299998	0.00293438	0.00306704	MAF < 0.005	0.352428
0.00299993	0.00293433	0.00306699	MAF < 0.005	0.352478
0.00299987	0.00293427	0.00306693	MAF < 0.005	0.352527
0.00299982	0.00293422	0.00306688	MAF < 0.005	0.352577
0.00299976	0.00293416	0.00306683	MAF < 0.005	0.352627
0.00299971	0.00293411	0.00306677	MAF < 0.005	0.352677
0.00299965	0.00293405	0.00306672	MAF < 0.005	0.352727
0.0029996	0.002934	0.00306667	MAF < 0.005	0.352776
0.00299955	0.00293394	0.00306661	MAF < 0.005	0.352826
0.00299949	0.00293388	0.00306656	MAF < 0.005	0.352876
0.00299944	0.00293383	0.00306651	MAF < 0.005	0.352926
0.00299938	0.00293377	0.00306646	MAF < 0.005	0.352976
0.00299933	0.00293372	0.0030664	MAF < 0.005	0.353026
0.00299927	0.00293366	0.00306635	MAF < 0.005	0.353075
0.00299922	0.00293361	0.0030663	MAF < 0.005	0.353125
0.00299916	0.00293355	0.00306624	MAF < 0.005	0.353175
0.00299911	0.00293349	0.00306619	MAF < 0.005	0.353225
0.00299906	0.00293344	0.00306614	MAF < 0.005	0.353275
0.002999	0.00293338	0.00306608	MAF < 0.005	0.353324
0.00299895	0.00293333	0.00306603	MAF < 0.005	0.353374
0.00299889	0.00293327	0.00306598	MAF < 0.005	0.353424
0.00299884	0.00293322	0.00306592	MAF < 0.005	0.353474
0.00299878	0.00293316	0.00306587	MAF < 0.005	0.353524
0.00299873	0.00293311	0.00306582	MAF < 0.005	0.353573
0.00299868	0.00293305	0.00306576	MAF < 0.005	0.353623
0.00299862	0.002933	0.00306571	MAF < 0.005	0.353673
0.00299857	0.00293294	0.00306566	MAF < 0.005	0.353723
0.00299851	0.00293289	0.00306561	MAF < 0.005	0.353773
0.00299846	0.00293283	0.00306555	MAF < 0.005	0.353822
0.0029984	0.00293277	0.0030655	MAF < 0.005	0.353872
0.00299835	0.00293272	0.00306545	MAF < 0.005	0.353922
0.0029983	0.00293266	0.00306539	MAF < 0.005	0.353972
0.00299824	0.00293261	0.00306534	MAF < 0.005	0.354022
0.00299819	0.00293255	0.00306529	MAF < 0.005	0.354071
0.00299813	0.0029325	0.00306524	MAF < 0.005	0.354121
0.00299808	0.00293244	0.00306518	MAF < 0.005	0.354171
0.00299803	0.00293239	0.00306513	MAF < 0.005	0.354221
0.00299797	0.00293233	0.00306508	MAF < 0.005	0.354271
0.00299792	0.00293228	0.00306502	MAF < 0.005	0.35432
0.00299786	0.00293222	0.00306497	MAF < 0.005	0.35437
0.00299781	0.00293217	0.00306492	MAF < 0.005	0.35442
0.00299775	0.00293211	0.00306486	MAF < 0.005	0.35447
0.0029977	0.00293205	0.00306481	MAF < 0.005	0.35452
0.00299765	0.002932	0.00306476	MAF < 0.005	0.354569
0.00299759	0.00293195	0.00306471	MAF < 0.005	0.354619
0.00299754	0.00293189	0.00306465	MAF < 0.005	0.354669
0.00299748	0.00293183	0.0030646	MAF < 0.005	0.354719
0.00299743	0.00293178	0.00306455	MAF < 0.005	0.354769
0.00299738	0.00293172	0.00306449	MAF < 0.005	0.354818
0.00299732	0.00293167	0.00306444	MAF < 0.005	0.354868
0.00299727	0.00293161	0.00306439	MAF < 0.005	0.354918
0.00299722	0.00293156	0.00306434	MAF < 0.005	0.354968
0.00299716	0.0029315	0.00306428	MAF < 0.005	0.355018
0.00299711	0.00293145	0.00306423	MAF < 0.005	0.355068
0.00299705	0.00293139	0.00306418	MAF < 0.005	0.355117
0.002997	0.00293134	0.00306413	MAF < 0.005	0.355167
0.00299694	0.00293128	0.00306407	MAF < 0.005	0.355217
0.00299689	0.00293123	0.00306402	MAF < 0.005	0.355267
0.00299684	0.00293117	0.00306397	MAF < 0.005	0.355317
0.00299678	0.00293112	0.00306391	MAF < 0.005	0.355366
0.00299673	0.00293106	0.00306386	MAF < 0.005	0.355416
0.00299667	0.00293101	0.00306381	MAF < 0.005	0.355466
0.00299662	0.00293095	0.00306376	MAF < 0.005	0.355516
0.00299657	0.0029309	0.0030637	MAF < 0.005	0.355566
0.00299651	0.00293084	0.00306365	MAF < 0.005	0.355615
0.00299646	0.00293079	0.0030636	MAF < 0.005	0.355665
0.00299641	0.00293073	0.00306355	MAF < 0.005	0.355715
0.00299635	0.00293068	0.00306349	MAF < 0.005	0.355765
0.0029963	0.00293062	0.00306344	MAF < 0.005	0.355815
0.00299624	0.00293057	0.00306339	MAF < 0.005	0.355864
0.00299619	0.00293051	0.00306334	MAF < 0.005	0.355914
0.00299614	0.00293046	0.00306328	MAF < 0.005	0.355964
0.00299608	0.0029304	0.00306323	MAF < 0.005	0.356014
0.00299603	0.00293035	0.00306318	MAF < 0.005	0.356064
0.00299597	0.00293029	0.00306312	MAF < 0.005	0.356113
0.00299592	0.00293024	0.00306307	MAF < 0.005	0.356163
0.00299587	0.00293018	0.00306302	MAF < 0.005	0.356213
0.00299581	0.00293013	0.00306297	MAF < 0.005	0.356263
0.00299576	0.00293007	0.00306291	MAF < 0.005	0.356313
0.0029957	0.00293002	0.00306286	MAF < 0.005	0.356362
0.00299565	0.00292996	0.00306281	MAF < 0.005	0.356412
0.0029956	0.00292991	0.00306276	MAF < 0.005	0.356462
0.00299554	0.00292985	0.00306271	MAF < 0.005	0.356512
0.00299549	0.0029298	0.00306265	MAF < 0.005	0.356562
0.00299544	0.00292974	0.0030626	MAF < 0.005	0.356611
0.00299538	0.00292969	0.00306255	MAF < 0.005	0.356661
0.00299533	0.00292963	0.0030625	MAF < 0.005	0.356711
0.00299527	0.00292958	0.00306244	MAF < 0.005	0.356761
0.00299522	0.00292952	0.00306239	MAF < 0.005	0.356811
0.00299517	0.00292947	0.00306234	MAF < 0.005	0.35686
0.00299511	0.00292941	0.00306229	MAF < 0.005	0.35691
0.00299506	0.00292936	0.00306223	MAF < 0.005	0.35696
0.00299501	0.0029293	0.00306218	MAF < 0.005	0.35701
0.00299495	0.00292925	0.00306213	MAF < 0.005	0.35706
0.0029949	0.00292919	0.00306208	MAF < 0.005	0.35711
0.00299485	0.00292914	0.00306202	MAF < 0.005	0.357159
0.00299479	0.00292908	0.00306197	MAF < 0.005	0.357209
0.00299474	0.00292903	0.00306192	MAF < 0.005	0.357259
0.00299468	0.00292897	0.00306186	MAF < 0.005	0.357309
0.00299463	0.00292892	0.00306181	MAF < 0.005	0.357359
0.00299458	0.00292887	0.00306176	MAF < 0.005	0.357408
0.00299452	0.00292881	0.00306171	MAF < 0.005	0.357458
0.00299447	0.00292875	0.00306166	MAF < 0.005	0.357508
0.00299442	0.0029287	0.0030616	MAF < 0.005	0.357558
0.00299436	0.00292865	0.00306155	MAF < 0.005	0.357608
0.00299431	0.00292859	0.0030615	MAF < 0.005	0.357657
0.00299426	0.00292854	0.00306145	MAF < 0.005	0.357707
0.0029942	0.00292848	0.00306139	MAF < 0.005	0.357757
0.00299415	0.00292843	0.00306134	MAF < 0.005	0.357807
0.0029941	0.00292837	0.00306129	MAF < 0.005	0.357857
0.00299404	0.00292832	0.00306124	MAF < 0.005	0.357906
0.00299399	0.00292826	0.00306119	MAF < 0.005	0.357956
0.00299394	0.00292821	0.00306113	MAF < 0.005	0.358006
0.00299388	0.00292815	0.00306108	MAF < 0.005	0.358056
0.00299383	0.0029281	0.00306103	MAF < 0.005	0.358106
0.00299378	0.00292804	0.00306098	MAF < 0.005	0.358155
0.00299372	0.00292799	0.00306092	MAF < 0.005	0.358205
0.00299367	0.00292793	0.00306087	MAF < 0.005	0.358255
0.00299361	0.00292788	0.00306082	MAF < 0.005	0.358305
0.00299356	0.00292783	0.00306077	MAF < 0.005	0.358355
0.00299351	0.00292777	0.00306071	MAF < 0.005	0.358404
0.00299345	0.00292772	0.00306066	MAF < 0.005	0.358454
0.0029934	0.00292766	0.00306061	MAF < 0.005	0.358504
0.00299335	0.00292761	0.00306056	MAF < 0.005	0.358554
0.00299329	0.00292755	0.00306051	MAF < 0.005	0.358604
0.00299324	0.0029275	0.00306045	MAF < 0.005	0.358653
0.00299319	0.00292744	0.0030604	MAF < 0.005	0.358703
0.00299313	0.00292739	0.00306035	MAF < 0.005	0.358753
0.00299308	0.00292734	0.0030603	MAF < 0.005	0.358803
0.00299303	0.00292728	0.00306025	MAF < 0.005	0.358853
0.00299297	0.00292723	0.00306019	MAF < 0.005	0.358902
0.00299292	0.00292717	0.00306014	MAF < 0.005	0.358952
0.00299287	0.00292712	0.00306009	MAF < 0.005	0.359002
0.00299281	0.00292706	0.00306004	MAF < 0.005	0.359052
0.00299276	0.00292701	0.00305998	MAF < 0.005	0.359102
0.00299271	0.00292695	0.00305993	MAF < 0.005	0.359152
0.00299265	0.0029269	0.00305988	MAF < 0.005	0.359201
0.0029926	0.00292684	0.00305983	MAF < 0.005	0.359251
0.00299255	0.00292679	0.00305978	MAF < 0.005	0.359301
0.00299249	0.00292674	0.00305972	MAF < 0.005	0.359351
0.00299244	0.00292668	0.00305967	MAF < 0.005	0.359401
0.00299239	0.00292663	0.00305962	MAF < 0.005	0.35945
0.00299233	0.00292657	0.00305957	MAF < 0.005	0.3595
0.00299228	0.00292652	0.00305952	MAF < 0.005	0.35955
0.00299223	0.00292646	0.00305946	MAF < 0.005	0.3596
0.00299217	0.00292641	0.00305941	MAF < 0.005	0.35965
0.00299212	0.00292635	0.00305936	MAF < 0.005	0.359699
0.00299207	0.0029263	0.00305931	MAF < 0.005	0.359749
0.00299201	0.00292625	0.00305926	MAF < 0.005	0.359799
0.00299196	0.00292619	0.0030592	MAF < 0.005	0.359849
0.00299191	0.00292614	0.00305915	MAF < 0.005	0.359899
0.00299185	0.00292608	0.0030591	MAF < 0.005	0.359948
0.0029918	0.00292603	0.00305905	MAF < 0.005	0.359998
0.00299175	0.00292597	0.003059	MAF < 0.005	0.360048
0.00299169	0.00292592	0.00305894	MAF < 0.005	0.360098
0.00299164	0.00292587	0.00305889	MAF < 0.005	0.360148
0.00299159	0.00292581	0.00305884	MAF < 0.005	0.360197
0.00299154	0.00292576	0.00305879	MAF < 0.005	0.360247
0.00299148	0.0029257	0.00305874	MAF < 0.005	0.360297
0.00299143	0.00292565	0.00305868	MAF < 0.005	0.360347
0.00299138	0.0029256	0.00305863	MAF < 0.005	0.360397
0.00299132	0.00292554	0.00305858	MAF < 0.005	0.360446
0.00299127	0.00292549	0.00305853	MAF < 0.005	0.360496
0.00299122	0.00292543	0.00305848	MAF < 0.005	0.360546
0.00299116	0.00292538	0.00305843	MAF < 0.005	0.360596
0.00299111	0.00292532	0.00305837	MAF < 0.005	0.360646
0.00299106	0.00292527	0.00305832	MAF < 0.005	0.360695
0.00299101	0.00292522	0.00305827	MAF < 0.005	0.360745
0.00299095	0.00292516	0.00305822	MAF < 0.005	0.360795
0.0029909	0.00292511	0.00305817	MAF < 0.005	0.360845
0.00299085	0.00292505	0.00305811	MAF < 0.005	0.360895
0.00299079	0.002925	0.00305806	MAF < 0.005	0.360944
0.00299074	0.00292494	0.00305801	MAF < 0.005	0.360994
0.00299069	0.00292489	0.00305796	MAF < 0.005	0.361044
0.00299063	0.00292484	0.00305791	MAF < 0.005	0.361094
0.00299058	0.00292478	0.00305785	MAF < 0.005	0.361144
0.00299053	0.00292473	0.0030578	MAF < 0.005	0.361194
0.00299047	0.00292467	0.00305775	MAF < 0.005	0.361243
0.00299042	0.00292462	0.0030577	MAF < 0.005	0.361293
0.00299037	0.00292457	0.00305765	MAF < 0.005	0.361343
0.00299032	0.00292451	0.0030576	MAF < 0.005	0.361393
0.00299026	0.00292446	0.00305755	MAF < 0.005	0.361443
0.00299021	0.0029244	0.00305749	MAF < 0.005	0.361492
0.00299016	0.00292435	0.00305744	MAF < 0.005	0.361542
0.0029901	0.0029243	0.00305739	MAF < 0.005	0.361592
0.00299005	0.00292424	0.00305734	MAF < 0.005	0.361642
0.00299	0.00292419	0.00305729	MAF < 0.005	0.361692
0.00298995	0.00292413	0.00305724	MAF < 0.005	0.361741
0.00298989	0.00292408	0.00305718	MAF < 0.005	0.361791
0.00298984	0.00292403	0.00305713	MAF < 0.005	0.361841
0.00298979	0.00292397	0.00305708	MAF < 0.005	0.361891
0.00298973	0.00292392	0.00305703	MAF < 0.005	0.361941
0.00298968	0.00292386	0.00305698	MAF < 0.005	0.36199
0.00298963	0.00292381	0.00305692	MAF < 0.005	0.36204
0.00298958	0.00292376	0.00305687	MAF < 0.005	0.36209
0.00298952	0.0029237	0.00305682	MAF < 0.005	0.36214
0.00298947	0.00292365	0.00305677	MAF < 0.005	0.36219
0.00298942	0.00292359	0.00305672	MAF < 0.005	0.362239
0.00298936	0.00292354	0.00305667	MAF < 0.005	0.362289
0.00298931	0.00292349	0.00305661	MAF < 0.005	0.362339
0.00298926	0.00292343	0.00305656	MAF < 0.005	0.362389
0.00298921	0.00292338	0.00305651	MAF < 0.005	0.362439
0.00298915	0.00292332	0.00305646	MAF < 0.005	0.362488
0.0029891	0.00292327	0.00305641	MAF < 0.005	0.362538
0.00298905	0.00292322	0.00305636	MAF < 0.005	0.362588
0.00298899	0.00292316	0.00305631	MAF < 0.005	0.362638
0.00298894	0.00292311	0.00305625	MAF < 0.005	0.362688
0.00298889	0.00292305	0.0030562	MAF < 0.005	0.362737
0.00298884	0.002923	0.00305615	MAF < 0.005	0.362787
0.00298878	0.00292295	0.0030561	MAF < 0.005	0.362837
0.00298873	0.00292289	0.00305605	MAF < 0.005	0.362887
0.00298868	0.00292284	0.003056	MAF < 0.005	0.362937
0.00298863	0.00292279	0.00305595	MAF < 0.005	0.362986
0.00298857	0.00292273	0.00305589	MAF < 0.005	0.363036
0.00298852	0.00292268	0.00305584	MAF < 0.005	0.363086
0.00298847	0.00292262	0.00305579	MAF < 0.005	0.363136
0.00298842	0.00292257	0.00305574	MAF < 0.005	0.363186
0.00298836	0.00292252	0.00305569	MAF < 0.005	0.363236
0.00298831	0.00292246	0.00305564	MAF < 0.005	0.363285
0.00298826	0.00292241	0.00305558	MAF < 0.005	0.363335
0.0029882	0.00292236	0.00305553	MAF < 0.005	0.363385
0.00298815	0.0029223	0.00305548	MAF < 0.005	0.363435
0.0029881	0.00292225	0.00305543	MAF < 0.005	0.363485
0.00298805	0.00292219	0.00305538	MAF < 0.005	0.363534
0.00298799	0.00292214	0.00305533	MAF < 0.005	0.363584
0.00298794	0.00292209	0.00305528	MAF < 0.005	0.363634
0.00298789	0.00292203	0.00305522	MAF < 0.005	0.363684
0.00298784	0.00292198	0.00305517	MAF < 0.005	0.363734
0.00298778	0.00292193	0.00305512	MAF < 0.005	0.363783
0.00298773	0.00292187	0.00305507	MAF < 0.005	0.363833
0.00298768	0.00292182	0.00305502	MAF < 0.005	0.363883
0.00298763	0.00292177	0.00305497	MAF < 0.005	0.363933
0.00298757	0.00292171	0.00305492	MAF < 0.005	0.363983
0.00298752	0.00292166	0.00305487	MAF < 0.005	0.364032
0.00298747	0.0029216	0.00305481	MAF < 0.005	0.364082
0.00298742	0.00292155	0.00305476	MAF < 0.005	0.364132
0.00298736	0.0029215	0.00305471	MAF < 0.005	0.364182
0.00298731	0.00292144	0.00305466	MAF < 0.005	0.364232
0.00298726	0.00292139	0.00305461	MAF < 0.005	0.364281
0.00298721	0.00292134	0.00305456	MAF < 0.005	0.364331
0.00298715	0.00292128	0.00305451	MAF < 0.005	0.364381
0.0029871	0.00292123	0.00305446	MAF < 0.005	0.364431
0.00298705	0.00292118	0.0030544	MAF < 0.005	0.364481
0.002987	0.00292112	0.00305435	MAF < 0.005	0.36453
0.00298694	0.00292107	0.0030543	MAF < 0.005	0.36458
0.00298689	0.00292101	0.00305425	MAF < 0.005	0.36463
0.00298684	0.00292096	0.0030542	MAF < 0.005	0.36468
0.00298679	0.00292091	0.00305415	MAF < 0.005	0.36473
0.00298673	0.00292085	0.0030541	MAF < 0.005	0.364779
0.00298668	0.0029208	0.00305405	MAF < 0.005	0.364829
0.00298663	0.00292075	0.00305399	MAF < 0.005	0.364879
0.00298658	0.00292069	0.00305394	MAF < 0.005	0.364929
0.00298653	0.00292064	0.00305389	MAF < 0.005	0.364979
0.00298647	0.00292059	0.00305384	MAF < 0.005	0.365029
0.00298642	0.00292053	0.00305379	MAF < 0.005	0.365078
0.00298637	0.00292048	0.00305374	MAF < 0.005	0.365128
0.00298632	0.00292043	0.00305369	MAF < 0.005	0.365178
0.00298626	0.00292037	0.00305364	MAF < 0.005	0.365228
0.00298621	0.00292032	0.00305359	MAF < 0.005	0.365278
0.00298616	0.00292027	0.00305354	MAF < 0.005	0.365327
0.00298611	0.00292021	0.00305348	MAF < 0.005	0.365377
0.00298606	0.00292016	0.00305343	MAF < 0.005	0.365427
0.002986	0.00292011	0.00305338	MAF < 0.005	0.365477
0.00298595	0.00292005	0.00305333	MAF < 0.005	0.365527
0.0029859	0.00292	0.00305328	MAF < 0.005	0.365576
0.00298585	0.00291995	0.00305323	MAF < 0.005	0.365626
0.00298579	0.00291989	0.00305318	MAF < 0.005	0.365676
0.00298574	0.00291984	0.00305313	MAF < 0.005	0.365726
0.00298569	0.00291979	0.00305308	MAF < 0.005	0.365776
0.00298564	0.00291973	0.00305302	MAF < 0.005	0.365825
0.00298558	0.00291968	0.00305297	MAF < 0.005	0.365875
0.00298553	0.00291963	0.00305292	MAF < 0.005	0.365925
0.00298548	0.00291957	0.00305287	MAF < 0.005	0.365975
0.00298543	0.00291952	0.00305282	MAF < 0.005	0.366025
0.00298538	0.00291947	0.00305277	MAF < 0.005	0.366074
0.00298532	0.00291941	0.00305272	MAF < 0.005	0.366124
0.00298527	0.00291936	0.00305267	MAF < 0.005	0.366174
0.00298522	0.00291931	0.00305262	MAF < 0.005	0.366224
0.00298517	0.00291925	0.00305257	MAF < 0.005	0.366274
0.00298511	0.0029192	0.00305251	MAF < 0.005	0.366323
0.00298506	0.00291915	0.00305246	MAF < 0.005	0.366373
0.00298501	0.00291909	0.00305241	MAF < 0.005	0.366423
0.00298496	0.00291904	0.00305236	MAF < 0.005	0.366473
0.00298491	0.00291899	0.00305231	MAF < 0.005	0.366523
0.00298485	0.00291893	0.00305226	MAF < 0.005	0.366572
0.0029848	0.00291888	0.00305221	MAF < 0.005	0.366622
0.00298475	0.00291883	0.00305216	MAF < 0.005	0.366672
0.0029847	0.00291877	0.00305211	MAF < 0.005	0.366722
0.00298465	0.00291872	0.00305206	MAF < 0.005	0.366772
0.00298459	0.00291867	0.003052	MAF < 0.005	0.366821
0.00298454	0.00291861	0.00305195	MAF < 0.005	0.366871
0.00298449	0.00291856	0.0030519	MAF < 0.005	0.366921
0.00298444	0.00291851	0.00305185	MAF < 0.005	0.366971
0.00298439	0.00291845	0.0030518	MAF < 0.005	0.367021
0.00298433	0.0029184	0.00305175	MAF < 0.005	0.367071
0.00298428	0.00291835	0.0030517	MAF < 0.005	0.36712
0.00298423	0.0029183	0.00305165	MAF < 0.005	0.36717
0.00298418	0.00291824	0.0030516	MAF < 0.005	0.36722
0.00298413	0.00291819	0.00305155	MAF < 0.005	0.36727
0.00298407	0.00291814	0.0030515	MAF < 0.005	0.36732
0.00298402	0.00291808	0.00305145	MAF < 0.005	0.367369
0.00298397	0.00291803	0.0030514	MAF < 0.005	0.367419
0.00298392	0.00291798	0.00305134	MAF < 0.005	0.367469
0.00298387	0.00291792	0.00305129	MAF < 0.005	0.367519
0.00298381	0.00291787	0.00305124	MAF < 0.005	0.367569
0.00298376	0.00291782	0.00305119	MAF < 0.005	0.367618
0.00298371	0.00291777	0.00305114	MAF < 0.005	0.367668
0.00298366	0.00291771	0.00305109	MAF < 0.005	0.367718
0.00298361	0.00291766	0.00305104	MAF < 0.005	0.367768
0.00298355	0.00291761	0.00305099	MAF < 0.005	0.367818
0.0029835	0.00291755	0.00305094	MAF < 0.005	0.367867
0.00298345	0.0029175	0.00305089	MAF < 0.005	0.367917
0.0029834	0.00291745	0.00305084	MAF < 0.005	0.367967
0.00298335	0.00291739	0.00305079	MAF < 0.005	0.368017
0.00298329	0.00291734	0.00305074	MAF < 0.005	0.368067
0.00298324	0.00291729	0.00305069	MAF < 0.005	0.368116
0.00298319	0.00291723	0.00305063	MAF < 0.005	0.368166
0.00298314	0.00291718	0.00305058	MAF < 0.005	0.368216
0.00298309	0.00291713	0.00305053	MAF < 0.005	0.368266
0.00298304	0.00291708	0.00305048	MAF < 0.005	0.368316
0.00298298	0.00291702	0.00305043	MAF < 0.005	0.368365
0.00298293	0.00291697	0.00305038	MAF < 0.005	0.368415
0.00298288	0.00291692	0.00305033	MAF < 0.005	0.368465
0.00298283	0.00291686	0.00305028	MAF < 0.005	0.368515
0.00298278	0.00291681	0.00305023	MAF < 0.005	0.368565
0.00298272	0.00291676	0.00305018	MAF < 0.005	0.368614
0.00298267	0.00291671	0.00305013	MAF < 0.005	0.368664
0.00298262	0.00291665	0.00305008	MAF < 0.005	0.368714
0.00298257	0.0029166	0.00305003	MAF < 0.005	0.368764
0.00298252	0.00291655	0.00304998	MAF < 0.005	0.368814
0.00298247	0.00291649	0.00304993	MAF < 0.005	0.368863
0.00298241	0.00291644	0.00304988	MAF < 0.005	0.368913
0.00298236	0.00291639	0.00304982	MAF < 0.005	0.368963
0.00298231	0.00291634	0.00304977	MAF < 0.005	0.369013
0.00298226	0.00291628	0.00304972	MAF < 0.005	0.369063
0.00298221	0.00291623	0.00304967	MAF < 0.005	0.369113
0.00298216	0.00291618	0.00304962	MAF < 0.005	0.369162
0.0029821	0.00291612	0.00304957	MAF < 0.005	0.369212
0.00298205	0.00291607	0.00304952	MAF < 0.005	0.369262
0.002982	0.00291602	0.00304947	MAF < 0.005	0.369312
0.00298195	0.00291597	0.00304942	MAF < 0.005	0.369362
0.0029819	0.00291591	0.00304937	MAF < 0.005	0.369411
0.00298185	0.00291586	0.00304932	MAF < 0.005	0.369461
0.0029818	0.00291581	0.00304927	MAF < 0.005	0.369511
0.00298174	0.00291576	0.00304922	MAF < 0.005	0.369561
0.00298169	0.0029157	0.00304917	MAF < 0.005	0.369611
0.00298164	0.00291565	0.00304912	MAF < 0.005	0.36966
0.00298159	0.0029156	0.00304907	MAF < 0.005	0.36971
0.00298154	0.00291554	0.00304902	MAF < 0.005	0.36976
0.00298148	0.00291549	0.00304897	MAF < 0.005	0.36981
0.00298143	0.00291544	0.00304892	MAF < 0.005	0.36986
0.00298138	0.00291539	0.00304887	MAF < 0.005	0.369909
0.00298133	0.00291533	0.00304881	MAF < 0.005	0.369959
0.00298128	0.00291528	0.00304877	MAF < 0.005	0.370009
0.00298123	0.00291523	0.00304872	MAF < 0.005	0.370059
0.00298118	0.00291518	0.00304866	MAF < 0.005	0.370109
0.00298112	0.00291512	0.00304861	MAF < 0.005	0.370158
0.00298107	0.00291507	0.00304856	MAF < 0.005	0.370208
0.00298102	0.00291502	0.00304851	MAF < 0.005	0.370258
0.00298097	0.00291497	0.00304846	MAF < 0.005	0.370308
0.00298092	0.00291491	0.00304841	MAF < 0.005	0.370358
0.00298087	0.00291486	0.00304836	MAF < 0.005	0.370407
0.00298081	0.00291481	0.00304831	MAF < 0.005	0.370457
0.00298076	0.00291476	0.00304826	MAF < 0.005	0.370507
0.00298071	0.0029147	0.00304821	MAF < 0.005	0.370557
0.00298066	0.00291465	0.00304816	MAF < 0.005	0.370607
0.00298061	0.0029146	0.00304811	MAF < 0.005	0.370656
0.00298056	0.00291455	0.00304806	MAF < 0.005	0.370706
0.00298051	0.00291449	0.00304801	MAF < 0.005	0.370756
0.00298045	0.00291444	0.00304796	MAF < 0.005	0.370806
0.0029804	0.00291439	0.00304791	MAF < 0.005	0.370856
0.00298035	0.00291434	0.00304786	MAF < 0.005	0.370905
0.0029803	0.00291428	0.00304781	MAF < 0.005	0.370955
0.00298025	0.00291423	0.00304776	MAF < 0.005	0.371005
0.0029802	0.00291418	0.00304771	MAF < 0.005	0.371055
0.00298015	0.00291413	0.00304766	MAF < 0.005	0.371105
0.00298009	0.00291407	0.00304761	MAF < 0.005	0.371155
0.00298004	0.00291402	0.00304756	MAF < 0.005	0.371204
0.00297999	0.00291397	0.00304751	MAF < 0.005	0.371254
0.00297994	0.00291392	0.00304746	MAF < 0.005	0.371304
0.00297989	0.00291386	0.00304741	MAF < 0.005	0.371354
0.00297984	0.00291381	0.00304736	MAF < 0.005	0.371404
0.00297979	0.00291376	0.00304731	MAF < 0.005	0.371453
0.00297974	0.00291371	0.00304726	MAF < 0.005	0.371503
0.00297968	0.00291365	0.00304721	MAF < 0.005	0.371553
0.00297963	0.0029136	0.00304716	MAF < 0.005	0.371603
0.00297958	0.00291355	0.00304711	MAF < 0.005	0.371653
0.00297953	0.0029135	0.00304706	MAF < 0.005	0.371702
0.00297948	0.00291344	0.00304701	MAF < 0.005	0.371752
0.00297943	0.00291339	0.00304696	MAF < 0.005	0.371802
0.00297938	0.00291334	0.00304691	MAF < 0.005	0.371852
0.00297933	0.00291329	0.00304686	MAF < 0.005	0.371902
0.00297927	0.00291323	0.00304681	MAF < 0.005	0.371951
0.00297922	0.00291318	0.00304676	MAF < 0.005	0.372001
0.00297917	0.00291313	0.00304671	MAF < 0.005	0.372051
0.00297912	0.00291308	0.00304666	MAF < 0.005	0.372101
0.00297907	0.00291303	0.00304661	MAF < 0.005	0.372151
0.00297902	0.00291297	0.00304656	MAF < 0.005	0.3722
0.00297897	0.00291292	0.00304651	MAF < 0.005	0.37225
0.00297892	0.00291287	0.00304646	MAF < 0.005	0.3723
0.00297886	0.00291282	0.00304641	MAF < 0.005	0.37235
0.00297881	0.00291276	0.00304636	MAF < 0.005	0.3724
0.00297876	0.00291271	0.00304631	MAF < 0.005	0.372449
0.00297871	0.00291266	0.00304626	MAF < 0.005	0.372499
0.00297866	0.00291261	0.00304621	MAF < 0.005	0.372549
0.00297861	0.00291255	0.00304616	MAF < 0.005	0.372599
0.00297856	0.0029125	0.00304611	MAF < 0.005	0.372649
0.00297851	0.00291245	0.00304606	MAF < 0.005	0.372698
0.00297846	0.0029124	0.00304601	MAF < 0.005	0.372748
0.0029784	0.00291235	0.00304596	MAF < 0.005	0.372798
0.00297835	0.00291229	0.00304591	MAF < 0.005	0.372848
0.0029783	0.00291224	0.00304586	MAF < 0.005	0.372898
0.00297825	0.00291219	0.00304581	MAF < 0.005	0.372947
0.0029782	0.00291214	0.00304576	MAF < 0.005	0.372997
0.00297815	0.00291209	0.00304571	MAF < 0.005	0.373047
0.0029781	0.00291203	0.00304566	MAF < 0.005	0.373097
0.00297805	0.00291198	0.00304561	MAF < 0.005	0.373147
0.002978	0.00291193	0.00304556	MAF < 0.005	0.373197
0.00297794	0.00291188	0.00304551	MAF < 0.005	0.373246
0.00297789	0.00291182	0.00304546	MAF < 0.005	0.373296
0.00297784	0.00291177	0.00304541	MAF < 0.005	0.373346
0.00297779	0.00291172	0.00304536	MAF < 0.005	0.373396
0.00297774	0.00291167	0.00304531	MAF < 0.005	0.373446
0.00297769	0.00291162	0.00304526	MAF < 0.005	0.373495
0.00297764	0.00291156	0.00304521	MAF < 0.005	0.373545
0.00297759	0.00291151	0.00304516	MAF < 0.005	0.373595
0.00297754	0.00291146	0.00304511	MAF < 0.005	0.373645
0.00297749	0.00291141	0.00304506	MAF < 0.005	0.373695
0.00297743	0.00291136	0.00304501	MAF < 0.005	0.373744
0.00297738	0.0029113	0.00304496	MAF < 0.005	0.373794
0.00297733	0.00291125	0.00304491	MAF < 0.005	0.373844
0.00297728	0.0029112	0.00304486	MAF < 0.005	0.373894
0.00297723	0.00291115	0.00304481	MAF < 0.005	0.373944
0.00297718	0.00291109	0.00304476	MAF < 0.005	0.373993
0.00297713	0.00291104	0.00304471	MAF < 0.005	0.374043
0.00297708	0.00291099	0.00304466	MAF < 0.005	0.374093
0.00297703	0.00291094	0.00304461	MAF < 0.005	0.374143
0.00297698	0.00291089	0.00304456	MAF < 0.005	0.374193
0.00297693	0.00291084	0.00304451	MAF < 0.005	0.374242
0.00297687	0.00291078	0.00304446	MAF < 0.005	0.374292
0.00297682	0.00291073	0.00304441	MAF < 0.005	0.374342
0.00297677	0.00291068	0.00304436	MAF < 0.005	0.374392
0.00297672	0.00291063	0.00304431	MAF < 0.005	0.374442
0.00297667	0.00291058	0.00304426	MAF < 0.005	0.374491
0.00297662	0.00291052	0.00304421	MAF < 0.005	0.374541
0.00297657	0.00291047	0.00304416	MAF < 0.005	0.374591
0.00297652	0.00291042	0.00304411	MAF < 0.005	0.374641
0.00297647	0.00291037	0.00304406	MAF < 0.005	0.374691
0.00297642	0.00291032	0.00304401	MAF < 0.005	0.37474
0.00297636	0.00291026	0.00304396	MAF < 0.005	0.37479
0.00297632	0.00291021	0.00304391	MAF < 0.005	0.37484
0.00297626	0.00291016	0.00304386	MAF < 0.005	0.37489
0.00297621	0.00291011	0.00304382	MAF < 0.005	0.37494
0.00297616	0.00291006	0.00304376	MAF < 0.005	0.374989
0.00297611	0.00291	0.00304371	MAF < 0.005	0.375039
0.00297606	0.00290995	0.00304367	MAF < 0.005	0.375089
0.00297601	0.0029099	0.00304362	MAF < 0.005	0.375139
0.00297596	0.00290985	0.00304357	MAF < 0.005	0.375189
0.00297591	0.0029098	0.00304352	MAF < 0.005	0.375239
0.00297586	0.00290975	0.00304347	MAF < 0.005	0.375288
0.00297581	0.00290969	0.00304342	MAF < 0.005	0.375338
0.00297576	0.00290964	0.00304337	MAF < 0.005	0.375388
0.00297571	0.00290959	0.00304332	MAF < 0.005	0.375438
0.00297565	0.00290954	0.00304327	MAF < 0.005	0.375488
0.0029756	0.00290949	0.00304322	MAF < 0.005	0.375537
0.00297555	0.00290944	0.00304317	MAF < 0.005	0.375587
0.0029755	0.00290938	0.00304312	MAF < 0.005	0.375637
0.00297545	0.00290933	0.00304307	MAF < 0.005	0.375687
0.0029754	0.00290928	0.00304302	MAF < 0.005	0.375737
0.00297535	0.00290923	0.00304297	MAF < 0.005	0.375786
0.0029753	0.00290918	0.00304292	MAF < 0.005	0.375836
0.00297525	0.00290912	0.00304287	MAF < 0.005	0.375886
0.0029752	0.00290907	0.00304282	MAF < 0.005	0.375936
0.00297515	0.00290902	0.00304277	MAF < 0.005	0.375986
0.0029751	0.00290897	0.00304272	MAF < 0.005	0.376035
0.00297505	0.00290892	0.00304267	MAF < 0.005	0.376085
0.002975	0.00290887	0.00304263	MAF < 0.005	0.376135
0.00297495	0.00290881	0.00304258	MAF < 0.005	0.376185
0.00297489	0.00290876	0.00304253	MAF < 0.005	0.376235
0.00297484	0.00290871	0.00304248	MAF < 0.005	0.376284
0.00297479	0.00290866	0.00304243	MAF < 0.005	0.376334
0.00297474	0.00290861	0.00304238	MAF < 0.005	0.376384
0.00297469	0.00290856	0.00304233	MAF < 0.005	0.376434
0.00297464	0.0029085	0.00304228	MAF < 0.005	0.376484
0.00297459	0.00290845	0.00304223	MAF < 0.005	0.376533
0.00297454	0.0029084	0.00304218	MAF < 0.005	0.376583
0.00297449	0.00290835	0.00304213	MAF < 0.005	0.376633
0.00297444	0.0029083	0.00304208	MAF < 0.005	0.376683
0.00297439	0.00290825	0.00304203	MAF < 0.005	0.376733
0.00297434	0.0029082	0.00304198	MAF < 0.005	0.376782
0.00297429	0.00290814	0.00304193	MAF < 0.005	0.376832
0.00297424	0.00290809	0.00304188	MAF < 0.005	0.376882
0.00297419	0.00290804	0.00304184	MAF < 0.005	0.376932
0.00297414	0.00290799	0.00304179	MAF < 0.005	0.376982
0.00297409	0.00290794	0.00304174	MAF < 0.005	0.377032
0.00297404	0.00290788	0.00304169	MAF < 0.005	0.377081
0.00297399	0.00290783	0.00304164	MAF < 0.005	0.377131
0.00297394	0.00290778	0.00304159	MAF < 0.005	0.377181
0.00297388	0.00290773	0.00304154	MAF < 0.005	0.377231
0.00297383	0.00290768	0.00304149	MAF < 0.005	0.377281
0.00297378	0.00290763	0.00304144	MAF < 0.005	0.37733
0.00297373	0.00290758	0.00304139	MAF < 0.005	0.37738
0.00297368	0.00290753	0.00304134	MAF < 0.005	0.37743
0.00297363	0.00290747	0.00304129	MAF < 0.005	0.37748
0.00297358	0.00290742	0.00304124	MAF < 0.005	0.37753
0.00297353	0.00290737	0.00304119	MAF < 0.005	0.377579
0.00297348	0.00290732	0.00304114	MAF < 0.005	0.377629
0.00297343	0.00290727	0.0030411	MAF < 0.005	0.377679
0.00297338	0.00290722	0.00304105	MAF < 0.005	0.377729
0.00297333	0.00290717	0.003041	MAF < 0.005	0.377779
0.00297328	0.00290711	0.00304095	MAF < 0.005	0.377828
0.00297323	0.00290706	0.0030409	MAF < 0.005	0.377878
0.00297318	0.00290701	0.00304085	MAF < 0.005	0.377928
0.00297313	0.00290696	0.0030408	MAF < 0.005	0.377978
0.00297308	0.00290691	0.00304075	MAF < 0.005	0.378028
0.00297303	0.00290686	0.0030407	MAF < 0.005	0.378077
0.00297298	0.00290681	0.00304065	MAF < 0.005	0.378127
0.00297293	0.00290675	0.0030406	MAF < 0.005	0.378177
0.00297288	0.0029067	0.00304055	MAF < 0.005	0.378227
0.00297283	0.00290665	0.00304051	MAF < 0.005	0.378277
0.00297278	0.0029066	0.00304046	MAF < 0.005	0.378326
0.00297273	0.00290655	0.00304041	MAF < 0.005	0.378376
0.00297268	0.0029065	0.00304036	MAF < 0.005	0.378426
0.00297263	0.00290645	0.00304031	MAF < 0.005	0.378476
0.00297258	0.00290639	0.00304026	MAF < 0.005	0.378526
0.00297253	0.00290634	0.00304021	MAF < 0.005	0.378575
0.00297248	0.00290629	0.00304016	MAF < 0.005	0.378625
0.00297242	0.00290624	0.00304011	MAF < 0.005	0.378675
0.00297238	0.00290619	0.00304006	MAF < 0.005	0.378725
0.00297233	0.00290614	0.00304002	MAF < 0.005	0.378775
0.00297227	0.00290609	0.00303997	MAF < 0.005	0.378824
0.00297222	0.00290603	0.00303992	MAF < 0.005	0.378874
0.00297217	0.00290598	0.00303987	MAF < 0.005	0.378924
0.00297212	0.00290593	0.00303982	MAF < 0.005	0.378974
0.00297207	0.00290588	0.00303977	MAF < 0.005	0.379024
0.00297202	0.00290583	0.00303972	MAF < 0.005	0.379074
0.00297197	0.00290578	0.00303967	MAF < 0.005	0.379123
0.00297192	0.00290573	0.00303962	MAF < 0.005	0.379173
0.00297187	0.00290568	0.00303957	MAF < 0.005	0.379223
0.00297182	0.00290563	0.00303952	MAF < 0.005	0.379273
0.00297177	0.00290557	0.00303947	MAF < 0.005	0.379323
0.00297172	0.00290552	0.00303943	MAF < 0.005	0.379372
0.00297167	0.00290547	0.00303938	MAF < 0.005	0.379422
0.00297162	0.00290542	0.00303933	MAF < 0.005	0.379472
0.00297157	0.00290537	0.00303928	MAF < 0.005	0.379522
0.00297152	0.00290532	0.00303923	MAF < 0.005	0.379572
0.00297147	0.00290527	0.00303918	MAF < 0.005	0.379621
0.00297142	0.00290522	0.00303913	MAF < 0.005	0.379671
0.00297137	0.00290516	0.00303908	MAF < 0.005	0.379721
0.00297132	0.00290511	0.00303903	MAF < 0.005	0.379771
0.00297127	0.00290506	0.00303899	MAF < 0.005	0.379821
0.00297122	0.00290501	0.00303894	MAF < 0.005	0.37987
0.00297117	0.00290496	0.00303889	MAF < 0.005	0.37992
0.00297112	0.00290491	0.00303884	MAF < 0.005	0.37997
0.00297107	0.00290486	0.00303879	MAF < 0.005	0.38002
0.00297102	0.00290481	0.00303874	MAF < 0.005	0.38007
0.00297097	0.00290476	0.00303869	MAF < 0.005	0.380119
0.00297092	0.00290471	0.00303864	MAF < 0.005	0.380169
0.00297087	0.00290465	0.00303859	MAF < 0.005	0.380219
0.00297082	0.0029046	0.00303855	MAF < 0.005	0.380269
0.00297077	0.00290455	0.0030385	MAF < 0.005	0.380319
0.00297072	0.0029045	0.00303845	MAF < 0.005	0.380368
0.00297067	0.00290445	0.0030384	MAF < 0.005	0.380418
0.00297062	0.0029044	0.00303835	MAF < 0.005	0.380468
0.00297057	0.00290435	0.0030383	MAF < 0.005	0.380518
0.00297052	0.0029043	0.00303825	MAF < 0.005	0.380568
0.00297047	0.00290425	0.0030382	MAF < 0.005	0.380617
0.00297042	0.0029042	0.00303815	MAF < 0.005	0.380667
0.00297037	0.00290414	0.00303811	MAF < 0.005	0.380717
0.00297032	0.00290409	0.00303806	MAF < 0.005	0.380767
0.00297027	0.00290404	0.00303801	MAF < 0.005	0.380817
0.00297022	0.00290399	0.00303796	MAF < 0.005	0.380866
0.00297017	0.00290394	0.00303791	MAF < 0.005	0.380916
0.00297012	0.00290389	0.00303786	MAF < 0.005	0.380966
0.00297007	0.00290384	0.00303781	MAF < 0.005	0.381016
0.00297002	0.00290379	0.00303776	MAF < 0.005	0.381066
0.00296997	0.00290374	0.00303772	MAF < 0.005	0.381116
0.00296992	0.00290369	0.00303767	MAF < 0.005	0.381165
0.00296987	0.00290363	0.00303762	MAF < 0.005	0.381215
0.00296982	0.00290358	0.00303757	MAF < 0.005	0.381265
0.00296977	0.00290353	0.00303752	MAF < 0.005	0.381315
0.00296972	0.00290348	0.00303747	MAF < 0.005	0.381365
0.00296967	0.00290343	0.00303742	MAF < 0.005	0.381414
0.00296962	0.00290338	0.00303738	MAF < 0.005	0.381464
0.00296957	0.00290333	0.00303733	MAF < 0.005	0.381514
0.00296953	0.00290328	0.00303728	MAF < 0.005	0.381564
0.00296948	0.00290323	0.00303723	MAF < 0.005	0.381614
0.00296942	0.00290318	0.00303718	MAF < 0.005	0.381663
0.00296937	0.00290313	0.00303713	MAF < 0.005	0.381713
0.00296933	0.00290308	0.00303708	MAF < 0.005	0.381763
0.00296928	0.00290302	0.00303703	MAF < 0.005	0.381813
0.00296923	0.00290297	0.00303699	MAF < 0.005	0.381863
0.00296918	0.00290292	0.00303694	MAF < 0.005	0.381912
0.00296913	0.00290287	0.00303689	MAF < 0.005	0.381962
0.00296908	0.00290282	0.00303684	MAF < 0.005	0.382012
0.00296903	0.00290277	0.00303679	MAF < 0.005	0.382062
0.00296898	0.00290272	0.00303674	MAF < 0.005	0.382112
0.00296893	0.00290267	0.00303669	MAF < 0.005	0.382161
0.00296888	0.00290262	0.00303665	MAF < 0.005	0.382211
0.00296883	0.00290257	0.0030366	MAF < 0.005	0.382261
0.00296878	0.00290252	0.00303655	MAF < 0.005	0.382311
0.00296873	0.00290247	0.0030365	MAF < 0.005	0.382361
0.00296868	0.00290242	0.00303645	MAF < 0.005	0.38241
0.00296863	0.00290237	0.0030364	MAF < 0.005	0.38246
0.00296858	0.00290231	0.00303636	MAF < 0.005	0.38251
0.00296853	0.00290226	0.00303631	MAF < 0.005	0.38256
0.00296848	0.00290221	0.00303626	MAF < 0.005	0.38261
0.00296843	0.00290216	0.00303621	MAF < 0.005	0.382659
0.00296838	0.00290211	0.00303616	MAF < 0.005	0.382709
0.00296833	0.00290206	0.00303611	MAF < 0.005	0.382759
0.00296828	0.00290201	0.00303606	MAF < 0.005	0.382809
0.00296823	0.00290196	0.00303601	MAF < 0.005	0.382859
0.00296818	0.00290191	0.00303597	MAF < 0.005	0.382908
0.00296813	0.00290186	0.00303592	MAF < 0.005	0.382958
0.00296808	0.00290181	0.00303587	MAF < 0.005	0.383008
0.00296803	0.00290176	0.00303582	MAF < 0.005	0.383058
0.00296798	0.00290171	0.00303577	MAF < 0.005	0.383108
0.00296794	0.00290165	0.00303572	MAF < 0.005	0.383158
0.00296789	0.0029016	0.00303568	MAF < 0.005	0.383207
0.00296784	0.00290155	0.00303563	MAF < 0.005	0.383257
0.00296779	0.0029015	0.00303558	MAF < 0.005	0.383307
0.00296774	0.00290145	0.00303553	MAF < 0.005	0.383357
0.00296769	0.0029014	0.00303548	MAF < 0.005	0.383407
0.00296764	0.00290135	0.00303543	MAF < 0.005	0.383456
0.00296759	0.0029013	0.00303538	MAF < 0.005	0.383506
0.00296754	0.00290125	0.00303534	MAF < 0.005	0.383556
0.00296749	0.0029012	0.00303529	MAF < 0.005	0.383606
0.00296744	0.00290115	0.00303524	MAF < 0.005	0.383656
0.00296739	0.0029011	0.00303519	MAF < 0.005	0.383705
0.00296734	0.00290105	0.00303514	MAF < 0.005	0.383755
0.00296729	0.002901	0.00303509	MAF < 0.005	0.383805
0.00296724	0.00290095	0.00303505	MAF < 0.005	0.383855
0.00296719	0.0029009	0.003035	MAF < 0.005	0.383905
0.00296714	0.00290085	0.00303495	MAF < 0.005	0.383954
0.00296709	0.0029008	0.0030349	MAF < 0.005	0.384004
0.00296704	0.00290075	0.00303485	MAF < 0.005	0.384054
0.002967	0.0029007	0.0030348	MAF < 0.005	0.384104
0.00296694	0.00290064	0.00303476	MAF < 0.005	0.384154
0.0029669	0.00290059	0.00303471	MAF < 0.005	0.384203
0.00296685	0.00290054	0.00303466	MAF < 0.005	0.384253
0.0029668	0.00290049	0.00303461	MAF < 0.005	0.384303
0.00296675	0.00290044	0.00303456	MAF < 0.005	0.384353
0.0029667	0.00290039	0.00303452	MAF < 0.005	0.384403
0.00296665	0.00290034	0.00303447	MAF < 0.005	0.384452
0.0029666	0.00290029	0.00303442	MAF < 0.005	0.384502
0.00296655	0.00290024	0.00303437	MAF < 0.005	0.384552
0.0029665	0.00290019	0.00303432	MAF < 0.005	0.384602
0.00296645	0.00290014	0.00303427	MAF < 0.005	0.384652
0.0029664	0.00290009	0.00303423	MAF < 0.005	0.384701
0.00296635	0.00290004	0.00303418	MAF < 0.005	0.384751
0.0029663	0.00289999	0.00303413	MAF < 0.005	0.384801
0.00296625	0.00289994	0.00303408	MAF < 0.005	0.384851
0.0029662	0.00289989	0.00303403	MAF < 0.005	0.384901
0.00296616	0.00289984	0.00303398	MAF < 0.005	0.38495
0.00296611	0.00289979	0.00303394	MAF < 0.005	0.385
0.00296606	0.00289974	0.00303389	MAF < 0.005	0.38505
0.00296601	0.00289969	0.00303384	MAF < 0.005	0.3851
0.00296596	0.00289964	0.00303379	MAF < 0.005	0.38515
0.00296591	0.00289959	0.00303374	MAF < 0.005	0.3852
0.00296586	0.00289954	0.0030337	MAF < 0.005	0.385249
0.00296581	0.00289949	0.00303365	MAF < 0.005	0.385299
0.00296576	0.00289944	0.0030336	MAF < 0.005	0.385349
0.00296571	0.00289939	0.00303355	MAF < 0.005	0.385399
0.00296566	0.00289933	0.0030335	MAF < 0.005	0.385449
0.00296561	0.00289929	0.00303346	MAF < 0.005	0.385498
0.00296556	0.00289924	0.00303341	MAF < 0.005	0.385548
0.00296552	0.00289918	0.00303336	MAF < 0.005	0.385598
0.00296547	0.00289913	0.00303331	MAF < 0.005	0.385648
0.00296542	0.00289908	0.00303326	MAF < 0.005	0.385698
0.00296537	0.00289903	0.00303322	MAF < 0.005	0.385747
0.00296532	0.00289898	0.00303317	MAF < 0.005	0.385797
0.00296527	0.00289893	0.00303312	MAF < 0.005	0.385847
0.00296522	0.00289888	0.00303307	MAF < 0.005	0.385897
0.00296517	0.00289883	0.00303302	MAF < 0.005	0.385947
0.00296512	0.00289878	0.00303297	MAF < 0.005	0.385996
0.00296507	0.00289873	0.00303293	MAF < 0.005	0.386046
0.00296502	0.00289868	0.00303288	MAF < 0.005	0.386096
0.00296497	0.00289863	0.00303283	MAF < 0.005	0.386146
0.00296493	0.00289858	0.00303278	MAF < 0.005	0.386196
0.00296488	0.00289853	0.00303273	MAF < 0.005	0.386245
0.00296483	0.00289848	0.00303269	MAF < 0.005	0.386295
0.00296478	0.00289843	0.00303264	MAF < 0.005	0.386345
0.00296473	0.00289838	0.00303259	MAF < 0.005	0.386395
0.00296468	0.00289833	0.00303254	MAF < 0.005	0.386445
0.00296463	0.00289828	0.0030325	MAF < 0.005	0.386494
0.00296458	0.00289823	0.00303245	MAF < 0.005	0.386544
0.00296453	0.00289818	0.0030324	MAF < 0.005	0.386594
0.00296448	0.00289813	0.00303235	MAF < 0.005	0.386644
0.00296444	0.00289808	0.0030323	MAF < 0.005	0.386694
0.00296439	0.00289803	0.00303226	MAF < 0.005	0.386743
0.00296434	0.00289798	0.00303221	MAF < 0.005	0.386793
0.00296429	0.00289793	0.00303216	MAF < 0.005	0.386843
0.00296424	0.00289788	0.00303211	MAF < 0.005	0.386893
0.00296419	0.00289783	0.00303206	MAF < 0.005	0.386943
0.00296414	0.00289778	0.00303201	MAF < 0.005	0.386992
0.00296409	0.00289773	0.00303197	MAF < 0.005	0.387042
0.00296404	0.00289768	0.00303192	MAF < 0.005	0.387092
0.00296399	0.00289763	0.00303187	MAF < 0.005	0.387142
0.00296394	0.00289758	0.00303182	MAF < 0.005	0.387192
0.0029639	0.00289753	0.00303178	MAF < 0.005	0.387242
0.00296385	0.00289748	0.00303173	MAF < 0.005	0.387291
0.0029638	0.00289743	0.00303168	MAF < 0.005	0.387341
0.00296375	0.00289738	0.00303163	MAF < 0.005	0.387391
0.0029637	0.00289733	0.00303158	MAF < 0.005	0.387441
0.00296365	0.00289728	0.00303154	MAF < 0.005	0.387491
0.0029636	0.00289723	0.00303149	MAF < 0.005	0.38754
0.00296355	0.00289718	0.00303144	MAF < 0.005	0.38759
0.0029635	0.00289713	0.00303139	MAF < 0.005	0.38764
0.00296345	0.00289708	0.00303134	MAF < 0.005	0.38769
0.00296341	0.00289703	0.0030313	MAF < 0.005	0.38774
0.00296336	0.00289698	0.00303125	MAF < 0.005	0.387789
0.00296331	0.00289693	0.0030312	MAF < 0.005	0.387839
0.00296326	0.00289688	0.00303115	MAF < 0.005	0.387889
0.00296321	0.00289683	0.00303111	MAF < 0.005	0.387939
0.00296316	0.00289678	0.00303106	MAF < 0.005	0.387989
0.00296311	0.00289673	0.00303101	MAF < 0.005	0.388038
0.00296306	0.00289668	0.00303096	MAF < 0.005	0.388088
0.00296301	0.00289663	0.00303091	MAF < 0.005	0.388138
0.00296297	0.00289658	0.00303087	MAF < 0.005	0.388188
0.00296292	0.00289653	0.00303082	MAF < 0.005	0.388238
0.00296287	0.00289648	0.00303077	MAF < 0.005	0.388287
0.00296282	0.00289643	0.00303073	MAF < 0.005	0.388337
0.00296277	0.00289638	0.00303068	MAF < 0.005	0.388387
0.00296272	0.00289633	0.00303063	MAF < 0.005	0.388437
0.00296267	0.00289628	0.00303058	MAF < 0.005	0.388487
0.00296262	0.00289623	0.00303053	MAF < 0.005	0.388536
0.00296258	0.00289618	0.00303049	MAF < 0.005	0.388586
0.00296253	0.00289613	0.00303044	MAF < 0.005	0.388636
0.00296248	0.00289608	0.00303039	MAF < 0.005	0.388686
0.00296243	0.00289603	0.00303034	MAF < 0.005	0.388736
0.00296238	0.00289598	0.0030303	MAF < 0.005	0.388785
0.00296233	0.00289593	0.00303025	MAF < 0.005	0.388835
0.00296228	0.00289588	0.0030302	MAF < 0.005	0.388885
0.00296224	0.00289583	0.00303015	MAF < 0.005	0.388935
0.00296219	0.00289579	0.0030301	MAF < 0.005	0.388985
0.00296214	0.00289573	0.00303006	MAF < 0.005	0.389035
0.00296209	0.00289568	0.00303001	MAF < 0.005	0.389084
0.00296204	0.00289564	0.00302996	MAF < 0.005	0.389134
0.00296199	0.00289559	0.00302991	MAF < 0.005	0.389184
0.00296194	0.00289554	0.00302987	MAF < 0.005	0.389234
0.00296189	0.00289549	0.00302982	MAF < 0.005	0.389284
0.00296184	0.00289544	0.00302977	MAF < 0.005	0.389333
0.0029618	0.00289539	0.00302972	MAF < 0.005	0.389383
0.00296175	0.00289534	0.00302968	MAF < 0.005	0.389433
0.0029617	0.00289529	0.00302963	MAF < 0.005	0.389483
0.00296165	0.00289524	0.00302958	MAF < 0.005	0.389533
0.0029616	0.00289519	0.00302953	MAF < 0.005	0.389582
0.00296155	0.00289514	0.00302949	MAF < 0.005	0.389632
0.0029615	0.00289509	0.00302944	MAF < 0.005	0.389682
0.00296146	0.00289504	0.00302939	MAF < 0.005	0.389732
0.00296141	0.00289499	0.00302934	MAF < 0.005	0.389782
0.00296136	0.00289494	0.0030293	MAF < 0.005	0.389831
0.00296131	0.00289489	0.00302925	MAF < 0.005	0.389881
0.00296126	0.00289484	0.0030292	MAF < 0.005	0.389931
0.00296121	0.00289479	0.00302915	MAF < 0.005	0.389981
0.00296116	0.00289474	0.00302911	MAF < 0.005	0.390031
0.00296112	0.00289469	0.00302906	MAF < 0.005	0.39008
0.00296107	0.00289464	0.00302901	MAF < 0.005	0.39013
0.00296102	0.00289459	0.00302896	MAF < 0.005	0.39018
0.00296097	0.00289454	0.00302892	MAF < 0.005	0.39023
0.00296092	0.00289449	0.00302887	MAF < 0.005	0.39028
0.00296087	0.00289444	0.00302882	MAF < 0.005	0.390329
0.00296082	0.0028944	0.00302877	MAF < 0.005	0.390379
0.00296078	0.00289434	0.00302873	MAF < 0.005	0.390429
0.00296073	0.0028943	0.00302868	MAF < 0.005	0.390479
0.00296068	0.00289425	0.00302863	MAF < 0.005	0.390529
0.00296063	0.0028942	0.00302858	MAF < 0.005	0.390578
0.00296058	0.00289415	0.00302854	MAF < 0.005	0.390628
0.00296053	0.0028941	0.00302849	MAF < 0.005	0.390678
0.00296049	0.00289405	0.00302844	MAF < 0.005	0.390728
0.00296044	0.002894	0.0030284	MAF < 0.005	0.390778
0.00296039	0.00289395	0.00302835	MAF < 0.005	0.390827
0.00296034	0.0028939	0.0030283	MAF < 0.005	0.390877
0.00296029	0.00289385	0.00302825	MAF < 0.005	0.390927
0.00296024	0.0028938	0.0030282	MAF < 0.005	0.390977
0.00296019	0.00289375	0.00302816	MAF < 0.005	0.391027
0.00296015	0.0028937	0.00302811	MAF < 0.005	0.391077
0.0029601	0.00289365	0.00302806	MAF < 0.005	0.391126
0.00296005	0.0028936	0.00302802	MAF < 0.005	0.391176
0.00296	0.00289355	0.00302797	MAF < 0.005	0.391226
0.00295995	0.0028935	0.00302792	MAF < 0.005	0.391276
0.0029599	0.00289346	0.00302787	MAF < 0.005	0.391326
0.00295985	0.0028934	0.00302783	MAF < 0.005	0.391375
0.00295981	0.00289336	0.00302778	MAF < 0.005	0.391425
0.00295976	0.00289331	0.00302773	MAF < 0.005	0.391475
0.00295971	0.00289326	0.00302769	MAF < 0.005	0.391525
0.00295966	0.00289321	0.00302764	MAF < 0.005	0.391575
0.00295961	0.00289316	0.00302759	MAF < 0.005	0.391624
0.00295956	0.00289311	0.00302754	MAF < 0.005	0.391674
0.00295952	0.00289306	0.0030275	MAF < 0.005	0.391724
0.00295947	0.00289301	0.00302745	MAF < 0.005	0.391774
0.00295942	0.00289296	0.0030274	MAF < 0.005	0.391824
0.00295937	0.00289291	0.00302735	MAF < 0.005	0.391873
0.00295932	0.00289286	0.00302731	MAF < 0.005	0.391923
0.00295927	0.00289281	0.00302726	MAF < 0.005	0.391973
0.00295923	0.00289276	0.00302721	MAF < 0.005	0.392023
0.00295918	0.00289271	0.00302717	MAF < 0.005	0.392073
0.00295913	0.00289266	0.00302712	MAF < 0.005	0.392122
0.00295908	0.00289262	0.00302707	MAF < 0.005	0.392172
0.00295903	0.00289257	0.00302702	MAF < 0.005	0.392222
0.00295898	0.00289252	0.00302698	MAF < 0.005	0.392272
0.00295894	0.00289247	0.00302693	MAF < 0.005	0.392322
0.00295889	0.00289242	0.00302688	MAF < 0.005	0.392371
0.00295884	0.00289237	0.00302683	MAF < 0.005	0.392421
0.00295879	0.00289232	0.00302679	MAF < 0.005	0.392471
0.00295874	0.00289227	0.00302674	MAF < 0.005	0.392521
0.0029587	0.00289222	0.00302669	MAF < 0.005	0.392571
0.00295865	0.00289217	0.00302665	MAF < 0.005	0.39262
0.0029586	0.00289212	0.0030266	MAF < 0.005	0.39267
0.00295855	0.00289207	0.00302655	MAF < 0.005	0.39272
0.0029585	0.00289202	0.00302651	MAF < 0.005	0.39277
0.00295846	0.00289198	0.00302646	MAF < 0.005	0.39282
0.00295841	0.00289193	0.00302641	MAF < 0.005	0.392869
0.00295836	0.00289188	0.00302636	MAF < 0.005	0.392919
0.00295831	0.00289183	0.00302632	MAF < 0.005	0.392969
0.00295826	0.00289178	0.00302627	MAF < 0.005	0.393019
0.00295821	0.00289173	0.00302622	MAF < 0.005	0.393069
0.00295817	0.00289168	0.00302617	MAF < 0.005	0.393119
0.00295812	0.00289163	0.00302613	MAF < 0.005	0.393168
0.00295807	0.00289158	0.00302608	MAF < 0.005	0.393218
0.00295802	0.00289153	0.00302603	MAF < 0.005	0.393268
0.00295797	0.00289148	0.00302599	MAF < 0.005	0.393318
0.00295793	0.00289143	0.00302594	MAF < 0.005	0.393368
0.00295788	0.00289139	0.00302589	MAF < 0.005	0.393417
0.00295783	0.00289134	0.00302585	MAF < 0.005	0.393467
0.00295778	0.00289129	0.0030258	MAF < 0.005	0.393517
0.00295773	0.00289124	0.00302575	MAF < 0.005	0.393567
0.00295768	0.00289119	0.00302571	MAF < 0.005	0.393617
0.00295764	0.00289114	0.00302566	MAF < 0.005	0.393666
0.00295759	0.00289109	0.00302561	MAF < 0.005	0.393716
0.00295754	0.00289104	0.00302556	MAF < 0.005	0.393766
0.00295749	0.00289099	0.00302552	MAF < 0.005	0.393816
0.00295744	0.00289094	0.00302547	MAF < 0.005	0.393866
0.0029574	0.0028909	0.00302542	MAF < 0.005	0.393915
0.00295735	0.00289085	0.00302538	MAF < 0.005	0.393965
0.0029573	0.0028908	0.00302533	MAF < 0.005	0.394015
0.00295725	0.00289075	0.00302528	MAF < 0.005	0.394065
0.0029572	0.0028907	0.00302524	MAF < 0.005	0.394115
0.00295716	0.00289065	0.00302519	MAF < 0.005	0.394164
0.00295711	0.0028906	0.00302514	MAF < 0.005	0.394214
0.00295706	0.00289055	0.0030251	MAF < 0.005	0.394264
0.00295701	0.0028905	0.00302505	MAF < 0.005	0.394314
0.00295696	0.00289045	0.003025	MAF < 0.005	0.394364
0.00295692	0.0028904	0.00302495	MAF < 0.005	0.394413
0.00295687	0.00289036	0.00302491	MAF < 0.005	0.394463
0.00295682	0.00289031	0.00302486	MAF < 0.005	0.394513
0.00295677	0.00289026	0.00302481	MAF < 0.005	0.394563
0.00295672	0.00289021	0.00302477	MAF < 0.005	0.394613
0.00295668	0.00289016	0.00302472	MAF < 0.005	0.394662
0.00295663	0.00289011	0.00302467	MAF < 0.005	0.394712
0.00295658	0.00289006	0.00302463	MAF < 0.005	0.394762
0.00295653	0.00289001	0.00302458	MAF < 0.005	0.394812
0.00295649	0.00288996	0.00302453	MAF < 0.005	0.394862
0.00295644	0.00288991	0.00302449	MAF < 0.005	0.394911
0.00295639	0.00288987	0.00302444	MAF < 0.005	0.394961
0.00295634	0.00288982	0.00302439	MAF < 0.005	0.395011
0.00295629	0.00288977	0.00302434	MAF < 0.005	0.395061
0.00295625	0.00288972	0.0030243	MAF < 0.005	0.395111
0.0029562	0.00288967	0.00302425	MAF < 0.005	0.395161
0.00295615	0.00288962	0.0030242	MAF < 0.005	0.39521
0.0029561	0.00288957	0.00302416	MAF < 0.005	0.39526
0.00295605	0.00288952	0.00302411	MAF < 0.005	0.39531
0.00295601	0.00288947	0.00302406	MAF < 0.005	0.39536
0.00295596	0.00288943	0.00302402	MAF < 0.005	0.39541
0.00295591	0.00288938	0.00302397	MAF < 0.005	0.395459
0.00295586	0.00288933	0.00302392	MAF < 0.005	0.395509
0.00295582	0.00288928	0.00302388	MAF < 0.005	0.395559
0.00295577	0.00288923	0.00302383	MAF < 0.005	0.395609
0.00295572	0.00288918	0.00302378	MAF < 0.005	0.395659
0.00295567	0.00288913	0.00302374	MAF < 0.005	0.395708
0.00295562	0.00288909	0.00302369	MAF < 0.005	0.395758
0.00295558	0.00288904	0.00302364	MAF < 0.005	0.395808
0.00295553	0.00288899	0.0030236	MAF < 0.005	0.395858
0.00295548	0.00288894	0.00302355	MAF < 0.005	0.395908
0.00295543	0.00288889	0.0030235	MAF < 0.005	0.395957
0.00295539	0.00288884	0.00302346	MAF < 0.005	0.396007
0.00295534	0.00288879	0.00302341	MAF < 0.005	0.396057
0.00295529	0.00288874	0.00302336	MAF < 0.005	0.396107
0.00295524	0.0028887	0.00302332	MAF < 0.005	0.396157
0.00295519	0.00288865	0.00302327	MAF < 0.005	0.396206
0.00295515	0.0028886	0.00302322	MAF < 0.005	0.396256
0.0029551	0.00288855	0.00302318	MAF < 0.005	0.396306
0.00295505	0.0028885	0.00302313	MAF < 0.005	0.396356
0.002955	0.00288845	0.00302308	MAF < 0.005	0.396406
0.00295496	0.0028884	0.00302304	MAF < 0.005	0.396455
0.00295491	0.00288835	0.00302299	MAF < 0.005	0.396505
0.00295486	0.0028883	0.00302294	MAF < 0.005	0.396555
0.00295481	0.00288826	0.0030229	MAF < 0.005	0.396605
0.00295476	0.00288821	0.00302285	MAF < 0.005	0.396655
0.00295472	0.00288816	0.0030228	MAF < 0.005	0.396704
0.00295467	0.00288811	0.00302276	MAF < 0.005	0.396754
0.00295462	0.00288806	0.00302271	MAF < 0.005	0.396804
0.00295457	0.00288801	0.00302266	MAF < 0.005	0.396854
0.00295453	0.00288797	0.00302262	MAF < 0.005	0.396904
0.00295448	0.00288792	0.00302257	MAF < 0.005	0.396953
0.00295443	0.00288787	0.00302252	MAF < 0.005	0.397003
0.00295438	0.00288782	0.00302248	MAF < 0.005	0.397053
0.00295434	0.00288777	0.00302243	MAF < 0.005	0.397103
0.00295429	0.00288772	0.00302238	MAF < 0.005	0.397153
0.00295424	0.00288767	0.00302234	MAF < 0.005	0.397203
0.00295419	0.00288762	0.00302229	MAF < 0.005	0.397252
0.00295415	0.00288758	0.00302225	MAF < 0.005	0.397302
0.0029541	0.00288753	0.0030222	MAF < 0.005	0.397352
0.00295405	0.00288748	0.00302215	MAF < 0.005	0.397402
0.002954	0.00288743	0.00302211	MAF < 0.005	0.397452
0.00295396	0.00288738	0.00302206	MAF < 0.005	0.397501
0.00295391	0.00288733	0.00302201	MAF < 0.005	0.397551
0.00295386	0.00288728	0.00302197	MAF < 0.005	0.397601
0.00295381	0.00288724	0.00302192	MAF < 0.005	0.397651
0.00295377	0.00288719	0.00302187	MAF < 0.005	0.397701
0.00295372	0.00288714	0.00302183	MAF < 0.005	0.39775
0.00295367	0.00288709	0.00302178	MAF < 0.005	0.3978
0.00295362	0.00288704	0.00302173	MAF < 0.005	0.39785
0.00295357	0.00288699	0.00302169	MAF < 0.005	0.3979
0.00295353	0.00288695	0.00302164	MAF < 0.005	0.39795
0.00295348	0.0028869	0.0030216	MAF < 0.005	0.397999
0.00295343	0.00288685	0.00302155	MAF < 0.005	0.398049
0.00295339	0.0028868	0.0030215	MAF < 0.005	0.398099
0.00295334	0.00288675	0.00302146	MAF < 0.005	0.398149
0.00295329	0.0028867	0.00302141	MAF < 0.005	0.398199
0.00295324	0.00288665	0.00302136	MAF < 0.005	0.398248
0.0029532	0.00288661	0.00302132	MAF < 0.005	0.398298
0.00295315	0.00288656	0.00302127	MAF < 0.005	0.398348
0.0029531	0.00288651	0.00302122	MAF < 0.005	0.398398
0.00295305	0.00288646	0.00302118	MAF < 0.005	0.398448
0.00295301	0.00288641	0.00302113	MAF < 0.005	0.398497
0.00295296	0.00288636	0.00302109	MAF < 0.005	0.398547
0.00295291	0.00288631	0.00302104	MAF < 0.005	0.398597
0.00295286	0.00288627	0.00302099	MAF < 0.005	0.398647
0.00295282	0.00288622	0.00302095	MAF < 0.005	0.398697
0.00295277	0.00288617	0.0030209	MAF < 0.005	0.398746
0.00295272	0.00288612	0.00302085	MAF < 0.005	0.398796
0.00295267	0.00288607	0.00302081	MAF < 0.005	0.398846
0.00295263	0.00288602	0.00302076	MAF < 0.005	0.398896
0.00295258	0.00288598	0.00302072	MAF < 0.005	0.398946
0.00295253	0.00288593	0.00302067	MAF < 0.005	0.398996
0.00295248	0.00288588	0.00302062	MAF < 0.005	0.399045
0.00295244	0.00288583	0.00302058	MAF < 0.005	0.399095
0.00295239	0.00288578	0.00302053	MAF < 0.005	0.399145
0.00295234	0.00288573	0.00302048	MAF < 0.005	0.399195
0.0029523	0.00288569	0.00302044	MAF < 0.005	0.399245
0.00295225	0.00288564	0.00302039	MAF < 0.005	0.399294
0.0029522	0.00288559	0.00302034	MAF < 0.005	0.399344
0.00295215	0.00288554	0.0030203	MAF < 0.005	0.399394
0.00295211	0.00288549	0.00302025	MAF < 0.005	0.399444
0.00295206	0.00288544	0.00302021	MAF < 0.005	0.399494
0.00295201	0.0028854	0.00302016	MAF < 0.005	0.399543
0.00295196	0.00288535	0.00302011	MAF < 0.005	0.399593
0.00295192	0.0028853	0.00302007	MAF < 0.005	0.399643
0.00295187	0.00288525	0.00302002	MAF < 0.005	0.399693
0.00295182	0.0028852	0.00301997	MAF < 0.005	0.399743
0.00295177	0.00288516	0.00301993	MAF < 0.005	0.399792
0.00295173	0.00288511	0.00301988	MAF < 0.005	0.399842
0.00295168	0.00288506	0.00301984	MAF < 0.005	0.399892
0.00295163	0.00288501	0.00301979	MAF < 0.005	0.399942
0.00295159	0.00288496	0.00301974	MAF < 0.005	0.399992
0.00295154	0.00288492	0.0030197	MAF < 0.005	0.400041
0.00295149	0.00288487	0.00301965	MAF < 0.005	0.400091
0.00295145	0.00288482	0.00301961	MAF < 0.005	0.400141
0.0029514	0.00288477	0.00301956	MAF < 0.005	0.400191
0.00295135	0.00288472	0.00301951	MAF < 0.005	0.400241
0.0029513	0.00288467	0.00301947	MAF < 0.005	0.40029
0.00295126	0.00288463	0.00301942	MAF < 0.005	0.40034
0.00295121	0.00288458	0.00301937	MAF < 0.005	0.40039
0.00295116	0.00288453	0.00301933	MAF < 0.005	0.40044
0.00295111	0.00288448	0.00301928	MAF < 0.005	0.40049
0.00295107	0.00288443	0.00301924	MAF < 0.005	0.400539
0.00295102	0.00288439	0.00301919	MAF < 0.005	0.400589
0.00295097	0.00288434	0.00301914	MAF < 0.005	0.400639
0.00295093	0.00288429	0.0030191	MAF < 0.005	0.400689
0.00295088	0.00288424	0.00301905	MAF < 0.005	0.400739
0.00295083	0.00288419	0.00301901	MAF < 0.005	0.400788
0.00295079	0.00288414	0.00301896	MAF < 0.005	0.400838
0.00295074	0.0028841	0.00301891	MAF < 0.005	0.400888
0.00295069	0.00288405	0.00301887	MAF < 0.005	0.400938
0.00295064	0.002884	0.00301882	MAF < 0.005	0.400988
0.0029506	0.00288395	0.00301878	MAF < 0.005	0.401038
0.00295055	0.0028839	0.00301873	MAF < 0.005	0.401087
0.0029505	0.00288386	0.00301868	MAF < 0.005	0.401137
0.00295045	0.00288381	0.00301864	MAF < 0.005	0.401187
0.00295041	0.00288376	0.00301859	MAF < 0.005	0.401237
0.00295036	0.00288371	0.00301855	MAF < 0.005	0.401287
0.00295031	0.00288366	0.0030185	MAF < 0.005	0.401336
0.00295027	0.00288362	0.00301845	MAF < 0.005	0.401386
0.00295022	0.00288357	0.00301841	MAF < 0.005	0.401436
0.00295017	0.00288352	0.00301836	MAF < 0.005	0.401486
0.00295013	0.00288347	0.00301832	MAF < 0.005	0.401536
0.00295008	0.00288342	0.00301827	MAF < 0.005	0.401585
0.00295003	0.00288338	0.00301822	MAF < 0.005	0.401635
0.00294999	0.00288333	0.00301818	MAF < 0.005	0.401685
0.00294994	0.00288328	0.00301813	MAF < 0.005	0.401735
0.00294989	0.00288323	0.00301809	MAF < 0.005	0.401785
0.00294984	0.00288318	0.00301804	MAF < 0.005	0.401834
0.0029498	0.00288314	0.00301799	MAF < 0.005	0.401884
0.00294975	0.00288309	0.00301795	MAF < 0.005	0.401934
0.0029497	0.00288304	0.0030179	MAF < 0.005	0.401984
0.00294966	0.00288299	0.00301786	MAF < 0.005	0.402034
0.00294961	0.00288295	0.00301781	MAF < 0.005	0.402083
0.00294956	0.0028829	0.00301776	MAF < 0.005	0.402133
0.00294952	0.00288285	0.00301772	MAF < 0.005	0.402183
0.00294947	0.0028828	0.00301767	MAF < 0.005	0.402233
0.00294942	0.00288275	0.00301763	MAF < 0.005	0.402283
0.00294938	0.00288271	0.00301758	MAF < 0.005	0.402332
0.00294933	0.00288266	0.00301754	MAF < 0.005	0.402382
0.00294928	0.00288261	0.00301749	MAF < 0.005	0.402432
0.00294923	0.00288256	0.00301744	MAF < 0.005	0.402482
0.00294919	0.00288251	0.0030174	MAF < 0.005	0.402532
0.00294914	0.00288247	0.00301735	MAF < 0.005	0.402581
0.00294909	0.00288242	0.00301731	MAF < 0.005	0.402631
0.00294905	0.00288237	0.00301726	MAF < 0.005	0.402681
0.002949	0.00288232	0.00301722	MAF < 0.005	0.402731
0.00294895	0.00288227	0.00301717	MAF < 0.005	0.402781
0.00294891	0.00288223	0.00301712	MAF < 0.005	0.40283
0.00294886	0.00288218	0.00301708	MAF < 0.005	0.40288
0.00294881	0.00288213	0.00301703	MAF < 0.005	0.40293
0.00294877	0.00288208	0.00301699	MAF < 0.005	0.40298
0.00294872	0.00288203	0.00301694	MAF < 0.005	0.40303
0.00294867	0.00288199	0.00301689	MAF < 0.005	0.40308
0.00294862	0.00288194	0.00301685	MAF < 0.005	0.403129
0.00294858	0.00288189	0.0030168	MAF < 0.005	0.403179
0.00294853	0.00288184	0.00301676	MAF < 0.005	0.403229
0.00294848	0.0028818	0.00301671	MAF < 0.005	0.403279
0.00294844	0.00288175	0.00301667	MAF < 0.005	0.403329
0.00294839	0.0028817	0.00301662	MAF < 0.005	0.403378
0.00294834	0.00288165	0.00301658	MAF < 0.005	0.403428
0.0029483	0.00288161	0.00301653	MAF < 0.005	0.403478
0.00294825	0.00288156	0.00301648	MAF < 0.005	0.403528
0.0029482	0.00288151	0.00301644	MAF < 0.005	0.403578
0.00294816	0.00288146	0.00301639	MAF < 0.005	0.403627
0.00294811	0.00288142	0.00301635	MAF < 0.005	0.403677
0.00294806	0.00288137	0.0030163	MAF < 0.005	0.403727
0.00294802	0.00288132	0.00301625	MAF < 0.005	0.403777
0.00294797	0.00288127	0.00301621	MAF < 0.005	0.403827
0.00294792	0.00288122	0.00301616	MAF < 0.005	0.403876
0.00294788	0.00288118	0.00301612	MAF < 0.005	0.403926
0.00294783	0.00288113	0.00301607	MAF < 0.005	0.403976
0.00294778	0.00288108	0.00301603	MAF < 0.005	0.404026
0.00294774	0.00288103	0.00301598	MAF < 0.005	0.404076
0.00294769	0.00288099	0.00301593	MAF < 0.005	0.404125
0.00294764	0.00288094	0.00301589	MAF < 0.005	0.404175
0.0029476	0.00288089	0.00301584	MAF < 0.005	0.404225
0.00294755	0.00288084	0.0030158	MAF < 0.005	0.404275
0.0029475	0.00288079	0.00301575	MAF < 0.005	0.404325
0.00294746	0.00288075	0.00301571	MAF < 0.005	0.404374
0.00294741	0.0028807	0.00301566	MAF < 0.005	0.404424
0.00294736	0.00288065	0.00301562	MAF < 0.005	0.404474
0.00294732	0.00288061	0.00301557	MAF < 0.005	0.404524
0.00294727	0.00288056	0.00301552	MAF < 0.005	0.404574
0.00294722	0.00288051	0.00301548	MAF < 0.005	0.404623
0.00294718	0.00288046	0.00301543	MAF < 0.005	0.404673
0.00294713	0.00288041	0.00301539	MAF < 0.005	0.404723
0.00294708	0.00288037	0.00301534	MAF < 0.005	0.404773
0.00294704	0.00288032	0.0030153	MAF < 0.005	0.404823
0.00294699	0.00288027	0.00301525	MAF < 0.005	0.404872
0.00294694	0.00288022	0.00301521	MAF < 0.005	0.404922
0.0029469	0.00288018	0.00301516	MAF < 0.005	0.404972
0.00294685	0.00288013	0.00301512	MAF < 0.005	0.405022
0.0029468	0.00288008	0.00301507	MAF < 0.005	0.405072
0.00294676	0.00288003	0.00301502	MAF < 0.005	0.405122
0.00294671	0.00287999	0.00301498	MAF < 0.005	0.405171
0.00294666	0.00287994	0.00301493	MAF < 0.005	0.405221
0.00294662	0.00287989	0.00301489	MAF < 0.005	0.405271
0.00294657	0.00287984	0.00301484	MAF < 0.005	0.405321
0.00294653	0.0028798	0.0030148	MAF < 0.005	0.405371
0.00294648	0.00287975	0.00301475	MAF < 0.005	0.40542
0.00294643	0.0028797	0.00301471	MAF < 0.005	0.40547
0.00294639	0.00287965	0.00301466	MAF < 0.005	0.40552
0.00294634	0.00287961	0.00301462	MAF < 0.005	0.40557
0.00294629	0.00287956	0.00301457	MAF < 0.005	0.40562
0.00294625	0.00287951	0.00301452	MAF < 0.005	0.405669
0.0029462	0.00287946	0.00301448	MAF < 0.005	0.405719
0.00294615	0.00287942	0.00301443	MAF < 0.005	0.405769
0.00294611	0.00287937	0.00301439	MAF < 0.005	0.405819
0.00294606	0.00287932	0.00301434	MAF < 0.005	0.405869
0.00294602	0.00287928	0.0030143	MAF < 0.005	0.405918
0.00294597	0.00287923	0.00301425	MAF < 0.005	0.405968
0.00294592	0.00287918	0.00301421	MAF < 0.005	0.406018
0.00294588	0.00287913	0.00301416	MAF < 0.005	0.406068
0.00294583	0.00287908	0.00301411	MAF < 0.005	0.406118
0.00294578	0.00287904	0.00301407	MAF < 0.005	0.406167
0.00294574	0.00287899	0.00301403	MAF < 0.005	0.406217
0.00294569	0.00287894	0.00301398	MAF < 0.005	0.406267
0.00294564	0.0028789	0.00301393	MAF < 0.005	0.406317
0.0029456	0.00287885	0.00301389	MAF < 0.005	0.406367
0.00294555	0.0028788	0.00301384	MAF < 0.005	0.406416
0.0029455	0.00287875	0.0030138	MAF < 0.005	0.406466
0.00294546	0.00287871	0.00301375	MAF < 0.005	0.406516
0.00294541	0.00287866	0.00301371	MAF < 0.005	0.406566
0.00294537	0.00287861	0.00301366	MAF < 0.005	0.406616
0.00294532	0.00287856	0.00301362	MAF < 0.005	0.406665
0.00294527	0.00287852	0.00301357	MAF < 0.005	0.406715
0.00294523	0.00287847	0.00301353	MAF < 0.005	0.406765
0.00294518	0.00287842	0.00301348	MAF < 0.005	0.406815
0.00294513	0.00287837	0.00301344	MAF < 0.005	0.406865
0.00294509	0.00287833	0.00301339	MAF < 0.005	0.406914
0.00294504	0.00287828	0.00301335	MAF < 0.005	0.406964
0.002945	0.00287823	0.0030133	MAF < 0.005	0.407014
0.00294495	0.00287819	0.00301325	MAF < 0.005	0.407064
0.0029449	0.00287814	0.00301321	MAF < 0.005	0.407114
0.00294486	0.00287809	0.00301316	MAF < 0.005	0.407164
0.00294481	0.00287804	0.00301312	MAF < 0.005	0.407213
0.00294476	0.002878	0.00301307	MAF < 0.005	0.407263
0.00294472	0.00287795	0.00301303	MAF < 0.005	0.407313
0.00294467	0.0028779	0.00301298	MAF < 0.005	0.407363
0.00294462	0.00287785	0.00301294	MAF < 0.005	0.407413
0.00294458	0.00287781	0.00301289	MAF < 0.005	0.407462
0.00294453	0.00287776	0.00301285	MAF < 0.005	0.407512
0.00294449	0.00287771	0.0030128	MAF < 0.005	0.407562
0.00294444	0.00287767	0.00301276	MAF < 0.005	0.407612
0.00294439	0.00287762	0.00301271	MAF < 0.005	0.407662
0.00294435	0.00287757	0.00301267	MAF < 0.005	0.407711
0.0029443	0.00287753	0.00301262	MAF < 0.005	0.407761
0.00294425	0.00287748	0.00301258	MAF < 0.005	0.407811
0.00294421	0.00287743	0.00301253	MAF < 0.005	0.407861
0.00294416	0.00287738	0.00301249	MAF < 0.005	0.407911
0.00294412	0.00287734	0.00301244	MAF < 0.005	0.40796
0.00294407	0.00287729	0.0030124	MAF < 0.005	0.40801
0.00294402	0.00287724	0.00301235	MAF < 0.005	0.40806
0.00294398	0.00287719	0.0030123	MAF < 0.005	0.40811
0.00294393	0.00287715	0.00301226	MAF < 0.005	0.40816
0.00294388	0.0028771	0.00301221	MAF < 0.005	0.408209
0.00294384	0.00287705	0.00301217	MAF < 0.005	0.408259
0.00294379	0.00287701	0.00301213	MAF < 0.005	0.408309
0.00294375	0.00287696	0.00301208	MAF < 0.005	0.408359
0.0029437	0.00287691	0.00301204	MAF < 0.005	0.408409
0.00294365	0.00287687	0.00301199	MAF < 0.005	0.408458
0.00294361	0.00287682	0.00301194	MAF < 0.005	0.408508
0.00294356	0.00287677	0.0030119	MAF < 0.005	0.408558
0.00294352	0.00287672	0.00301185	MAF < 0.005	0.408608
0.00294347	0.00287668	0.00301181	MAF < 0.005	0.408658
0.00294342	0.00287663	0.00301176	MAF < 0.005	0.408707
0.00294338	0.00287658	0.00301172	MAF < 0.005	0.408757
0.00294333	0.00287654	0.00301167	MAF < 0.005	0.408807
0.00294329	0.00287649	0.00301163	MAF < 0.005	0.408857
0.00294324	0.00287644	0.00301158	MAF < 0.005	0.408907
0.00294319	0.00287639	0.00301154	MAF < 0.005	0.408956
0.00294315	0.00287635	0.00301149	MAF < 0.005	0.409006
0.0029431	0.0028763	0.00301145	MAF < 0.005	0.409056
0.00294306	0.00287625	0.0030114	MAF < 0.005	0.409106
0.00294301	0.00287621	0.00301136	MAF < 0.005	0.409156
0.00294296	0.00287616	0.00301131	MAF < 0.005	0.409206
0.00294292	0.00287611	0.00301127	MAF < 0.005	0.409255
0.00294287	0.00287607	0.00301122	MAF < 0.005	0.409305
0.00294283	0.00287602	0.00301118	MAF < 0.005	0.409355
0.00294278	0.00287597	0.00301113	MAF < 0.005	0.409405
0.00294273	0.00287593	0.00301109	MAF < 0.005	0.409455
0.00294269	0.00287588	0.00301104	MAF < 0.005	0.409504
0.00294264	0.00287583	0.003011	MAF < 0.005	0.409554
0.0029426	0.00287579	0.00301095	MAF < 0.005	0.409604
0.00294255	0.00287574	0.00301091	MAF < 0.005	0.409654
0.0029425	0.00287569	0.00301087	MAF < 0.005	0.409704
0.00294246	0.00287564	0.00301082	MAF < 0.005	0.409753
0.00294241	0.0028756	0.00301077	MAF < 0.005	0.409803
0.00294237	0.00287555	0.00301073	MAF < 0.005	0.409853
0.00294232	0.0028755	0.00301068	MAF < 0.005	0.409903
0.00294227	0.00287546	0.00301064	MAF < 0.005	0.409953
0.00294223	0.00287541	0.0030106	MAF < 0.005	0.410002
0.00294218	0.00287536	0.00301055	MAF < 0.005	0.410052
0.00294214	0.00287532	0.00301051	MAF < 0.005	0.410102
0.00294209	0.00287527	0.00301046	MAF < 0.005	0.410152
0.00294204	0.00287522	0.00301042	MAF < 0.005	0.410202
0.002942	0.00287518	0.00301037	MAF < 0.005	0.410251
0.00294195	0.00287513	0.00301033	MAF < 0.005	0.410301
0.00294191	0.00287508	0.00301028	MAF < 0.005	0.410351
0.00294186	0.00287504	0.00301024	MAF < 0.005	0.410401
0.00294181	0.00287499	0.00301019	MAF < 0.005	0.410451
0.00294177	0.00287494	0.00301015	MAF < 0.005	0.4105
0.00294172	0.00287489	0.0030101	MAF < 0.005	0.41055
0.00294168	0.00287485	0.00301006	MAF < 0.005	0.4106
0.00294163	0.0028748	0.00301001	MAF < 0.005	0.41065
0.00294159	0.00287475	0.00300997	MAF < 0.005	0.4107
0.00294154	0.00287471	0.00300992	MAF < 0.005	0.410749
0.00294149	0.00287466	0.00300988	MAF < 0.005	0.410799
0.00294145	0.00287461	0.00300983	MAF < 0.005	0.410849
0.0029414	0.00287457	0.00300979	MAF < 0.005	0.410899
0.00294136	0.00287452	0.00300974	MAF < 0.005	0.410949
0.00294131	0.00287447	0.0030097	MAF < 0.005	0.410998
0.00294127	0.00287443	0.00300965	MAF < 0.005	0.411048
0.00294122	0.00287438	0.00300961	MAF < 0.005	0.411098
0.00294117	0.00287433	0.00300956	MAF < 0.005	0.411148
0.00294113	0.00287429	0.00300952	MAF < 0.005	0.411198
0.00294108	0.00287424	0.00300948	MAF < 0.005	0.411248
0.00294104	0.00287419	0.00300943	MAF < 0.005	0.411297
0.00294099	0.00287415	0.00300938	MAF < 0.005	0.411347
0.00294094	0.0028741	0.00300934	MAF < 0.005	0.411397
0.0029409	0.00287405	0.0030093	MAF < 0.005	0.411447
0.00294085	0.00287401	0.00300925	MAF < 0.005	0.411497
0.00294081	0.00287396	0.00300921	MAF < 0.005	0.411546
0.00294076	0.00287391	0.00300916	MAF < 0.005	0.411596
0.00294072	0.00287387	0.00300912	MAF < 0.005	0.411646
0.00294067	0.00287382	0.00300907	MAF < 0.005	0.411696
0.00294063	0.00287377	0.00300903	MAF < 0.005	0.411746
0.00294058	0.00287373	0.00300898	MAF < 0.005	0.411795
0.00294053	0.00287368	0.00300894	MAF < 0.005	0.411845
0.00294049	0.00287363	0.00300889	MAF < 0.005	0.411895
0.00294044	0.00287359	0.00300885	MAF < 0.005	0.411945
0.0029404	0.00287354	0.0030088	MAF < 0.005	0.411995
0.00294035	0.00287349	0.00300876	MAF < 0.005	0.412044
0.0029403	0.00287345	0.00300871	MAF < 0.005	0.412094
0.00294026	0.0028734	0.00300867	MAF < 0.005	0.412144
0.00294021	0.00287335	0.00300863	MAF < 0.005	0.412194
0.00294017	0.00287331	0.00300858	MAF < 0.005	0.412244
0.00294012	0.00287326	0.00300854	MAF < 0.005	0.412293
0.00294008	0.00287321	0.00300849	MAF < 0.005	0.412343
0.00294003	0.00287317	0.00300845	MAF < 0.005	0.412393
0.00293999	0.00287312	0.0030084	MAF < 0.005	0.412443
0.00293994	0.00287307	0.00300836	MAF < 0.005	0.412493
0.0029399	0.00287303	0.00300831	MAF < 0.005	0.412542
0.00293985	0.00287298	0.00300827	MAF < 0.005	0.412592
0.0029398	0.00287293	0.00300822	MAF < 0.005	0.412642
0.00293976	0.00287289	0.00300818	MAF < 0.005	0.412692
0.00293971	0.00287284	0.00300813	MAF < 0.005	0.412742
0.00293967	0.0028728	0.00300809	MAF < 0.005	0.412791
0.00293962	0.00287275	0.00300805	MAF < 0.005	0.412841
0.00293958	0.0028727	0.003008	MAF < 0.005	0.412891
0.00293953	0.00287266	0.00300796	MAF < 0.005	0.412941
0.00293948	0.00287261	0.00300791	MAF < 0.005	0.412991
0.00293944	0.00287256	0.00300787	MAF < 0.005	0.413041
0.00293939	0.00287252	0.00300782	MAF < 0.005	0.41309
0.00293935	0.00287247	0.00300778	MAF < 0.005	0.41314
0.0029393	0.00287242	0.00300774	MAF < 0.005	0.41319
0.00293926	0.00287238	0.00300769	MAF < 0.005	0.41324
0.00293921	0.00287233	0.00300765	MAF < 0.005	0.41329
0.00293917	0.00287228	0.0030076	MAF < 0.005	0.413339
0.00293912	0.00287224	0.00300756	MAF < 0.005	0.413389
0.00293908	0.00287219	0.00300751	MAF < 0.005	0.413439
0.00293903	0.00287214	0.00300747	MAF < 0.005	0.413489
0.00293898	0.0028721	0.00300742	MAF < 0.005	0.413539
0.00293894	0.00287205	0.00300738	MAF < 0.005	0.413588
0.00293889	0.002872	0.00300733	MAF < 0.005	0.413638
0.00293885	0.00287196	0.00300729	MAF < 0.005	0.413688
0.0029388	0.00287191	0.00300724	MAF < 0.005	0.413738
0.00293876	0.00287187	0.0030072	MAF < 0.005	0.413788
0.00293871	0.00287182	0.00300716	MAF < 0.005	0.413837
0.00293867	0.00287177	0.00300711	MAF < 0.005	0.413887
0.00293862	0.00287173	0.00300707	MAF < 0.005	0.413937
0.00293858	0.00287168	0.00300702	MAF < 0.005	0.413987
0.00293853	0.00287163	0.00300698	MAF < 0.005	0.414037
0.00293848	0.00287159	0.00300694	MAF < 0.005	0.414086
0.00293844	0.00287154	0.00300689	MAF < 0.005	0.414136
0.00293839	0.00287149	0.00300685	MAF < 0.005	0.414186
0.00293835	0.00287145	0.0030068	MAF < 0.005	0.414236
0.0029383	0.0028714	0.00300676	MAF < 0.005	0.414286
0.00293826	0.00287136	0.00300671	MAF < 0.005	0.414335
0.00293821	0.00287131	0.00300667	MAF < 0.005	0.414385
0.00293817	0.00287126	0.00300662	MAF < 0.005	0.414435
0.00293812	0.00287122	0.00300658	MAF < 0.005	0.414485
0.00293808	0.00287117	0.00300653	MAF < 0.005	0.414535
0.00293803	0.00287112	0.00300649	MAF < 0.005	0.414584
0.00293799	0.00287108	0.00300645	MAF < 0.005	0.414634
0.00293794	0.00287103	0.0030064	MAF < 0.005	0.414684
0.00293789	0.00287099	0.00300636	MAF < 0.005	0.414734
0.00293785	0.00287094	0.00300631	MAF < 0.005	0.414784
0.0029378	0.00287089	0.00300627	MAF < 0.005	0.414833
0.00293776	0.00287085	0.00300622	MAF < 0.005	0.414883
0.00293771	0.0028708	0.00300618	MAF < 0.005	0.414933
0.00293767	0.00287075	0.00300614	MAF < 0.005	0.414983
0.00293762	0.00287071	0.00300609	MAF < 0.005	0.415033
0.00293758	0.00287066	0.00300605	MAF < 0.005	0.415083
0.00293753	0.00287062	0.003006	MAF < 0.005	0.415132
0.00293749	0.00287057	0.00300596	MAF < 0.005	0.415182
0.00293744	0.00287052	0.00300592	MAF < 0.005	0.415232
0.0029374	0.00287048	0.00300587	MAF < 0.005	0.415282
0.00293735	0.00287043	0.00300583	MAF < 0.005	0.415332
0.00293731	0.00287039	0.00300578	MAF < 0.005	0.415381
0.00293726	0.00287034	0.00300574	MAF < 0.005	0.415431
0.00293721	0.00287029	0.00300569	MAF < 0.005	0.415481
0.00293717	0.00287025	0.00300565	MAF < 0.005	0.415531
0.00293713	0.0028702	0.00300561	MAF < 0.005	0.415581
0.00293708	0.00287015	0.00300556	MAF < 0.005	0.41563
0.00293703	0.00287011	0.00300552	MAF < 0.005	0.41568
0.00293699	0.00287006	0.00300547	MAF < 0.005	0.41573
0.00293694	0.00287002	0.00300543	MAF < 0.005	0.41578
0.0029369	0.00286997	0.00300539	MAF < 0.005	0.41583
0.00293685	0.00286992	0.00300534	MAF < 0.005	0.415879
0.00293681	0.00286988	0.0030053	MAF < 0.005	0.415929
0.00293676	0.00286983	0.00300525	MAF < 0.005	0.415979
0.00293672	0.00286979	0.00300521	MAF < 0.005	0.416029
0.00293667	0.00286974	0.00300516	MAF < 0.005	0.416079
0.00293663	0.00286969	0.00300512	MAF < 0.005	0.416128
0.00293658	0.00286965	0.00300507	MAF < 0.005	0.416178
0.00293654	0.0028696	0.00300503	MAF < 0.005	0.416228
0.00293649	0.00286955	0.00300499	MAF < 0.005	0.416278
0.00293645	0.00286951	0.00300494	MAF < 0.005	0.416328
0.0029364	0.00286946	0.0030049	MAF < 0.005	0.416377
0.00293636	0.00286942	0.00300485	MAF < 0.005	0.416427
0.00293631	0.00286937	0.00300481	MAF < 0.005	0.416477
0.00293627	0.00286932	0.00300477	MAF < 0.005	0.416527
0.00293622	0.00286928	0.00300472	MAF < 0.005	0.416577
0.00293618	0.00286923	0.00300468	MAF < 0.005	0.416626
0.00293613	0.00286919	0.00300463	MAF < 0.005	0.416676
0.00293609	0.00286914	0.00300459	MAF < 0.005	0.416726
0.00293604	0.00286909	0.00300455	MAF < 0.005	0.416776
0.002936	0.00286905	0.0030045	MAF < 0.005	0.416826
0.00293595	0.002869	0.00300446	MAF < 0.005	0.416875
0.00293591	0.00286896	0.00300441	MAF < 0.005	0.416925
0.00293586	0.00286891	0.00300437	MAF < 0.005	0.416975
0.00293582	0.00286886	0.00300433	MAF < 0.005	0.417025
0.00293577	0.00286882	0.00300428	MAF < 0.005	0.417075
0.00293573	0.00286877	0.00300424	MAF < 0.005	0.417125
0.00293568	0.00286873	0.00300419	MAF < 0.005	0.417174
0.00293564	0.00286868	0.00300415	MAF < 0.005	0.417224
0.00293559	0.00286863	0.00300411	MAF < 0.005	0.417274
0.00293555	0.00286859	0.00300406	MAF < 0.005	0.417324
0.0029355	0.00286854	0.00300402	MAF < 0.005	0.417374
0.00293546	0.0028685	0.00300397	MAF < 0.005	0.417423
0.00293541	0.00286845	0.00300393	MAF < 0.005	0.417473
0.00293537	0.00286841	0.00300389	MAF < 0.005	0.417523
0.00293532	0.00286836	0.00300384	MAF < 0.005	0.417573
0.00293528	0.00286831	0.0030038	MAF < 0.005	0.417623
0.00293523	0.00286827	0.00300375	MAF < 0.005	0.417672
0.00293519	0.00286822	0.00300371	MAF < 0.005	0.417722
0.00293514	0.00286818	0.00300367	MAF < 0.005	0.417772
0.0029351	0.00286813	0.00300362	MAF < 0.005	0.417822
0.00293505	0.00286808	0.00300358	MAF < 0.005	0.417872
0.00293501	0.00286804	0.00300353	MAF < 0.005	0.417921
0.00293496	0.00286799	0.00300349	MAF < 0.005	0.417971
0.00293492	0.00286795	0.00300345	MAF < 0.005	0.418021
0.00293487	0.0028679	0.0030034	MAF < 0.005	0.418071
0.00293483	0.00286785	0.00300336	MAF < 0.005	0.418121
0.00293478	0.00286781	0.00300331	MAF < 0.005	0.41817
0.00293474	0.00286776	0.00300327	MAF < 0.005	0.41822
0.00293469	0.00286772	0.00300323	MAF < 0.005	0.41827
0.00293465	0.00286767	0.00300318	MAF < 0.005	0.41832
0.0029346	0.00286762	0.00300314	MAF < 0.005	0.41837
0.00293456	0.00286758	0.00300309	MAF < 0.005	0.418419
0.00293451	0.00286753	0.00300305	MAF < 0.005	0.418469
0.00293447	0.00286749	0.00300301	MAF < 0.005	0.418519
0.00293442	0.00286744	0.00300296	MAF < 0.005	0.418569
0.00293438	0.0028674	0.00300292	MAF < 0.005	0.418619
0.00293433	0.00286735	0.00300288	MAF < 0.005	0.418668
0.00293429	0.0028673	0.00300283	MAF < 0.005	0.418718
0.00293424	0.00286726	0.00300279	MAF < 0.005	0.418768
0.0029342	0.00286721	0.00300274	MAF < 0.005	0.418818
0.00293415	0.00286717	0.0030027	MAF < 0.005	0.418868
0.00293411	0.00286712	0.00300266	MAF < 0.005	0.418917
0.00293406	0.00286708	0.00300261	MAF < 0.005	0.418967
0.00293402	0.00286703	0.00300257	MAF < 0.005	0.419017
0.00293397	0.00286698	0.00300252	MAF < 0.005	0.419067
0.00293393	0.00286694	0.00300248	MAF < 0.005	0.419117
0.00293388	0.00286689	0.00300244	MAF < 0.005	0.419167
0.00293384	0.00286685	0.00300239	MAF < 0.005	0.419216
0.00293379	0.0028668	0.00300235	MAF < 0.005	0.419266
0.00293375	0.00286676	0.00300231	MAF < 0.005	0.419316
0.00293371	0.00286671	0.00300226	MAF < 0.005	0.419366
0.00293366	0.00286666	0.00300222	MAF < 0.005	0.419416
0.00293362	0.00286662	0.00300218	MAF < 0.005	0.419465
0.00293357	0.00286657	0.00300213	MAF < 0.005	0.419515
0.00293353	0.00286653	0.00300209	MAF < 0.005	0.419565
0.00293348	0.00286648	0.00300204	MAF < 0.005	0.419615
0.00293344	0.00286644	0.003002	MAF < 0.005	0.419665
0.00293339	0.00286639	0.00300196	MAF < 0.005	0.419714
0.00293335	0.00286635	0.00300191	MAF < 0.005	0.419764
0.0029333	0.0028663	0.00300187	MAF < 0.005	0.419814
0.00293326	0.00286625	0.00300183	MAF < 0.005	0.419864
0.00293321	0.00286621	0.00300178	MAF < 0.005	0.419914
0.00293317	0.00286616	0.00300174	MAF < 0.005	0.419963
0.00293312	0.00286612	0.00300169	MAF < 0.005	0.420013
0.00293308	0.00286607	0.00300165	MAF < 0.005	0.420063
0.00293304	0.00286602	0.00300161	MAF < 0.005	0.420113
0.00293299	0.00286598	0.00300156	MAF < 0.005	0.420163
0.00293295	0.00286593	0.00300152	MAF < 0.005	0.420212
0.0029329	0.00286589	0.00300148	MAF < 0.005	0.420262
0.00293286	0.00286584	0.00300143	MAF < 0.005	0.420312
0.00293281	0.0028658	0.00300139	MAF < 0.005	0.420362
0.00293277	0.00286575	0.00300134	MAF < 0.005	0.420412
0.00293272	0.00286571	0.0030013	MAF < 0.005	0.420461
0.00293268	0.00286566	0.00300126	MAF < 0.005	0.420511
0.00293263	0.00286562	0.00300121	MAF < 0.005	0.420561
0.00293259	0.00286557	0.00300117	MAF < 0.005	0.420611
0.00293254	0.00286552	0.00300113	MAF < 0.005	0.420661
0.0029325	0.00286548	0.00300108	MAF < 0.005	0.42071
0.00293246	0.00286543	0.00300104	MAF < 0.005	0.42076
0.00293241	0.00286539	0.003001	MAF < 0.005	0.42081
0.00293237	0.00286534	0.00300095	MAF < 0.005	0.42086
0.00293232	0.0028653	0.00300091	MAF < 0.005	0.42091
0.00293228	0.00286525	0.00300087	MAF < 0.005	0.420959
0.00293223	0.00286521	0.00300082	MAF < 0.005	0.421009
0.00293219	0.00286516	0.00300078	MAF < 0.005	0.421059
0.00293214	0.00286512	0.00300073	MAF < 0.005	0.421109
0.0029321	0.00286507	0.00300069	MAF < 0.005	0.421159
0.00293205	0.00286502	0.00300065	MAF < 0.005	0.421209
0.00293201	0.00286498	0.0030006	MAF < 0.005	0.421258
0.00293196	0.00286493	0.00300056	MAF < 0.005	0.421308
0.00293192	0.00286489	0.00300052	MAF < 0.005	0.421358
0.00293188	0.00286484	0.00300047	MAF < 0.005	0.421408
0.00293183	0.0028648	0.00300043	MAF < 0.005	0.421458
0.00293179	0.00286475	0.00300039	MAF < 0.005	0.421507
0.00293174	0.00286471	0.00300034	MAF < 0.005	0.421557
0.0029317	0.00286466	0.0030003	MAF < 0.005	0.421607
0.00293165	0.00286462	0.00300025	MAF < 0.005	0.421657
0.00293161	0.00286457	0.00300021	MAF < 0.005	0.421707
0.00293156	0.00286452	0.00300017	MAF < 0.005	0.421756
0.00293152	0.00286448	0.00300013	MAF < 0.005	0.421806
0.00293147	0.00286443	0.00300008	MAF < 0.005	0.421856
0.00293143	0.00286439	0.00300004	MAF < 0.005	0.421906
0.00293139	0.00286434	0.00299999	MAF < 0.005	0.421956
0.00293134	0.0028643	0.00299995	MAF < 0.005	0.422005
0.0029313	0.00286425	0.00299991	MAF < 0.005	0.422055
0.00293125	0.00286421	0.00299986	MAF < 0.005	0.422105
0.00293121	0.00286416	0.00299982	MAF < 0.005	0.422155
0.00293116	0.00286412	0.00299978	MAF < 0.005	0.422205
0.00293112	0.00286407	0.00299973	MAF < 0.005	0.422254
0.00293107	0.00286403	0.00299969	MAF < 0.005	0.422304
0.00293103	0.00286398	0.00299965	MAF < 0.005	0.422354
0.00293099	0.00286393	0.0029996	MAF < 0.005	0.422404
0.00293094	0.00286389	0.00299956	MAF < 0.005	0.422454
0.0029309	0.00286384	0.00299952	MAF < 0.005	0.422503
0.00293085	0.0028638	0.00299947	MAF < 0.005	0.422553
0.00293081	0.00286375	0.00299943	MAF < 0.005	0.422603
0.00293076	0.00286371	0.00299939	MAF < 0.005	0.422653
0.00293072	0.00286366	0.00299934	MAF < 0.005	0.422703
0.00293068	0.00286362	0.0029993	MAF < 0.005	0.422752
0.00293063	0.00286357	0.00299926	MAF < 0.005	0.422802
0.00293059	0.00286353	0.00299921	MAF < 0.005	0.422852
0.00293054	0.00286348	0.00299917	MAF < 0.005	0.422902
0.0029305	0.00286344	0.00299913	MAF < 0.005	0.422952
0.00293045	0.00286339	0.00299908	MAF < 0.005	0.423001
0.00293041	0.00286335	0.00299904	MAF < 0.005	0.423051
0.00293036	0.0028633	0.002999	MAF < 0.005	0.423101
0.00293032	0.00286325	0.00299895	MAF < 0.005	0.423151
0.00293028	0.00286321	0.00299891	MAF < 0.005	0.423201
0.00293023	0.00286316	0.00299887	MAF < 0.005	0.423251
0.00293019	0.00286312	0.00299882	MAF < 0.005	0.4233
0.00293014	0.00286307	0.00299878	MAF < 0.005	0.42335
0.0029301	0.00286303	0.00299874	MAF < 0.005	0.4234
0.00293005	0.00286298	0.00299869	MAF < 0.005	0.42345
0.00293001	0.00286294	0.00299865	MAF < 0.005	0.4235
0.00292997	0.00286289	0.00299861	MAF < 0.005	0.423549
0.00292992	0.00286285	0.00299856	MAF < 0.005	0.423599
0.00292988	0.0028628	0.00299852	MAF < 0.005	0.423649
0.00292983	0.00286276	0.00299848	MAF < 0.005	0.423699
0.00292979	0.00286271	0.00299843	MAF < 0.005	0.423749
0.00292975	0.00286267	0.00299839	MAF < 0.005	0.423798
0.0029297	0.00286262	0.00299835	MAF < 0.005	0.423848
0.00292966	0.00286258	0.0029983	MAF < 0.005	0.423898
0.00292961	0.00286253	0.00299826	MAF < 0.005	0.423948
0.00292957	0.00286249	0.00299822	MAF < 0.005	0.423998
0.00292952	0.00286244	0.00299817	MAF < 0.005	0.424047
0.00292948	0.0028624	0.00299813	MAF < 0.005	0.424097
0.00292944	0.00286235	0.00299809	MAF < 0.005	0.424147
0.00292939	0.00286231	0.00299804	MAF < 0.005	0.424197
0.00292935	0.00286226	0.002998	MAF < 0.005	0.424247
0.0029293	0.00286222	0.00299796	MAF < 0.005	0.424296
0.00292926	0.00286217	0.00299791	MAF < 0.005	0.424346
0.00292922	0.00286213	0.00299787	MAF < 0.005	0.424396
0.00292917	0.00286208	0.00299783	MAF < 0.005	0.424446
0.00292913	0.00286204	0.00299779	MAF < 0.005	0.424496
0.00292908	0.00286199	0.00299774	MAF < 0.005	0.424545
0.00292904	0.00286195	0.0029977	MAF < 0.005	0.424595
0.00292899	0.0028619	0.00299766	MAF < 0.005	0.424645
0.00292895	0.00286186	0.00299761	MAF < 0.005	0.424695
0.00292891	0.00286181	0.00299757	MAF < 0.005	0.424745
0.00292886	0.00286177	0.00299753	MAF < 0.005	0.424794
0.00292882	0.00286172	0.00299748	MAF < 0.005	0.424844
0.00292877	0.00286168	0.00299744	MAF < 0.005	0.424894
0.00292873	0.00286163	0.0029974	MAF < 0.005	0.424944
0.00292869	0.00286159	0.00299735	MAF < 0.005	0.424994
0.00292864	0.00286154	0.00299731	MAF < 0.005	0.425044
0.0029286	0.0028615	0.00299727	MAF < 0.005	0.425093
0.00292855	0.00286145	0.00299723	MAF < 0.005	0.425143
0.00292851	0.00286141	0.00299718	MAF < 0.005	0.425193
0.00292846	0.00286136	0.00299714	MAF < 0.005	0.425243
0.00292842	0.00286132	0.00299709	MAF < 0.005	0.425293
0.00292838	0.00286127	0.00299705	MAF < 0.005	0.425342
0.00292833	0.00286123	0.00299701	MAF < 0.005	0.425392
0.00292829	0.00286118	0.00299697	MAF < 0.005	0.425442
0.00292824	0.00286114	0.00299692	MAF < 0.005	0.425492
0.0029282	0.00286109	0.00299688	MAF < 0.005	0.425542
0.00292816	0.00286105	0.00299684	MAF < 0.005	0.425591
0.00292811	0.002861	0.00299679	MAF < 0.005	0.425641
0.00292807	0.00286096	0.00299675	MAF < 0.005	0.425691
0.00292802	0.00286091	0.00299671	MAF < 0.005	0.425741
0.00292798	0.00286087	0.00299666	MAF < 0.005	0.425791
0.00292794	0.00286082	0.00299662	MAF < 0.005	0.42584
0.00292789	0.00286078	0.00299658	MAF < 0.005	0.42589
0.00292785	0.00286073	0.00299654	MAF < 0.005	0.42594
0.0029278	0.00286069	0.00299649	MAF < 0.005	0.42599
0.00292776	0.00286064	0.00299645	MAF < 0.005	0.42604
0.00292772	0.0028606	0.00299641	MAF < 0.005	0.426089
0.00292767	0.00286055	0.00299636	MAF < 0.005	0.426139
0.00292763	0.00286051	0.00299632	MAF < 0.005	0.426189
0.00292758	0.00286046	0.00299628	MAF < 0.005	0.426239
0.00292754	0.00286042	0.00299623	MAF < 0.005	0.426289
0.0029275	0.00286037	0.00299619	MAF < 0.005	0.426338
0.00292745	0.00286033	0.00299615	MAF < 0.005	0.426388
0.00292741	0.00286028	0.00299611	MAF < 0.005	0.426438
0.00292736	0.00286024	0.00299606	MAF < 0.005	0.426488
0.00292732	0.00286019	0.00299602	MAF < 0.005	0.426538
0.00292728	0.00286015	0.00299598	MAF < 0.005	0.426587
0.00292723	0.0028601	0.00299593	MAF < 0.005	0.426637
0.00292719	0.00286006	0.00299589	MAF < 0.005	0.426687
0.00292715	0.00286002	0.00299585	MAF < 0.005	0.426737
0.0029271	0.00285997	0.0029958	MAF < 0.005	0.426787
0.00292706	0.00285993	0.00299576	MAF < 0.005	0.426836
0.00292701	0.00285988	0.00299572	MAF < 0.005	0.426886
0.00292697	0.00285983	0.00299568	MAF < 0.005	0.426936
0.00292693	0.00285979	0.00299563	MAF < 0.005	0.426986
0.00292688	0.00285975	0.00299559	MAF < 0.005	0.427036
0.00292684	0.0028597	0.00299555	MAF < 0.005	0.427086
0.00292679	0.00285966	0.0029955	MAF < 0.005	0.427135
0.00292675	0.00285961	0.00299546	MAF < 0.005	0.427185
0.00292671	0.00285957	0.00299542	MAF < 0.005	0.427235
0.00292666	0.00285952	0.00299538	MAF < 0.005	0.427285
0.00292662	0.00285948	0.00299533	MAF < 0.005	0.427335
0.00292658	0.00285943	0.00299529	MAF < 0.005	0.427384
0.00292653	0.00285939	0.00299525	MAF < 0.005	0.427434
0.00292649	0.00285934	0.0029952	MAF < 0.005	0.427484
0.00292644	0.0028593	0.00299516	MAF < 0.005	0.427534
0.0029264	0.00285925	0.00299512	MAF < 0.005	0.427584
0.00292636	0.00285921	0.00299508	MAF < 0.005	0.427633
0.00292631	0.00285916	0.00299503	MAF < 0.005	0.427683
0.00292627	0.00285912	0.00299499	MAF < 0.005	0.427733
0.00292623	0.00285907	0.00299495	MAF < 0.005	0.427783
0.00292618	0.00285903	0.00299491	MAF < 0.005	0.427833
0.00292614	0.00285899	0.00299486	MAF < 0.005	0.427882
0.00292609	0.00285894	0.00299482	MAF < 0.005	0.427932
0.00292605	0.0028589	0.00299478	MAF < 0.005	0.427982
0.00292601	0.00285885	0.00299473	MAF < 0.005	0.428032
0.00292596	0.00285881	0.00299469	MAF < 0.005	0.428082
0.00292592	0.00285876	0.00299465	MAF < 0.005	0.428131
0.00292588	0.00285872	0.00299461	MAF < 0.005	0.428181
0.00292583	0.00285867	0.00299456	MAF < 0.005	0.428231
0.00292579	0.00285863	0.00299452	MAF < 0.005	0.428281
0.00292574	0.00285858	0.00299448	MAF < 0.005	0.428331
0.0029257	0.00285854	0.00299444	MAF < 0.005	0.42838
0.00292566	0.00285849	0.00299439	MAF < 0.005	0.42843
0.00292561	0.00285845	0.00299435	MAF < 0.005	0.42848
0.00292557	0.00285841	0.00299431	MAF < 0.005	0.42853
0.00292553	0.00285836	0.00299426	MAF < 0.005	0.42858
0.00292548	0.00285832	0.00299422	MAF < 0.005	0.428629
0.00292544	0.00285827	0.00299418	MAF < 0.005	0.428679
0.00292539	0.00285823	0.00299414	MAF < 0.005	0.428729
0.00292535	0.00285818	0.00299409	MAF < 0.005	0.428779
0.00292531	0.00285814	0.00299405	MAF < 0.005	0.428829
0.00292526	0.00285809	0.00299401	MAF < 0.005	0.428878
0.00292522	0.00285805	0.00299396	MAF < 0.005	0.428928
0.00292518	0.002858	0.00299392	MAF < 0.005	0.428978
0.00292513	0.00285796	0.00299388	MAF < 0.005	0.429028
0.00292509	0.00285792	0.00299384	MAF < 0.005	0.429078
0.00292505	0.00285787	0.0029938	MAF < 0.005	0.429128
0.002925	0.00285783	0.00299375	MAF < 0.005	0.429177
0.00292496	0.00285778	0.00299371	MAF < 0.005	0.429227
0.00292492	0.00285774	0.00299367	MAF < 0.005	0.429277
0.00292487	0.00285769	0.00299362	MAF < 0.005	0.429327
0.00292483	0.00285765	0.00299358	MAF < 0.005	0.429377
0.00292478	0.0028576	0.00299354	MAF < 0.005	0.429426
0.00292474	0.00285756	0.0029935	MAF < 0.005	0.429476
0.0029247	0.00285752	0.00299345	MAF < 0.005	0.429526
0.00292465	0.00285747	0.00299341	MAF < 0.005	0.429576
0.00292461	0.00285743	0.00299337	MAF < 0.005	0.429626
0.00292457	0.00285738	0.00299333	MAF < 0.005	0.429675
0.00292452	0.00285734	0.00299328	MAF < 0.005	0.429725
0.00292448	0.00285729	0.00299324	MAF < 0.005	0.429775
0.00292444	0.00285725	0.0029932	MAF < 0.005	0.429825
0.00292439	0.0028572	0.00299316	MAF < 0.005	0.429875
0.00292435	0.00285716	0.00299311	MAF < 0.005	0.429924
0.0029243	0.00285711	0.00299307	MAF < 0.005	0.429974
0.00292426	0.00285707	0.00299303	MAF < 0.005	0.430024
0.00292422	0.00285703	0.00299299	MAF < 0.005	0.430074
0.00292418	0.00285698	0.00299294	MAF < 0.005	0.430124
0.00292413	0.00285694	0.0029929	MAF < 0.005	0.430173
0.00292409	0.00285689	0.00299286	MAF < 0.005	0.430223
0.00292404	0.00285685	0.00299281	MAF < 0.005	0.430273
0.002924	0.00285681	0.00299277	MAF < 0.005	0.430323
0.00292396	0.00285676	0.00299273	MAF < 0.005	0.430373
0.00292391	0.00285672	0.00299269	MAF < 0.005	0.430422
0.00292387	0.00285667	0.00299264	MAF < 0.005	0.430472
0.00292383	0.00285663	0.0029926	MAF < 0.005	0.430522
0.00292378	0.00285658	0.00299256	MAF < 0.005	0.430572
0.00292374	0.00285654	0.00299252	MAF < 0.005	0.430622
0.0029237	0.00285649	0.00299248	MAF < 0.005	0.430671
0.00292365	0.00285645	0.00299243	MAF < 0.005	0.430721
0.00292361	0.00285641	0.00299239	MAF < 0.005	0.430771
0.00292357	0.00285636	0.00299235	MAF < 0.005	0.430821
0.00292352	0.00285632	0.00299231	MAF < 0.005	0.430871
0.00292348	0.00285627	0.00299226	MAF < 0.005	0.43092
0.00292344	0.00285623	0.00299222	MAF < 0.005	0.43097
0.00292339	0.00285618	0.00299218	MAF < 0.005	0.43102
0.00292335	0.00285614	0.00299214	MAF < 0.005	0.43107
0.00292331	0.00285609	0.00299209	MAF < 0.005	0.43112
0.00292326	0.00285605	0.00299205	MAF < 0.005	0.43117
0.00292322	0.00285601	0.00299201	MAF < 0.005	0.431219
0.00292318	0.00285596	0.00299197	MAF < 0.005	0.431269
0.00292313	0.00285592	0.00299192	MAF < 0.005	0.431319
0.00292309	0.00285587	0.00299188	MAF < 0.005	0.431369
0.00292305	0.00285583	0.00299184	MAF < 0.005	0.431419
0.002923	0.00285579	0.0029918	MAF < 0.005	0.431468
0.00292296	0.00285574	0.00299175	MAF < 0.005	0.431518
0.00292292	0.0028557	0.00299171	MAF < 0.005	0.431568
0.00292287	0.00285565	0.00299167	MAF < 0.005	0.431618
0.00292283	0.00285561	0.00299163	MAF < 0.005	0.431668
0.00292279	0.00285557	0.00299159	MAF < 0.005	0.431717
0.00292274	0.00285552	0.00299154	MAF < 0.005	0.431767
0.0029227	0.00285548	0.0029915	MAF < 0.005	0.431817
0.00292266	0.00285543	0.00299146	MAF < 0.005	0.431867
0.00292261	0.00285539	0.00299141	MAF < 0.005	0.431917
0.00292257	0.00285534	0.00299137	MAF < 0.005	0.431966
0.00292253	0.0028553	0.00299133	MAF < 0.005	0.432016
0.00292248	0.00285526	0.00299129	MAF < 0.005	0.432066
0.00292244	0.00285521	0.00299125	MAF < 0.005	0.432116
0.0029224	0.00285517	0.0029912	MAF < 0.005	0.432166
0.00292235	0.00285512	0.00299116	MAF < 0.005	0.432215
0.00292231	0.00285508	0.00299112	MAF < 0.005	0.432265
0.00292227	0.00285503	0.00299108	MAF < 0.005	0.432315
0.00292222	0.00285499	0.00299103	MAF < 0.005	0.432365
0.00292218	0.00285495	0.00299099	MAF < 0.005	0.432415
0.00292214	0.0028549	0.00299095	MAF < 0.005	0.432464
0.00292209	0.00285486	0.00299091	MAF < 0.005	0.432514
0.00292205	0.00285481	0.00299087	MAF < 0.005	0.432564
0.00292201	0.00285477	0.00299082	MAF < 0.005	0.432614
0.00292196	0.00285473	0.00299078	MAF < 0.005	0.432664
0.00292192	0.00285468	0.00299074	MAF < 0.005	0.432713
0.00292188	0.00285464	0.0029907	MAF < 0.005	0.432763
0.00292183	0.00285459	0.00299065	MAF < 0.005	0.432813
0.00292179	0.00285455	0.00299061	MAF < 0.005	0.432863
0.00292175	0.0028545	0.00299057	MAF < 0.005	0.432913
0.00292171	0.00285446	0.00299053	MAF < 0.005	0.432962
0.00292166	0.00285442	0.00299049	MAF < 0.005	0.433012
0.00292162	0.00285437	0.00299044	MAF < 0.005	0.433062
0.00292158	0.00285433	0.0029904	MAF < 0.005	0.433112
0.00292153	0.00285428	0.00299036	MAF < 0.005	0.433162
0.00292149	0.00285424	0.00299032	MAF < 0.005	0.433212
0.00292145	0.0028542	0.00299027	MAF < 0.005	0.433261
0.0029214	0.00285415	0.00299023	MAF < 0.005	0.433311
0.00292136	0.00285411	0.00299019	MAF < 0.005	0.433361
0.00292132	0.00285406	0.00299015	MAF < 0.005	0.433411
0.00292127	0.00285402	0.0029901	MAF < 0.005	0.433461
0.00292123	0.00285398	0.00299006	MAF < 0.005	0.43351
0.00292119	0.00285393	0.00299002	MAF < 0.005	0.43356
0.00292114	0.00285389	0.00298998	MAF < 0.005	0.43361
0.0029211	0.00285384	0.00298994	MAF < 0.005	0.43366
0.00292106	0.0028538	0.00298989	MAF < 0.005	0.43371
0.00292101	0.00285376	0.00298985	MAF < 0.005	0.433759
0.00292097	0.00285371	0.00298981	MAF < 0.005	0.433809
0.00292093	0.00285367	0.00298977	MAF < 0.005	0.433859
0.00292088	0.00285362	0.00298973	MAF < 0.005	0.433909
0.00292084	0.00285358	0.00298968	MAF < 0.005	0.433959
0.0029208	0.00285354	0.00298964	MAF < 0.005	0.434008
0.00292076	0.00285349	0.0029896	MAF < 0.005	0.434058
0.00292071	0.00285345	0.00298956	MAF < 0.005	0.434108
0.00292067	0.0028534	0.00298951	MAF < 0.005	0.434158
0.00292063	0.00285336	0.00298947	MAF < 0.005	0.434208
0.00292058	0.00285332	0.00298943	MAF < 0.005	0.434257
0.00292054	0.00285327	0.00298939	MAF < 0.005	0.434307
0.0029205	0.00285323	0.00298935	MAF < 0.005	0.434357
0.00292046	0.00285319	0.0029893	MAF < 0.005	0.434407
0.00292041	0.00285314	0.00298926	MAF < 0.005	0.434457
0.00292037	0.0028531	0.00298922	MAF < 0.005	0.434506
0.00292033	0.00285305	0.00298918	MAF < 0.005	0.434556
0.00292028	0.00285301	0.00298914	MAF < 0.005	0.434606
0.00292024	0.00285297	0.0029891	MAF < 0.005	0.434656
0.0029202	0.00285292	0.00298905	MAF < 0.005	0.434706
0.00292015	0.00285288	0.00298901	MAF < 0.005	0.434755
0.00292011	0.00285284	0.00298897	MAF < 0.005	0.434805
0.00292007	0.00285279	0.00298893	MAF < 0.005	0.434855
0.00292003	0.00285275	0.00298889	MAF < 0.005	0.434905
0.00291998	0.0028527	0.00298884	MAF < 0.005	0.434955
0.00291994	0.00285266	0.0029888	MAF < 0.005	0.435005
0.0029199	0.00285262	0.00298876	MAF < 0.005	0.435054
0.00291985	0.00285257	0.00298872	MAF < 0.005	0.435104
0.00291981	0.00285253	0.00298868	MAF < 0.005	0.435154
0.00291977	0.00285248	0.00298863	MAF < 0.005	0.435204
0.00291972	0.00285244	0.00298859	MAF < 0.005	0.435254
0.00291968	0.0028524	0.00298855	MAF < 0.005	0.435303
0.00291964	0.00285235	0.00298851	MAF < 0.005	0.435353
0.0029196	0.00285231	0.00298847	MAF < 0.005	0.435403
0.00291955	0.00285227	0.00298842	MAF < 0.005	0.435453
0.00291951	0.00285222	0.00298838	MAF < 0.005	0.435503
0.00291947	0.00285218	0.00298834	MAF < 0.005	0.435552
0.00291942	0.00285213	0.0029883	MAF < 0.005	0.435602
0.00291938	0.00285209	0.00298825	MAF < 0.005	0.435652
0.00291934	0.00285205	0.00298821	MAF < 0.005	0.435702
0.0029193	0.002852	0.00298817	MAF < 0.005	0.435752
0.00291925	0.00285196	0.00298813	MAF < 0.005	0.435801
0.00291921	0.00285192	0.00298809	MAF < 0.005	0.435851
0.00291917	0.00285187	0.00298805	MAF < 0.005	0.435901
0.00291912	0.00285183	0.002988	MAF < 0.005	0.435951
0.00291908	0.00285178	0.00298796	MAF < 0.005	0.436001
0.00291904	0.00285174	0.00298792	MAF < 0.005	0.43605
0.002919	0.0028517	0.00298788	MAF < 0.005	0.4361
0.00291895	0.00285165	0.00298784	MAF < 0.005	0.43615
0.00291891	0.00285161	0.00298779	MAF < 0.005	0.4362
0.00291887	0.00285156	0.00298775	MAF < 0.005	0.43625
0.00291882	0.00285152	0.00298771	MAF < 0.005	0.436299
0.00291878	0.00285148	0.00298767	MAF < 0.005	0.436349
0.00291874	0.00285143	0.00298763	MAF < 0.005	0.436399
0.0029187	0.00285139	0.00298759	MAF < 0.005	0.436449
0.00291865	0.00285135	0.00298754	MAF < 0.005	0.436499
0.00291861	0.0028513	0.0029875	MAF < 0.005	0.436548
0.00291857	0.00285126	0.00298746	MAF < 0.005	0.436598
0.00291852	0.00285122	0.00298742	MAF < 0.005	0.436648
0.00291848	0.00285117	0.00298738	MAF < 0.005	0.436698
0.00291844	0.00285113	0.00298733	MAF < 0.005	0.436748
0.0029184	0.00285109	0.00298729	MAF < 0.005	0.436797
0.00291835	0.00285104	0.00298725	MAF < 0.005	0.436847
0.00291831	0.002851	0.00298721	MAF < 0.005	0.436897
0.00291827	0.00285095	0.00298717	MAF < 0.005	0.436947
0.00291822	0.00285091	0.00298713	MAF < 0.005	0.436997
0.00291818	0.00285087	0.00298708	MAF < 0.005	0.437047
0.00291814	0.00285082	0.00298704	MAF < 0.005	0.437096
0.0029181	0.00285078	0.002987	MAF < 0.005	0.437146
0.00291806	0.00285074	0.00298696	MAF < 0.005	0.437196
0.00291801	0.00285069	0.00298692	MAF < 0.005	0.437246
0.00291797	0.00285065	0.00298687	MAF < 0.005	0.437296
0.00291793	0.0028506	0.00298683	MAF < 0.005	0.437345
0.00291788	0.00285056	0.00298679	MAF < 0.005	0.437395
0.00291784	0.00285052	0.00298675	MAF < 0.005	0.437445
0.0029178	0.00285047	0.00298671	MAF < 0.005	0.437495
0.00291776	0.00285043	0.00298667	MAF < 0.005	0.437545
0.00291771	0.00285039	0.00298662	MAF < 0.005	0.437594
0.00291767	0.00285034	0.00298658	MAF < 0.005	0.437644
0.00291763	0.0028503	0.00298654	MAF < 0.005	0.437694
0.00291758	0.00285026	0.0029865	MAF < 0.005	0.437744
0.00291754	0.00285021	0.00298646	MAF < 0.005	0.437794
0.0029175	0.00285017	0.00298642	MAF < 0.005	0.437843
0.00291746	0.00285013	0.00298637	MAF < 0.005	0.437893
0.00291742	0.00285008	0.00298633	MAF < 0.005	0.437943
0.00291737	0.00285004	0.00298629	MAF < 0.005	0.437993
0.00291733	0.00285	0.00298625	MAF < 0.005	0.438043
0.00291729	0.00284995	0.00298621	MAF < 0.005	0.438092
0.00291724	0.00284991	0.00298616	MAF < 0.005	0.438142
0.0029172	0.00284987	0.00298612	MAF < 0.005	0.438192
0.00291716	0.00284982	0.00298608	MAF < 0.005	0.438242
0.00291712	0.00284978	0.00298604	MAF < 0.005	0.438292
0.00291707	0.00284973	0.002986	MAF < 0.005	0.438341
0.00291703	0.00284969	0.00298596	MAF < 0.005	0.438391
0.00291699	0.00284965	0.00298592	MAF < 0.005	0.438441
0.00291695	0.0028496	0.00298587	MAF < 0.005	0.438491
0.0029169	0.00284956	0.00298583	MAF < 0.005	0.438541
0.00291686	0.00284952	0.00298579	MAF < 0.005	0.43859
0.00291682	0.00284948	0.00298575	MAF < 0.005	0.43864
0.00291678	0.00284943	0.00298571	MAF < 0.005	0.43869
0.00291673	0.00284939	0.00298567	MAF < 0.005	0.43874
0.00291669	0.00284934	0.00298562	MAF < 0.005	0.43879
0.00291665	0.0028493	0.00298558	MAF < 0.005	0.438839
0.00291661	0.00284926	0.00298554	MAF < 0.005	0.438889
0.00291656	0.00284921	0.0029855	MAF < 0.005	0.438939
0.00291652	0.00284917	0.00298546	MAF < 0.005	0.438989
0.00291648	0.00284913	0.00298542	MAF < 0.005	0.439039
0.00291644	0.00284908	0.00298538	MAF < 0.005	0.439089
0.00291639	0.00284904	0.00298533	MAF < 0.005	0.439138
0.00291635	0.002849	0.00298529	MAF < 0.005	0.439188
0.00291631	0.00284895	0.00298525	MAF < 0.005	0.439238
0.00291627	0.00284891	0.00298521	MAF < 0.005	0.439288
0.00291622	0.00284887	0.00298517	MAF < 0.005	0.439338
0.00291618	0.00284882	0.00298512	MAF < 0.005	0.439387
0.00291614	0.00284878	0.00298508	MAF < 0.005	0.439437
0.0029161	0.00284874	0.00298504	MAF < 0.005	0.439487
0.00291605	0.00284869	0.002985	MAF < 0.005	0.439537
0.00291601	0.00284865	0.00298496	MAF < 0.005	0.439587
0.00291597	0.00284861	0.00298492	MAF < 0.005	0.439636
0.00291593	0.00284856	0.00298488	MAF < 0.005	0.439686
0.00291588	0.00284852	0.00298483	MAF < 0.005	0.439736
0.00291584	0.00284848	0.00298479	MAF < 0.005	0.439786
0.0029158	0.00284843	0.00298475	MAF < 0.005	0.439836
0.00291576	0.00284839	0.00298471	MAF < 0.005	0.439885
0.00291571	0.00284835	0.00298467	MAF < 0.005	0.439935
0.00291567	0.0028483	0.00298463	MAF < 0.005	0.439985
0.00291563	0.00284826	0.00298459	MAF < 0.005	0.440035
0.00291559	0.00284822	0.00298454	MAF < 0.005	0.440085
0.00291554	0.00284817	0.0029845	MAF < 0.005	0.440134
0.0029155	0.00284813	0.00298446	MAF < 0.005	0.440184
0.00291546	0.00284809	0.00298442	MAF < 0.005	0.440234
0.00291542	0.00284805	0.00298438	MAF < 0.005	0.440284
0.00291537	0.002848	0.00298434	MAF < 0.005	0.440334
0.00291533	0.00284796	0.0029843	MAF < 0.005	0.440383
0.00291529	0.00284791	0.00298425	MAF < 0.005	0.440433
0.00291525	0.00284787	0.00298421	MAF < 0.005	0.440483
0.00291521	0.00284783	0.00298417	MAF < 0.005	0.440533
0.00291516	0.00284778	0.00298413	MAF < 0.005	0.440583
0.00291512	0.00284774	0.00298409	MAF < 0.005	0.440632
0.00291508	0.0028477	0.00298405	MAF < 0.005	0.440682
0.00291504	0.00284766	0.00298401	MAF < 0.005	0.440732
0.00291499	0.00284761	0.00298396	MAF < 0.005	0.440782
0.00291495	0.00284757	0.00298392	MAF < 0.005	0.440832
0.00291491	0.00284753	0.00298388	MAF < 0.005	0.440881
0.00291487	0.00284748	0.00298384	MAF < 0.005	0.440931
0.00291482	0.00284744	0.0029838	MAF < 0.005	0.440981
0.00291478	0.0028474	0.00298376	MAF < 0.005	0.441031
0.00291474	0.00284735	0.00298372	MAF < 0.005	0.441081
0.0029147	0.00284731	0.00298367	MAF < 0.005	0.441131
0.00291465	0.00284727	0.00298363	MAF < 0.005	0.44118
0.00291461	0.00284722	0.00298359	MAF < 0.005	0.44123
0.00291457	0.00284718	0.00298355	MAF < 0.005	0.44128
0.00291453	0.00284714	0.00298351	MAF < 0.005	0.44133
0.00291449	0.0028471	0.00298347	MAF < 0.005	0.44138
0.00291444	0.00284705	0.00298343	MAF < 0.005	0.441429
0.0029144	0.00284701	0.00298339	MAF < 0.005	0.441479
0.00291436	0.00284697	0.00298334	MAF < 0.005	0.441529
0.00291432	0.00284692	0.0029833	MAF < 0.005	0.441579
0.00291428	0.00284688	0.00298326	MAF < 0.005	0.441629
0.00291423	0.00284684	0.00298322	MAF < 0.005	0.441678
0.00291419	0.00284679	0.00298318	MAF < 0.005	0.441728
0.00291415	0.00284675	0.00298314	MAF < 0.005	0.441778
0.00291411	0.00284671	0.0029831	MAF < 0.005	0.441828
0.00291406	0.00284666	0.00298306	MAF < 0.005	0.441878
0.00291402	0.00284662	0.00298301	MAF < 0.005	0.441927
0.00291398	0.00284658	0.00298297	MAF < 0.005	0.441977
0.00291394	0.00284653	0.00298293	MAF < 0.005	0.442027
0.0029139	0.00284649	0.00298289	MAF < 0.005	0.442077
0.00291385	0.00284645	0.00298285	MAF < 0.005	0.442127
0.00291381	0.00284641	0.00298281	MAF < 0.005	0.442176
0.00291377	0.00284636	0.00298277	MAF < 0.005	0.442226
0.00291373	0.00284632	0.00298272	MAF < 0.005	0.442276
0.00291369	0.00284628	0.00298268	MAF < 0.005	0.442326
0.00291364	0.00284623	0.00298264	MAF < 0.005	0.442376
0.0029136	0.00284619	0.0029826	MAF < 0.005	0.442425
0.00291356	0.00284615	0.00298256	MAF < 0.005	0.442475
0.00291352	0.0028461	0.00298252	MAF < 0.005	0.442525
0.00291347	0.00284606	0.00298248	MAF < 0.005	0.442575
0.00291343	0.00284602	0.00298244	MAF < 0.005	0.442625
0.00291339	0.00284598	0.0029824	MAF < 0.005	0.442674
0.00291335	0.00284593	0.00298235	MAF < 0.005	0.442724
0.00291331	0.00284589	0.00298231	MAF < 0.005	0.442774
0.00291326	0.00284585	0.00298227	MAF < 0.005	0.442824
0.00291322	0.0028458	0.00298223	MAF < 0.005	0.442874
0.00291318	0.00284576	0.00298219	MAF < 0.005	0.442923
0.00291314	0.00284572	0.00298215	MAF < 0.005	0.442973
0.0029131	0.00284568	0.00298211	MAF < 0.005	0.443023
0.00291305	0.00284563	0.00298207	MAF < 0.005	0.443073
0.00291301	0.00284559	0.00298203	MAF < 0.005	0.443123
0.00291297	0.00284555	0.00298198	MAF < 0.005	0.443173
0.00291293	0.0028455	0.00298194	MAF < 0.005	0.443222
0.00291289	0.00284546	0.0029819	MAF < 0.005	0.443272
0.00291284	0.00284542	0.00298186	MAF < 0.005	0.443322
0.0029128	0.00284537	0.00298182	MAF < 0.005	0.443372
0.00291276	0.00284533	0.00298178	MAF < 0.005	0.443422
0.00291272	0.00284529	0.00298174	MAF < 0.005	0.443471
0.00291267	0.00284525	0.0029817	MAF < 0.005	0.443521
0.00291263	0.0028452	0.00298166	MAF < 0.005	0.443571
0.00291259	0.00284516	0.00298161	MAF < 0.005	0.443621
0.00291255	0.00284512	0.00298157	MAF < 0.005	0.443671
0.00291251	0.00284507	0.00298153	MAF < 0.005	0.44372
0.00291246	0.00284503	0.00298149	MAF < 0.005	0.44377
0.00291242	0.00284499	0.00298145	MAF < 0.005	0.44382
0.00291238	0.00284495	0.00298141	MAF < 0.005	0.44387
0.00291234	0.0028449	0.00298137	MAF < 0.005	0.44392
0.0029123	0.00284486	0.00298133	MAF < 0.005	0.443969
0.00291225	0.00284482	0.00298129	MAF < 0.005	0.444019
0.00291221	0.00284477	0.00298124	MAF < 0.005	0.444069
0.00291217	0.00284473	0.0029812	MAF < 0.005	0.444119
0.00291213	0.00284469	0.00298116	MAF < 0.005	0.444169
0.00291209	0.00284465	0.00298112	MAF < 0.005	0.444218
0.00291204	0.0028446	0.00298108	MAF < 0.005	0.444268
0.002912	0.00284456	0.00298104	MAF < 0.005	0.444318
0.00291196	0.00284452	0.002981	MAF < 0.005	0.444368
0.00291192	0.00284447	0.00298096	MAF < 0.005	0.444418
0.00291188	0.00284443	0.00298092	MAF < 0.005	0.444467
0.00291184	0.00284439	0.00298088	MAF < 0.005	0.444517
0.00291179	0.00284435	0.00298083	MAF < 0.005	0.444567
0.00291175	0.0028443	0.00298079	MAF < 0.005	0.444617
0.00291171	0.00284426	0.00298075	MAF < 0.005	0.444667
0.00291167	0.00284422	0.00298071	MAF < 0.005	0.444716
0.00291163	0.00284418	0.00298067	MAF < 0.005	0.444766
0.00291158	0.00284413	0.00298063	MAF < 0.005	0.444816
0.00291154	0.00284409	0.00298059	MAF < 0.005	0.444866
0.0029115	0.00284405	0.00298055	MAF < 0.005	0.444916
0.00291146	0.00284401	0.00298051	MAF < 0.005	0.444965
0.00291142	0.00284396	0.00298047	MAF < 0.005	0.445015
0.00291137	0.00284392	0.00298043	MAF < 0.005	0.445065
0.00291133	0.00284388	0.00298038	MAF < 0.005	0.445115
0.00291129	0.00284383	0.00298034	MAF < 0.005	0.445165
0.00291125	0.00284379	0.0029803	MAF < 0.005	0.445215
0.00291121	0.00284375	0.00298026	MAF < 0.005	0.445264
0.00291116	0.00284371	0.00298022	MAF < 0.005	0.445314
0.00291112	0.00284366	0.00298018	MAF < 0.005	0.445364
0.00291108	0.00284362	0.00298014	MAF < 0.005	0.445414
0.00291104	0.00284358	0.0029801	MAF < 0.005	0.445464
0.002911	0.00284353	0.00298006	MAF < 0.005	0.445513
0.00291096	0.00284349	0.00298002	MAF < 0.005	0.445563
0.00291091	0.00284345	0.00297998	MAF < 0.005	0.445613
0.00291087	0.00284341	0.00297993	MAF < 0.005	0.445663
0.00291083	0.00284337	0.00297989	MAF < 0.005	0.445713
0.00291079	0.00284332	0.00297985	MAF < 0.005	0.445762
0.00291075	0.00284328	0.00297981	MAF < 0.005	0.445812
0.00291071	0.00284324	0.00297977	MAF < 0.005	0.445862
0.00291066	0.00284319	0.00297973	MAF < 0.005	0.445912
0.00291062	0.00284315	0.00297969	MAF < 0.005	0.445962
0.00291058	0.00284311	0.00297965	MAF < 0.005	0.446011
0.00291054	0.00284307	0.00297961	MAF < 0.005	0.446061
0.0029105	0.00284302	0.00297957	MAF < 0.005	0.446111
0.00291046	0.00284298	0.00297953	MAF < 0.005	0.446161
0.00291041	0.00284294	0.00297949	MAF < 0.005	0.446211
0.00291037	0.0028429	0.00297944	MAF < 0.005	0.44626
0.00291033	0.00284285	0.0029794	MAF < 0.005	0.44631
0.00291029	0.00284281	0.00297936	MAF < 0.005	0.44636
0.00291025	0.00284277	0.00297932	MAF < 0.005	0.44641
0.0029102	0.00284273	0.00297928	MAF < 0.005	0.44646
0.00291016	0.00284268	0.00297924	MAF < 0.005	0.446509
0.00291012	0.00284264	0.0029792	MAF < 0.005	0.446559
0.00291008	0.0028426	0.00297916	MAF < 0.005	0.446609
0.00291004	0.00284256	0.00297912	MAF < 0.005	0.446659
0.00291	0.00284251	0.00297908	MAF < 0.005	0.446709
0.00290995	0.00284247	0.00297904	MAF < 0.005	0.446758
0.00290991	0.00284243	0.00297899	MAF < 0.005	0.446808
0.00290987	0.00284238	0.00297896	MAF < 0.005	0.446858
0.00290983	0.00284234	0.00297891	MAF < 0.005	0.446908
0.00290979	0.0028423	0.00297887	MAF < 0.005	0.446958
0.00290975	0.00284226	0.00297883	MAF < 0.005	0.447008
0.0029097	0.00284221	0.00297879	MAF < 0.005	0.447057
0.00290966	0.00284217	0.00297875	MAF < 0.005	0.447107
0.00290962	0.00284213	0.00297871	MAF < 0.005	0.447157
0.00290958	0.00284209	0.00297867	MAF < 0.005	0.447207
0.00290954	0.00284205	0.00297863	MAF < 0.005	0.447257
0.0029095	0.002842	0.00297859	MAF < 0.005	0.447306
0.00290946	0.00284196	0.00297855	MAF < 0.005	0.447356
0.00290941	0.00284192	0.00297851	MAF < 0.005	0.447406
0.00290937	0.00284187	0.00297847	MAF < 0.005	0.447456
0.00290933	0.00284183	0.00297842	MAF < 0.005	0.447506
0.00290929	0.00284179	0.00297839	MAF < 0.005	0.447555
0.00290925	0.00284175	0.00297834	MAF < 0.005	0.447605
0.00290921	0.00284171	0.0029783	MAF < 0.005	0.447655
0.00290916	0.00284166	0.00297826	MAF < 0.005	0.447705
0.00290912	0.00284162	0.00297822	MAF < 0.005	0.447755
0.00290908	0.00284158	0.00297818	MAF < 0.005	0.447804
0.00290904	0.00284154	0.00297814	MAF < 0.005	0.447854
0.002909	0.00284149	0.0029781	MAF < 0.005	0.447904
0.00290896	0.00284145	0.00297806	MAF < 0.005	0.447954
0.00290891	0.00284141	0.00297802	MAF < 0.005	0.448004
0.00290887	0.00284137	0.00297798	MAF < 0.005	0.448053
0.00290883	0.00284132	0.00297794	MAF < 0.005	0.448103
0.00290879	0.00284128	0.0029779	MAF < 0.005	0.448153
0.00290875	0.00284124	0.00297786	MAF < 0.005	0.448203
0.00290871	0.0028412	0.00297782	MAF < 0.005	0.448253
0.00290866	0.00284116	0.00297778	MAF < 0.005	0.448302
0.00290862	0.00284111	0.00297773	MAF < 0.005	0.448352
0.00290858	0.00284107	0.00297769	MAF < 0.005	0.448402
0.00290854	0.00284103	0.00297765	MAF < 0.005	0.448452
0.0029085	0.00284098	0.00297761	MAF < 0.005	0.448502
0.00290846	0.00284094	0.00297757	MAF < 0.005	0.448551
0.00290842	0.0028409	0.00297753	MAF < 0.005	0.448601
0.00290837	0.00284086	0.00297749	MAF < 0.005	0.448651
0.00290833	0.00284082	0.00297745	MAF < 0.005	0.448701
0.00290829	0.00284077	0.00297741	MAF < 0.005	0.448751
0.00290825	0.00284073	0.00297737	MAF < 0.005	0.4488
0.00290821	0.00284069	0.00297733	MAF < 0.005	0.44885
0.00290817	0.00284065	0.00297729	MAF < 0.005	0.4489
0.00290813	0.0028406	0.00297725	MAF < 0.005	0.44895
0.00290808	0.00284056	0.00297721	MAF < 0.005	0.449
0.00290804	0.00284052	0.00297717	MAF < 0.005	0.44905
0.002908	0.00284048	0.00297713	MAF < 0.005	0.449099
0.00290796	0.00284044	0.00297708	MAF < 0.005	0.449149
0.00290792	0.00284039	0.00297705	MAF < 0.005	0.449199
0.00290788	0.00284035	0.002977	MAF < 0.005	0.449249
0.00290784	0.00284031	0.00297696	MAF < 0.005	0.449299
0.00290779	0.00284027	0.00297692	MAF < 0.005	0.449348
0.00290775	0.00284022	0.00297688	MAF < 0.005	0.449398
0.00290771	0.00284018	0.00297684	MAF < 0.005	0.449448
0.00290767	0.00284014	0.0029768	MAF < 0.005	0.449498
0.00290763	0.0028401	0.00297676	MAF < 0.005	0.449548
0.00290759	0.00284006	0.00297672	MAF < 0.005	0.449597
0.00290755	0.00284001	0.00297668	MAF < 0.005	0.449647
0.0029075	0.00283997	0.00297664	MAF < 0.005	0.449697
0.00290746	0.00283993	0.0029766	MAF < 0.005	0.449747
0.00290742	0.00283989	0.00297656	MAF < 0.005	0.449797
0.00290738	0.00283984	0.00297652	MAF < 0.005	0.449846
0.00290734	0.0028398	0.00297648	MAF < 0.005	0.449896
0.0029073	0.00283976	0.00297644	MAF < 0.005	0.449946
0.00290726	0.00283972	0.0029764	MAF < 0.005	0.449996
0.00290721	0.00283967	0.00297636	MAF < 0.005	0.450046
0.00290717	0.00283963	0.00297632	MAF < 0.005	0.450095
0.00290713	0.00283959	0.00297628	MAF < 0.005	0.450145
0.00290709	0.00283955	0.00297624	MAF < 0.005	0.450195
0.00290705	0.00283951	0.0029762	MAF < 0.005	0.450245
0.00290701	0.00283946	0.00297615	MAF < 0.005	0.450295
0.00290697	0.00283942	0.00297611	MAF < 0.005	0.450344
0.00290693	0.00283938	0.00297607	MAF < 0.005	0.450394
0.00290689	0.00283934	0.00297603	MAF < 0.005	0.450444
0.00290684	0.0028393	0.00297599	MAF < 0.005	0.450494
0.0029068	0.00283925	0.00297595	MAF < 0.005	0.450544
0.00290676	0.00283921	0.00297591	MAF < 0.005	0.450593
0.00290672	0.00283917	0.00297587	MAF < 0.005	0.450643
0.00290668	0.00283913	0.00297583	MAF < 0.005	0.450693
0.00290664	0.00283908	0.00297579	MAF < 0.005	0.450743
0.0029066	0.00283904	0.00297575	MAF < 0.005	0.450793
0.00290655	0.002839	0.00297571	MAF < 0.005	0.450842
0.00290651	0.00283896	0.00297567	MAF < 0.005	0.450892
0.00290647	0.00283892	0.00297563	MAF < 0.005	0.450942
0.00290643	0.00283887	0.00297559	MAF < 0.005	0.450992
0.00290639	0.00283883	0.00297555	MAF < 0.005	0.451042
0.00290635	0.00283879	0.00297551	MAF < 0.005	0.451092
0.00290631	0.00283875	0.00297547	MAF < 0.005	0.451141
0.00290627	0.00283871	0.00297543	MAF < 0.005	0.451191
0.00290623	0.00283866	0.00297539	MAF < 0.005	0.451241
0.00290618	0.00283862	0.00297535	MAF < 0.005	0.451291
0.00290614	0.00283858	0.00297531	MAF < 0.005	0.451341
0.0029061	0.00283854	0.00297527	MAF < 0.005	0.45139
0.00290606	0.0028385	0.00297523	MAF < 0.005	0.45144
0.00290602	0.00283845	0.00297519	MAF < 0.005	0.45149
0.00290598	0.00283841	0.00297515	MAF < 0.005	0.45154
0.00290594	0.00283837	0.00297511	MAF < 0.005	0.45159
0.00290589	0.00283833	0.00297507	MAF < 0.005	0.451639
0.00290585	0.00283829	0.00297503	MAF < 0.005	0.451689
0.00290581	0.00283824	0.00297498	MAF < 0.005	0.451739
0.00290577	0.0028382	0.00297495	MAF < 0.005	0.451789
0.00290573	0.00283816	0.0029749	MAF < 0.005	0.451839
0.00290569	0.00283812	0.00297487	MAF < 0.005	0.451888
0.00290565	0.00283808	0.00297482	MAF < 0.005	0.451938
0.00290561	0.00283803	0.00297478	MAF < 0.005	0.451988
0.00290557	0.00283799	0.00297474	MAF < 0.005	0.452038
0.00290552	0.00283795	0.0029747	MAF < 0.005	0.452088
0.00290548	0.00283791	0.00297466	MAF < 0.005	0.452137
0.00290544	0.00283787	0.00297462	MAF < 0.005	0.452187
0.0029054	0.00283782	0.00297458	MAF < 0.005	0.452237
0.00290536	0.00283778	0.00297454	MAF < 0.005	0.452287
0.00290532	0.00283774	0.0029745	MAF < 0.005	0.452337
0.00290528	0.0028377	0.00297446	MAF < 0.005	0.452386
0.00290524	0.00283766	0.00297442	MAF < 0.005	0.452436
0.0029052	0.00283761	0.00297438	MAF < 0.005	0.452486
0.00290515	0.00283757	0.00297434	MAF < 0.005	0.452536
0.00290511	0.00283753	0.0029743	MAF < 0.005	0.452586
0.00290507	0.00283749	0.00297426	MAF < 0.005	0.452635
0.00290503	0.00283745	0.00297422	MAF < 0.005	0.452685
0.00290499	0.0028374	0.00297418	MAF < 0.005	0.452735
0.00290495	0.00283736	0.00297414	MAF < 0.005	0.452785
0.00290491	0.00283732	0.0029741	MAF < 0.005	0.452835
0.00290487	0.00283728	0.00297406	MAF < 0.005	0.452884
0.00290483	0.00283724	0.00297402	MAF < 0.005	0.452934
0.00290479	0.0028372	0.00297398	MAF < 0.005	0.452984
0.00290474	0.00283715	0.00297394	MAF < 0.005	0.453034
0.0029047	0.00283711	0.0029739	MAF < 0.005	0.453084
0.00290466	0.00283707	0.00297386	MAF < 0.005	0.453134
0.00290462	0.00283703	0.00297382	MAF < 0.005	0.453183
0.00290458	0.00283699	0.00297378	MAF < 0.005	0.453233
0.00290454	0.00283695	0.00297374	MAF < 0.005	0.453283
0.0029045	0.0028369	0.0029737	MAF < 0.005	0.453333
0.00290446	0.00283686	0.00297366	MAF < 0.005	0.453383
0.00290442	0.00283682	0.00297362	MAF < 0.005	0.453432
0.00290437	0.00283678	0.00297358	MAF < 0.005	0.453482
0.00290433	0.00283674	0.00297354	MAF < 0.005	0.453532
0.00290429	0.00283669	0.0029735	MAF < 0.005	0.453582
0.00290425	0.00283665	0.00297346	MAF < 0.005	0.453632
0.00290421	0.00283661	0.00297342	MAF < 0.005	0.453681
0.00290417	0.00283657	0.00297338	MAF < 0.005	0.453731
0.00290413	0.00283653	0.00297334	MAF < 0.005	0.453781
0.00290409	0.00283649	0.0029733	MAF < 0.005	0.453831
0.00290405	0.00283644	0.00297326	MAF < 0.005	0.453881
0.00290401	0.0028364	0.00297322	MAF < 0.005	0.45393
0.00290397	0.00283636	0.00297318	MAF < 0.005	0.45398
0.00290392	0.00283632	0.00297314	MAF < 0.005	0.45403
0.00290388	0.00283628	0.0029731	MAF < 0.005	0.45408
0.00290384	0.00283623	0.00297306	MAF < 0.005	0.45413
0.0029038	0.00283619	0.00297302	MAF < 0.005	0.454179
0.00290376	0.00283615	0.00297298	MAF < 0.005	0.454229
0.00290372	0.00283611	0.00297294	MAF < 0.005	0.454279
0.00290368	0.00283607	0.0029729	MAF < 0.005	0.454329
0.00290364	0.00283603	0.00297286	MAF < 0.005	0.454379
0.0029036	0.00283598	0.00297282	MAF < 0.005	0.454428
0.00290356	0.00283594	0.00297278	MAF < 0.005	0.454478
0.00290352	0.0028359	0.00297274	MAF < 0.005	0.454528
0.00290347	0.00283586	0.0029727	MAF < 0.005	0.454578
0.00290343	0.00283582	0.00297266	MAF < 0.005	0.454628
0.00290339	0.00283578	0.00297262	MAF < 0.005	0.454677
0.00290335	0.00283573	0.00297258	MAF < 0.005	0.454727
0.00290331	0.00283569	0.00297254	MAF < 0.005	0.454777
0.00290327	0.00283565	0.0029725	MAF < 0.005	0.454827
0.00290323	0.00283561	0.00297246	MAF < 0.005	0.454877
0.00290319	0.00283557	0.00297242	MAF < 0.005	0.454926
0.00290315	0.00283553	0.00297238	MAF < 0.005	0.454976
0.00290311	0.00283548	0.00297234	MAF < 0.005	0.455026
0.00290307	0.00283544	0.0029723	MAF < 0.005	0.455076
0.00290303	0.0028354	0.00297226	MAF < 0.005	0.455126
0.00290298	0.00283536	0.00297222	MAF < 0.005	0.455176
0.00290294	0.00283532	0.00297218	MAF < 0.005	0.455225
0.0029029	0.00283528	0.00297214	MAF < 0.005	0.455275
0.00290286	0.00283523	0.0029721	MAF < 0.005	0.455325
0.00290282	0.00283519	0.00297206	MAF < 0.005	0.455375
0.00290278	0.00283515	0.00297202	MAF < 0.005	0.455425
0.00290274	0.00283511	0.00297198	MAF < 0.005	0.455474
0.0029027	0.00283507	0.00297194	MAF < 0.005	0.455524
0.00290266	0.00283503	0.0029719	MAF < 0.005	0.455574
0.00290262	0.00283498	0.00297186	MAF < 0.005	0.455624
0.00290258	0.00283494	0.00297182	MAF < 0.005	0.455674
0.00290254	0.0028349	0.00297178	MAF < 0.005	0.455723
0.0029025	0.00283486	0.00297174	MAF < 0.005	0.455773
0.00290245	0.00283482	0.0029717	MAF < 0.005	0.455823
0.00290241	0.00283478	0.00297166	MAF < 0.005	0.455873
0.00290237	0.00283474	0.00297162	MAF < 0.005	0.455923
0.00290233	0.00283469	0.00297158	MAF < 0.005	0.455972
0.00290229	0.00283465	0.00297154	MAF < 0.005	0.456022
0.00290225	0.00283461	0.0029715	MAF < 0.005	0.456072
0.00290221	0.00283457	0.00297146	MAF < 0.005	0.456122
0.00290217	0.00283453	0.00297142	MAF < 0.005	0.456172
0.00290213	0.00283449	0.00297138	MAF < 0.005	0.456221
0.00290209	0.00283444	0.00297134	MAF < 0.005	0.456271
0.00290205	0.0028344	0.0029713	MAF < 0.005	0.456321
0.00290201	0.00283436	0.00297126	MAF < 0.005	0.456371
0.00290197	0.00283432	0.00297122	MAF < 0.005	0.456421
0.00290193	0.00283428	0.00297118	MAF < 0.005	0.45647
0.00290188	0.00283424	0.00297114	MAF < 0.005	0.45652
0.00290184	0.00283419	0.0029711	MAF < 0.005	0.45657
0.0029018	0.00283415	0.00297106	MAF < 0.005	0.45662
0.00290176	0.00283411	0.00297102	MAF < 0.005	0.45667
0.00290172	0.00283407	0.00297098	MAF < 0.005	0.456719
0.00290168	0.00283403	0.00297095	MAF < 0.005	0.456769
0.00290164	0.00283399	0.0029709	MAF < 0.005	0.456819
0.0029016	0.00283395	0.00297087	MAF < 0.005	0.456869
0.00290156	0.0028339	0.00297082	MAF < 0.005	0.456919
0.00290152	0.00283386	0.00297079	MAF < 0.005	0.456968
0.00290148	0.00283382	0.00297075	MAF < 0.005	0.457018
0.00290144	0.00283378	0.00297071	MAF < 0.005	0.457068
0.0029014	0.00283374	0.00297067	MAF < 0.005	0.457118
0.00290136	0.0028337	0.00297063	MAF < 0.005	0.457168
0.00290132	0.00283366	0.00297059	MAF < 0.005	0.457218
0.00290128	0.00283361	0.00297055	MAF < 0.005	0.457267
0.00290123	0.00283357	0.00297051	MAF < 0.005	0.457317
0.00290119	0.00283353	0.00297047	MAF < 0.005	0.457367
0.00290115	0.00283349	0.00297043	MAF < 0.005	0.457417
0.00290111	0.00283345	0.00297039	MAF < 0.005	0.457467
0.00290107	0.00283341	0.00297035	MAF < 0.005	0.457516
0.00290103	0.00283337	0.00297031	MAF < 0.005	0.457566
0.00290099	0.00283332	0.00297027	MAF < 0.005	0.457616
0.00290095	0.00283328	0.00297023	MAF < 0.005	0.457666
0.00290091	0.00283324	0.00297019	MAF < 0.005	0.457716
0.00290087	0.0028332	0.00297015	MAF < 0.005	0.457765
0.00290083	0.00283316	0.00297011	MAF < 0.005	0.457815
0.00290079	0.00283312	0.00297007	MAF < 0.005	0.457865
0.00290075	0.00283308	0.00297003	MAF < 0.005	0.457915
0.00290071	0.00283303	0.00296999	MAF < 0.005	0.457965
0.00290067	0.00283299	0.00296995	MAF < 0.005	0.458014
0.00290063	0.00283295	0.00296991	MAF < 0.005	0.458064
0.00290059	0.00283291	0.00296987	MAF < 0.005	0.458114
0.00290055	0.00283287	0.00296983	MAF < 0.005	0.458164
0.0029005	0.00283283	0.00296979	MAF < 0.005	0.458214
0.00290047	0.00283279	0.00296975	MAF < 0.005	0.458263
0.00290042	0.00283275	0.00296971	MAF < 0.005	0.458313
0.00290038	0.0028327	0.00296968	MAF < 0.005	0.458363
0.00290034	0.00283266	0.00296963	MAF < 0.005	0.458413
0.0029003	0.00283262	0.0029696	MAF < 0.005	0.458463
0.00290026	0.00283258	0.00296956	MAF < 0.005	0.458512
0.00290022	0.00283254	0.00296952	MAF < 0.005	0.458562
0.00290018	0.0028325	0.00296948	MAF < 0.005	0.458612
0.00290014	0.00283246	0.00296944	MAF < 0.005	0.458662
0.0029001	0.00283242	0.0029694	MAF < 0.005	0.458712
0.00290006	0.00283237	0.00296936	MAF < 0.005	0.458761
0.00290002	0.00283233	0.00296932	MAF < 0.005	0.458811
0.00289998	0.00283229	0.00296928	MAF < 0.005	0.458861
0.00289994	0.00283225	0.00296924	MAF < 0.005	0.458911
0.0028999	0.00283221	0.0029692	MAF < 0.005	0.458961
0.00289986	0.00283217	0.00296916	MAF < 0.005	0.459011
0.00289982	0.00283213	0.00296912	MAF < 0.005	0.45906
0.00289978	0.00283208	0.00296908	MAF < 0.005	0.45911
0.00289974	0.00283204	0.00296904	MAF < 0.005	0.45916
0.0028997	0.002832	0.002969	MAF < 0.005	0.45921
0.00289966	0.00283196	0.00296896	MAF < 0.005	0.45926
0.00289961	0.00283192	0.00296892	MAF < 0.005	0.459309
0.00289958	0.00283188	0.00296888	MAF < 0.005	0.459359
0.00289953	0.00283184	0.00296884	MAF < 0.005	0.459409
0.00289949	0.0028318	0.00296881	MAF < 0.005	0.459459
0.00289945	0.00283176	0.00296876	MAF < 0.005	0.459509
0.00289941	0.00283171	0.00296873	MAF < 0.005	0.459558
0.00289937	0.00283167	0.00296869	MAF < 0.005	0.459608
0.00289933	0.00283163	0.00296865	MAF < 0.005	0.459658
0.00289929	0.00283159	0.00296861	MAF < 0.005	0.459708
0.00289925	0.00283155	0.00296857	MAF < 0.005	0.459758
0.00289921	0.00283151	0.00296853	MAF < 0.005	0.459807
0.00289917	0.00283147	0.00296849	MAF < 0.005	0.459857
0.00289913	0.00283143	0.00296845	MAF < 0.005	0.459907
0.00289909	0.00283139	0.00296841	MAF < 0.005	0.459957
0.00289905	0.00283134	0.00296837	MAF < 0.005	0.460007
0.00289901	0.0028313	0.00296833	MAF < 0.005	0.460056
0.00289897	0.00283126	0.00296829	MAF < 0.005	0.460106
0.00289893	0.00283122	0.00296825	MAF < 0.005	0.460156
0.00289889	0.00283118	0.00296821	MAF < 0.005	0.460206
0.00289885	0.00283114	0.00296817	MAF < 0.005	0.460256
0.00289881	0.0028311	0.00296813	MAF < 0.005	0.460305
0.00289877	0.00283106	0.00296809	MAF < 0.005	0.460355
0.00289873	0.00283102	0.00296805	MAF < 0.005	0.460405
0.00289869	0.00283097	0.00296802	MAF < 0.005	0.460455
0.00289865	0.00283093	0.00296798	MAF < 0.005	0.460505
0.00289861	0.00283089	0.00296794	MAF < 0.005	0.460554
0.00289857	0.00283085	0.0029679	MAF < 0.005	0.460604
0.00289853	0.00283081	0.00296786	MAF < 0.005	0.460654
0.00289849	0.00283077	0.00296782	MAF < 0.005	0.460704
0.00289845	0.00283073	0.00296778	MAF < 0.005	0.460754
0.00289841	0.00283069	0.00296774	MAF < 0.005	0.460803
0.00289836	0.00283065	0.0029677	MAF < 0.005	0.460853
0.00289833	0.0028306	0.00296766	MAF < 0.005	0.460903
0.00289829	0.00283056	0.00296762	MAF < 0.005	0.460953
0.00289824	0.00283052	0.00296758	MAF < 0.005	0.461003
0.0028982	0.00283048	0.00296754	MAF < 0.005	0.461053
0.00289816	0.00283044	0.0029675	MAF < 0.005	0.461102
0.00289812	0.0028304	0.00296746	MAF < 0.005	0.461152
0.00289808	0.00283036	0.00296743	MAF < 0.005	0.461202
0.00289804	0.00283032	0.00296739	MAF < 0.005	0.461252
0.002898	0.00283028	0.00296735	MAF < 0.005	0.461302
0.00289796	0.00283023	0.00296731	MAF < 0.005	0.461351
0.00289792	0.00283019	0.00296727	MAF < 0.005	0.461401
0.00289788	0.00283015	0.00296723	MAF < 0.005	0.461451
0.00289784	0.00283011	0.00296719	MAF < 0.005	0.461501
0.0028978	0.00283007	0.00296715	MAF < 0.005	0.461551
0.00289776	0.00283003	0.00296711	MAF < 0.005	0.4616
0.00289772	0.00282999	0.00296707	MAF < 0.005	0.46165
0.00289768	0.00282995	0.00296703	MAF < 0.005	0.4617
0.00289764	0.00282991	0.00296699	MAF < 0.005	0.46175
0.0028976	0.00282987	0.00296695	MAF < 0.005	0.4618
0.00289756	0.00282982	0.00296691	MAF < 0.005	0.461849
0.00289752	0.00282978	0.00296687	MAF < 0.005	0.461899
0.00289748	0.00282974	0.00296684	MAF < 0.005	0.461949
0.00289744	0.0028297	0.0029668	MAF < 0.005	0.461999
0.0028974	0.00282966	0.00296676	MAF < 0.005	0.462049
0.00289736	0.00282962	0.00296672	MAF < 0.005	0.462098
0.00289732	0.00282958	0.00296668	MAF < 0.005	0.462148
0.00289728	0.00282954	0.00296664	MAF < 0.005	0.462198
0.00289724	0.0028295	0.0029666	MAF < 0.005	0.462248
0.0028972	0.00282946	0.00296656	MAF < 0.005	0.462298
0.00289716	0.00282942	0.00296652	MAF < 0.005	0.462347
0.00289712	0.00282937	0.00296648	MAF < 0.005	0.462397
0.00289708	0.00282933	0.00296644	MAF < 0.005	0.462447
0.00289704	0.00282929	0.0029664	MAF < 0.005	0.462497
0.002897	0.00282925	0.00296636	MAF < 0.005	0.462547
0.00289696	0.00282921	0.00296633	MAF < 0.005	0.462596
0.00289692	0.00282917	0.00296629	MAF < 0.005	0.462646
0.00289688	0.00282913	0.00296625	MAF < 0.005	0.462696
0.00289684	0.00282909	0.00296621	MAF < 0.005	0.462746
0.0028968	0.00282905	0.00296617	MAF < 0.005	0.462796
0.00289676	0.00282901	0.00296613	MAF < 0.005	0.462845
0.00289672	0.00282897	0.00296609	MAF < 0.005	0.462895
0.00289668	0.00282892	0.00296605	MAF < 0.005	0.462945
0.00289664	0.00282888	0.00296601	MAF < 0.005	0.462995
0.0028966	0.00282884	0.00296597	MAF < 0.005	0.463045
0.00289656	0.0028288	0.00296593	MAF < 0.005	0.463095
0.00289652	0.00282876	0.0029659	MAF < 0.005	0.463144
0.00289648	0.00282872	0.00296586	MAF < 0.005	0.463194
0.00289644	0.00282868	0.00296582	MAF < 0.005	0.463244
0.0028964	0.00282864	0.00296578	MAF < 0.005	0.463294
0.00289636	0.0028286	0.00296574	MAF < 0.005	0.463344
0.00289632	0.00282856	0.0029657	MAF < 0.005	0.463393
0.00289628	0.00282852	0.00296566	MAF < 0.005	0.463443
0.00289624	0.00282848	0.00296562	MAF < 0.005	0.463493
0.0028962	0.00282844	0.00296558	MAF < 0.005	0.463543
0.00289616	0.0028284	0.00296554	MAF < 0.005	0.463593
0.00289612	0.00282835	0.0029655	MAF < 0.005	0.463642
0.00289608	0.00282831	0.00296547	MAF < 0.005	0.463692
0.00289604	0.00282827	0.00296543	MAF < 0.005	0.463742
0.002896	0.00282823	0.00296539	MAF < 0.005	0.463792
0.00289596	0.00282819	0.00296535	MAF < 0.005	0.463842
0.00289592	0.00282815	0.00296531	MAF < 0.005	0.463891
0.00289588	0.00282811	0.00296527	MAF < 0.005	0.463941
0.00289584	0.00282807	0.00296523	MAF < 0.005	0.463991
0.0028958	0.00282803	0.00296519	MAF < 0.005	0.464041
0.00289576	0.00282799	0.00296515	MAF < 0.005	0.464091
0.00289572	0.00282795	0.00296511	MAF < 0.005	0.46414
0.00289568	0.00282791	0.00296507	MAF < 0.005	0.46419
0.00289564	0.00282787	0.00296503	MAF < 0.005	0.46424
0.0028956	0.00282782	0.002965	MAF < 0.005	0.46429
0.00289556	0.00282778	0.00296496	MAF < 0.005	0.46434
0.00289552	0.00282774	0.00296492	MAF < 0.005	0.464389
0.00289548	0.0028277	0.00296488	MAF < 0.005	0.464439
0.00289544	0.00282766	0.00296484	MAF < 0.005	0.464489
0.0028954	0.00282762	0.0029648	MAF < 0.005	0.464539
0.00289536	0.00282758	0.00296476	MAF < 0.005	0.464589
0.00289532	0.00282754	0.00296472	MAF < 0.005	0.464638
0.00289528	0.0028275	0.00296468	MAF < 0.005	0.464688
0.00289524	0.00282746	0.00296465	MAF < 0.005	0.464738
0.0028952	0.00282742	0.00296461	MAF < 0.005	0.464788
0.00289516	0.00282738	0.00296457	MAF < 0.005	0.464838
0.00289512	0.00282734	0.00296453	MAF < 0.005	0.464887
0.00289508	0.0028273	0.00296449	MAF < 0.005	0.464937
0.00289504	0.00282725	0.00296445	MAF < 0.005	0.464987
0.002895	0.00282721	0.00296441	MAF < 0.005	0.465037
0.00289496	0.00282717	0.00296437	MAF < 0.005	0.465087
0.00289492	0.00282713	0.00296433	MAF < 0.005	0.465137
0.00289488	0.00282709	0.00296429	MAF < 0.005	0.465186
0.00289484	0.00282705	0.00296425	MAF < 0.005	0.465236
0.0028948	0.00282701	0.00296422	MAF < 0.005	0.465286
0.00289476	0.00282697	0.00296418	MAF < 0.005	0.465336
0.00289472	0.00282693	0.00296414	MAF < 0.005	0.465386
0.00289468	0.00282689	0.0029641	MAF < 0.005	0.465435
0.00289464	0.00282685	0.00296406	MAF < 0.005	0.465485
0.0028946	0.00282681	0.00296402	MAF < 0.005	0.465535
0.00289456	0.00282677	0.00296398	MAF < 0.005	0.465585
0.00289452	0.00282673	0.00296394	MAF < 0.005	0.465635
0.00289449	0.00282669	0.00296391	MAF < 0.005	0.465684
0.00289444	0.00282665	0.00296387	MAF < 0.005	0.465734
0.00289441	0.0028266	0.00296383	MAF < 0.005	0.465784
0.00289436	0.00282657	0.00296379	MAF < 0.005	0.465834
0.00289433	0.00282652	0.00296375	MAF < 0.005	0.465884
0.00289429	0.00282648	0.00296371	MAF < 0.005	0.465933
0.00289425	0.00282644	0.00296367	MAF < 0.005	0.465983
0.00289421	0.0028264	0.00296363	MAF < 0.005	0.466033
0.00289417	0.00282636	0.00296359	MAF < 0.005	0.466083
0.00289413	0.00282632	0.00296356	MAF < 0.005	0.466133
0.00289409	0.00282628	0.00296352	MAF < 0.005	0.466182
0.00289405	0.00282624	0.00296348	MAF < 0.005	0.466232
0.00289401	0.0028262	0.00296344	MAF < 0.005	0.466282
0.00289397	0.00282616	0.0029634	MAF < 0.005	0.466332
0.00289393	0.00282612	0.00296336	MAF < 0.005	0.466382
0.00289389	0.00282608	0.00296332	MAF < 0.005	0.466431
0.00289385	0.00282604	0.00296328	MAF < 0.005	0.466481
0.00289381	0.002826	0.00296324	MAF < 0.005	0.466531
0.00289377	0.00282596	0.00296321	MAF < 0.005	0.466581
0.00289373	0.00282592	0.00296317	MAF < 0.005	0.466631
0.00289369	0.00282588	0.00296313	MAF < 0.005	0.46668
0.00289365	0.00282584	0.00296309	MAF < 0.005	0.46673
0.00289361	0.00282579	0.00296305	MAF < 0.005	0.46678
0.00289357	0.00282575	0.00296301	MAF < 0.005	0.46683
0.00289353	0.00282571	0.00296297	MAF < 0.005	0.46688
0.00289349	0.00282567	0.00296293	MAF < 0.005	0.466929
0.00289345	0.00282563	0.0029629	MAF < 0.005	0.466979
0.00289341	0.00282559	0.00296286	MAF < 0.005	0.467029
0.00289337	0.00282555	0.00296282	MAF < 0.005	0.467079
0.00289333	0.00282551	0.00296278	MAF < 0.005	0.467129
0.00289329	0.00282547	0.00296274	MAF < 0.005	0.467179
0.00289325	0.00282543	0.0029627	MAF < 0.005	0.467228
0.00289322	0.00282539	0.00296266	MAF < 0.005	0.467278
0.00289318	0.00282535	0.00296262	MAF < 0.005	0.467328
0.00289313	0.00282531	0.00296258	MAF < 0.005	0.467378
0.0028931	0.00282527	0.00296255	MAF < 0.005	0.467428
0.00289306	0.00282523	0.00296251	MAF < 0.005	0.467477
0.00289302	0.00282519	0.00296247	MAF < 0.005	0.467527
0.00289298	0.00282515	0.00296243	MAF < 0.005	0.467577
0.00289294	0.00282511	0.00296239	MAF < 0.005	0.467627
0.0028929	0.00282507	0.00296235	MAF < 0.005	0.467677
0.00289286	0.00282503	0.00296231	MAF < 0.005	0.467726
0.00289282	0.00282499	0.00296227	MAF < 0.005	0.467776
0.00289278	0.00282495	0.00296224	MAF < 0.005	0.467826
0.00289274	0.00282491	0.0029622	MAF < 0.005	0.467876
0.0028927	0.00282487	0.00296216	MAF < 0.005	0.467926
0.00289266	0.00282482	0.00296212	MAF < 0.005	0.467975
0.00289262	0.00282478	0.00296208	MAF < 0.005	0.468025
0.00289258	0.00282474	0.00296204	MAF < 0.005	0.468075
0.00289254	0.0028247	0.002962	MAF < 0.005	0.468125
0.0028925	0.00282466	0.00296196	MAF < 0.005	0.468175
0.00289246	0.00282462	0.00296193	MAF < 0.005	0.468224
0.00289242	0.00282458	0.00296189	MAF < 0.005	0.468274
0.00289238	0.00282454	0.00296185	MAF < 0.005	0.468324
0.00289234	0.0028245	0.00296181	MAF < 0.005	0.468374
0.0028923	0.00282446	0.00296177	MAF < 0.005	0.468424
0.00289227	0.00282442	0.00296173	MAF < 0.005	0.468473
0.00289223	0.00282438	0.00296169	MAF < 0.005	0.468523
0.00289219	0.00282434	0.00296166	MAF < 0.005	0.468573
0.00289215	0.0028243	0.00296162	MAF < 0.005	0.468623
0.00289211	0.00282426	0.00296158	MAF < 0.005	0.468673
0.00289207	0.00282422	0.00296154	MAF < 0.005	0.468722
0.00289203	0.00282418	0.0029615	MAF < 0.005	0.468772
0.00289199	0.00282414	0.00296146	MAF < 0.005	0.468822
0.00289195	0.0028241	0.00296142	MAF < 0.005	0.468872
0.00289191	0.00282406	0.00296139	MAF < 0.005	0.468922
0.00289187	0.00282402	0.00296135	MAF < 0.005	0.468971
0.00289183	0.00282398	0.00296131	MAF < 0.005	0.469021
0.00289179	0.00282394	0.00296127	MAF < 0.005	0.469071
0.00289175	0.0028239	0.00296123	MAF < 0.005	0.469121
0.00289171	0.00282386	0.00296119	MAF < 0.005	0.469171
0.00289167	0.00282382	0.00296115	MAF < 0.005	0.469221
0.00289163	0.00282378	0.00296112	MAF < 0.005	0.46927
0.00289159	0.00282374	0.00296108	MAF < 0.005	0.46932
0.00289156	0.0028237	0.00296104	MAF < 0.005	0.46937
0.00289151	0.00282366	0.002961	MAF < 0.005	0.46942
0.00289148	0.00282362	0.00296096	MAF < 0.005	0.46947
0.00289144	0.00282358	0.00296092	MAF < 0.005	0.469519
0.0028914	0.00282354	0.00296088	MAF < 0.005	0.469569
0.00289136	0.0028235	0.00296085	MAF < 0.005	0.469619
0.00289132	0.00282346	0.00296081	MAF < 0.005	0.469669
0.00289128	0.00282342	0.00296077	MAF < 0.005	0.469719
0.00289124	0.00282337	0.00296073	MAF < 0.005	0.469768
0.0028912	0.00282334	0.00296069	MAF < 0.005	0.469818
0.00289116	0.00282329	0.00296065	MAF < 0.005	0.469868
0.00289112	0.00282326	0.00296062	MAF < 0.005	0.469918
0.00289108	0.00282322	0.00296058	MAF < 0.005	0.469968
0.00289104	0.00282317	0.00296054	MAF < 0.005	0.470017
0.002891	0.00282314	0.0029605	MAF < 0.005	0.470067
0.00289096	0.00282309	0.00296046	MAF < 0.005	0.470117
0.00289092	0.00282305	0.00296042	MAF < 0.005	0.470167
0.00289089	0.00282301	0.00296038	MAF < 0.005	0.470217
0.00289085	0.00282297	0.00296035	MAF < 0.005	0.470266
0.00289081	0.00282293	0.00296031	MAF < 0.005	0.470316
0.00289077	0.00282289	0.00296027	MAF < 0.005	0.470366
0.00289073	0.00282285	0.00296023	MAF < 0.005	0.470416
0.00289069	0.00282281	0.00296019	MAF < 0.005	0.470466
0.00289065	0.00282277	0.00296015	MAF < 0.005	0.470515
0.00289061	0.00282273	0.00296011	MAF < 0.005	0.470565
0.00289057	0.00282269	0.00296008	MAF < 0.005	0.470615
0.00289053	0.00282265	0.00296004	MAF < 0.005	0.470665
0.00289049	0.00282261	0.00296	MAF < 0.005	0.470715
0.00289045	0.00282257	0.00295996	MAF < 0.005	0.470764
0.00289041	0.00282253	0.00295992	MAF < 0.005	0.470814
0.00289037	0.00282249	0.00295988	MAF < 0.005	0.470864
0.00289033	0.00282245	0.00295985	MAF < 0.005	0.470914
0.0028903	0.00282241	0.00295981	MAF < 0.005	0.470964
0.00289026	0.00282237	0.00295977	MAF < 0.005	0.471014
0.00289022	0.00282233	0.00295973	MAF < 0.005	0.471063
0.00289018	0.00282229	0.00295969	MAF < 0.005	0.471113
0.00289014	0.00282225	0.00295965	MAF < 0.005	0.471163
0.0028901	0.00282221	0.00295962	MAF < 0.005	0.471213
0.00289006	0.00282217	0.00295958	MAF < 0.005	0.471263
0.00289002	0.00282213	0.00295954	MAF < 0.005	0.471312
0.00288998	0.00282209	0.0029595	MAF < 0.005	0.471362
0.00288994	0.00282205	0.00295946	MAF < 0.005	0.471412
0.0028899	0.00282201	0.00295942	MAF < 0.005	0.471462
0.00288986	0.00282197	0.00295939	MAF < 0.005	0.471512
0.00288982	0.00282193	0.00295935	MAF < 0.005	0.471561
0.00288979	0.00282189	0.00295931	MAF < 0.005	0.471611
0.00288975	0.00282185	0.00295927	MAF < 0.005	0.471661
0.00288971	0.00282181	0.00295923	MAF < 0.005	0.471711
0.00288967	0.00282177	0.00295919	MAF < 0.005	0.471761
0.00288963	0.00282173	0.00295915	MAF < 0.005	0.47181
0.00288959	0.00282169	0.00295912	MAF < 0.005	0.47186
0.00288955	0.00282165	0.00295908	MAF < 0.005	0.47191
0.00288951	0.00282161	0.00295904	MAF < 0.005	0.47196
0.00288947	0.00282157	0.002959	MAF < 0.005	0.47201
0.00288943	0.00282153	0.00295896	MAF < 0.005	0.472059
0.00288939	0.00282149	0.00295892	MAF < 0.005	0.472109
0.00288936	0.00282145	0.00295889	MAF < 0.005	0.472159
0.00288932	0.00282141	0.00295885	MAF < 0.005	0.472209
0.00288928	0.00282137	0.00295881	MAF < 0.005	0.472259
0.00288924	0.00282133	0.00295877	MAF < 0.005	0.472308
0.0028892	0.00282129	0.00295873	MAF < 0.005	0.472358
0.00288916	0.00282125	0.00295869	MAF < 0.005	0.472408
0.00288912	0.00282121	0.00295866	MAF < 0.005	0.472458
0.00288908	0.00282117	0.00295862	MAF < 0.005	0.472508
0.00288904	0.00282113	0.00295858	MAF < 0.005	0.472557
0.002889	0.00282109	0.00295854	MAF < 0.005	0.472607
0.00288896	0.00282105	0.0029585	MAF < 0.005	0.472657
0.00288892	0.00282101	0.00295846	MAF < 0.005	0.472707
0.00288888	0.00282097	0.00295843	MAF < 0.005	0.472757
0.00288885	0.00282093	0.00295839	MAF < 0.005	0.472806
0.00288881	0.00282089	0.00295835	MAF < 0.005	0.472856
0.00288877	0.00282085	0.00295831	MAF < 0.005	0.472906
0.00288873	0.00282081	0.00295827	MAF < 0.005	0.472956
0.00288869	0.00282077	0.00295824	MAF < 0.005	0.473006
0.00288865	0.00282073	0.0029582	MAF < 0.005	0.473056
0.00288861	0.00282069	0.00295816	MAF < 0.005	0.473105
0.00288857	0.00282066	0.00295812	MAF < 0.005	0.473155
0.00288853	0.00282061	0.00295808	MAF < 0.005	0.473205
0.00288849	0.00282058	0.00295804	MAF < 0.005	0.473255
0.00288845	0.00282053	0.00295801	MAF < 0.005	0.473305
0.00288842	0.0028205	0.00295797	MAF < 0.005	0.473354
0.00288838	0.00282045	0.00295793	MAF < 0.005	0.473404
0.00288834	0.00282042	0.00295789	MAF < 0.005	0.473454
0.0028883	0.00282038	0.00295785	MAF < 0.005	0.473504
0.00288826	0.00282034	0.00295781	MAF < 0.005	0.473554
0.00288822	0.0028203	0.00295778	MAF < 0.005	0.473603
0.00288818	0.00282026	0.00295774	MAF < 0.005	0.473653
0.00288814	0.00282022	0.0029577	MAF < 0.005	0.473703
0.0028881	0.00282018	0.00295766	MAF < 0.005	0.473753
0.00288806	0.00282014	0.00295763	MAF < 0.005	0.473803
0.00288803	0.0028201	0.00295759	MAF < 0.005	0.473852
0.00288799	0.00282006	0.00295755	MAF < 0.005	0.473902
0.00288795	0.00282002	0.00295751	MAF < 0.005	0.473952
0.00288791	0.00281998	0.00295747	MAF < 0.005	0.474002
0.00288787	0.00281994	0.00295743	MAF < 0.005	0.474052
0.00288783	0.0028199	0.0029574	MAF < 0.005	0.474101
0.00288779	0.00281986	0.00295736	MAF < 0.005	0.474151
0.00288775	0.00281982	0.00295732	MAF < 0.005	0.474201
0.00288771	0.00281978	0.00295728	MAF < 0.005	0.474251
0.00288768	0.00281974	0.00295724	MAF < 0.005	0.474301
0.00288764	0.0028197	0.00295721	MAF < 0.005	0.47435
0.0028876	0.00281966	0.00295717	MAF < 0.005	0.4744
0.00288756	0.00281962	0.00295713	MAF < 0.005	0.47445
0.00288752	0.00281958	0.00295709	MAF < 0.005	0.4745
0.00288748	0.00281954	0.00295705	MAF < 0.005	0.47455
0.00288744	0.0028195	0.00295701	MAF < 0.005	0.474599
0.0028874	0.00281946	0.00295698	MAF < 0.005	0.474649
0.00288736	0.00281942	0.00295694	MAF < 0.005	0.474699
0.00288733	0.00281938	0.0029569	MAF < 0.005	0.474749
0.00288729	0.00281934	0.00295686	MAF < 0.005	0.474799
0.00288725	0.0028193	0.00295682	MAF < 0.005	0.474848
0.00288721	0.00281926	0.00295679	MAF < 0.005	0.474898
0.00288717	0.00281922	0.00295675	MAF < 0.005	0.474948
0.00288713	0.00281918	0.00295671	MAF < 0.005	0.474998
0.00288709	0.00281914	0.00295667	MAF < 0.005	0.475048
0.00288705	0.0028191	0.00295663	MAF < 0.005	0.475098
0.00288701	0.00281906	0.0029566	MAF < 0.005	0.475147
0.00288697	0.00281903	0.00295656	MAF < 0.005	0.475197
0.00288694	0.00281898	0.00295652	MAF < 0.005	0.475247
0.0028869	0.00281894	0.00295648	MAF < 0.005	0.475297
0.00288686	0.00281891	0.00295644	MAF < 0.005	0.475347
0.00288682	0.00281887	0.00295641	MAF < 0.005	0.475396
0.00288678	0.00281883	0.00295637	MAF < 0.005	0.475446
0.00288674	0.00281879	0.00295633	MAF < 0.005	0.475496
0.0028867	0.00281875	0.00295629	MAF < 0.005	0.475546
0.00288666	0.00281871	0.00295625	MAF < 0.005	0.475596
0.00288662	0.00281867	0.00295622	MAF < 0.005	0.475645
0.00288659	0.00281863	0.00295618	MAF < 0.005	0.475695
0.00288655	0.00281859	0.00295614	MAF < 0.005	0.475745
0.00288651	0.00281855	0.0029561	MAF < 0.005	0.475795
0.00288647	0.00281851	0.00295606	MAF < 0.005	0.475845
0.00288643	0.00281847	0.00295603	MAF < 0.005	0.475894
0.00288639	0.00281843	0.00295599	MAF < 0.005	0.475944
0.00288635	0.00281839	0.00295595	MAF < 0.005	0.475994
0.00288631	0.00281835	0.00295591	MAF < 0.005	0.476044
0.00288628	0.00281831	0.00295587	MAF < 0.005	0.476094
0.00288624	0.00281827	0.00295584	MAF < 0.005	0.476143
0.0028862	0.00281823	0.0029558	MAF < 0.005	0.476193
0.00288616	0.00281819	0.00295576	MAF < 0.005	0.476243
0.00288612	0.00281815	0.00295572	MAF < 0.005	0.476293
0.00288608	0.00281811	0.00295568	MAF < 0.005	0.476343
0.00288604	0.00281807	0.00295565	MAF < 0.005	0.476392
0.002886	0.00281803	0.00295561	MAF < 0.005	0.476442
0.00288597	0.00281799	0.00295557	MAF < 0.005	0.476492
0.00288593	0.00281796	0.00295553	MAF < 0.005	0.476542
0.00288589	0.00281792	0.00295549	MAF < 0.005	0.476592
0.00288585	0.00281788	0.00295546	MAF < 0.005	0.476641
0.00288581	0.00281784	0.00295542	MAF < 0.005	0.476691
0.00288577	0.0028178	0.00295538	MAF < 0.005	0.476741
0.00288573	0.00281776	0.00295534	MAF < 0.005	0.476791
0.00288569	0.00281772	0.00295531	MAF < 0.005	0.476841
0.00288566	0.00281768	0.00295527	MAF < 0.005	0.47689
0.00288562	0.00281764	0.00295523	MAF < 0.005	0.47694
0.00288558	0.0028176	0.00295519	MAF < 0.005	0.47699
0.00288554	0.00281756	0.00295515	MAF < 0.005	0.47704
0.0028855	0.00281752	0.00295512	MAF < 0.005	0.47709
0.00288546	0.00281748	0.00295508	MAF < 0.005	0.47714
0.00288542	0.00281744	0.00295504	MAF < 0.005	0.477189
0.00288538	0.0028174	0.002955	MAF < 0.005	0.477239
0.00288535	0.00281736	0.00295496	MAF < 0.005	0.477289
0.00288531	0.00281732	0.00295493	MAF < 0.005	0.477339
0.00288527	0.00281728	0.00295489	MAF < 0.005	0.477389
0.00288523	0.00281724	0.00295485	MAF < 0.005	0.477438
0.00288519	0.00281721	0.00295481	MAF < 0.005	0.477488
0.00288515	0.00281717	0.00295478	MAF < 0.005	0.477538
0.00288511	0.00281713	0.00295474	MAF < 0.005	0.477588
0.00288507	0.00281709	0.0029547	MAF < 0.005	0.477638
0.00288504	0.00281705	0.00295466	MAF < 0.005	0.477687
0.002885	0.00281701	0.00295462	MAF < 0.005	0.477737
0.00288496	0.00281697	0.00295459	MAF < 0.005	0.477787
0.00288492	0.00281693	0.00295455	MAF < 0.005	0.477837
0.00288488	0.00281689	0.00295451	MAF < 0.005	0.477887
0.00288484	0.00281685	0.00295447	MAF < 0.005	0.477936
0.0028848	0.00281681	0.00295444	MAF < 0.005	0.477986
0.00288477	0.00281677	0.0029544	MAF < 0.005	0.478036
0.00288473	0.00281673	0.00295436	MAF < 0.005	0.478086
0.00288469	0.00281669	0.00295432	MAF < 0.005	0.478136
0.00288465	0.00281665	0.00295428	MAF < 0.005	0.478185
0.00288461	0.00281661	0.00295425	MAF < 0.005	0.478235
0.00288457	0.00281657	0.00295421	MAF < 0.005	0.478285
0.00288454	0.00281654	0.00295417	MAF < 0.005	0.478335
0.0028845	0.0028165	0.00295413	MAF < 0.005	0.478385
0.00288446	0.00281646	0.00295409	MAF < 0.005	0.478434
0.00288442	0.00281642	0.00295406	MAF < 0.005	0.478484
0.00288438	0.00281638	0.00295402	MAF < 0.005	0.478534
0.00288434	0.00281634	0.00295398	MAF < 0.005	0.478584
0.0028843	0.0028163	0.00295394	MAF < 0.005	0.478634
0.00288427	0.00281626	0.00295391	MAF < 0.005	0.478683
0.00288423	0.00281622	0.00295387	MAF < 0.005	0.478733
0.00288419	0.00281618	0.00295383	MAF < 0.005	0.478783
0.00288415	0.00281614	0.00295379	MAF < 0.005	0.478833
0.00288411	0.0028161	0.00295376	MAF < 0.005	0.478883
0.00288407	0.00281606	0.00295372	MAF < 0.005	0.478932
0.00288403	0.00281602	0.00295368	MAF < 0.005	0.478982
0.00288399	0.00281599	0.00295364	MAF < 0.005	0.479032
0.00288396	0.00281595	0.00295361	MAF < 0.005	0.479082
0.00288392	0.00281591	0.00295357	MAF < 0.005	0.479132
0.00288388	0.00281587	0.00295353	MAF < 0.005	0.479182
0.00288384	0.00281583	0.00295349	MAF < 0.005	0.479231
0.0028838	0.00281579	0.00295345	MAF < 0.005	0.479281
0.00288376	0.00281575	0.00295342	MAF < 0.005	0.479331
0.00288373	0.00281571	0.00295338	MAF < 0.005	0.479381
0.00288369	0.00281567	0.00295334	MAF < 0.005	0.479431
0.00288365	0.00281563	0.0029533	MAF < 0.005	0.47948
0.00288361	0.00281559	0.00295327	MAF < 0.005	0.47953
0.00288357	0.00281555	0.00295323	MAF < 0.005	0.47958
0.00288353	0.00281551	0.00295319	MAF < 0.005	0.47963
0.00288349	0.00281548	0.00295315	MAF < 0.005	0.47968
0.00288346	0.00281543	0.00295312	MAF < 0.005	0.479729
0.00288342	0.0028154	0.00295308	MAF < 0.005	0.479779
0.00288338	0.00281536	0.00295304	MAF < 0.005	0.479829
0.00288334	0.00281532	0.002953	MAF < 0.005	0.479879
0.0028833	0.00281528	0.00295297	MAF < 0.005	0.479929
0.00288326	0.00281524	0.00295293	MAF < 0.005	0.479978
0.00288323	0.0028152	0.00295289	MAF < 0.005	0.480028
0.00288319	0.00281516	0.00295285	MAF < 0.005	0.480078
0.00288315	0.00281512	0.00295282	MAF < 0.005	0.480128
0.00288311	0.00281508	0.00295278	MAF < 0.005	0.480178
0.00288307	0.00281504	0.00295274	MAF < 0.005	0.480227
0.00288303	0.002815	0.0029527	MAF < 0.005	0.480277
0.002883	0.00281497	0.00295266	MAF < 0.005	0.480327
0.00288296	0.00281493	0.00295263	MAF < 0.005	0.480377
0.00288292	0.00281489	0.00295259	MAF < 0.005	0.480427
0.00288288	0.00281485	0.00295255	MAF < 0.005	0.480476
0.00288284	0.00281481	0.00295251	MAF < 0.005	0.480526
0.0028828	0.00281477	0.00295248	MAF < 0.005	0.480576
0.00288276	0.00281473	0.00295244	MAF < 0.005	0.480626
0.00288273	0.00281469	0.0029524	MAF < 0.005	0.480676
0.00288269	0.00281465	0.00295236	MAF < 0.005	0.480725
0.00288265	0.00281461	0.00295233	MAF < 0.005	0.480775
0.00288261	0.00281457	0.00295229	MAF < 0.005	0.480825
0.00288257	0.00281453	0.00295225	MAF < 0.005	0.480875
0.00288253	0.0028145	0.00295221	MAF < 0.005	0.480925
0.0028825	0.00281446	0.00295218	MAF < 0.005	0.480974
0.00288246	0.00281442	0.00295214	MAF < 0.005	0.481024
0.00288242	0.00281438	0.0029521	MAF < 0.005	0.481074
0.00288238	0.00281434	0.00295206	MAF < 0.005	0.481124
0.00288234	0.0028143	0.00295203	MAF < 0.005	0.481174
0.0028823	0.00281426	0.00295199	MAF < 0.005	0.481224
0.00288227	0.00281422	0.00295195	MAF < 0.005	0.481273
0.00288223	0.00281418	0.00295191	MAF < 0.005	0.481323
0.00288219	0.00281414	0.00295188	MAF < 0.005	0.481373
0.00288215	0.0028141	0.00295184	MAF < 0.005	0.481423
0.00288211	0.00281407	0.0029518	MAF < 0.005	0.481473
0.00288208	0.00281403	0.00295176	MAF < 0.005	0.481522
0.00288204	0.00281399	0.00295173	MAF < 0.005	0.481572
0.002882	0.00281395	0.00295169	MAF < 0.005	0.481622
0.00288196	0.00281391	0.00295165	MAF < 0.005	0.481672
0.00288192	0.00281387	0.00295161	MAF < 0.005	0.481722
0.00288188	0.00281383	0.00295158	MAF < 0.005	0.481771
0.00288185	0.00281379	0.00295154	MAF < 0.005	0.481821
0.00288181	0.00281375	0.0029515	MAF < 0.005	0.481871
0.00288177	0.00281371	0.00295146	MAF < 0.005	0.481921
0.00288173	0.00281367	0.00295143	MAF < 0.005	0.481971
0.00288169	0.00281364	0.00295139	MAF < 0.005	0.48202
0.00288165	0.0028136	0.00295135	MAF < 0.005	0.48207
0.00288162	0.00281356	0.00295131	MAF < 0.005	0.48212
0.00288158	0.00281352	0.00295128	MAF < 0.005	0.48217
0.00288154	0.00281348	0.00295124	MAF < 0.005	0.48222
0.0028815	0.00281344	0.0029512	MAF < 0.005	0.482269
0.00288146	0.0028134	0.00295116	MAF < 0.005	0.482319
0.00288142	0.00281336	0.00295113	MAF < 0.005	0.482369
0.00288139	0.00281332	0.00295109	MAF < 0.005	0.482419
0.00288135	0.00281329	0.00295105	MAF < 0.005	0.482469
0.00288131	0.00281325	0.00295101	MAF < 0.005	0.482518
0.00288127	0.00281321	0.00295098	MAF < 0.005	0.482568
0.00288123	0.00281317	0.00295094	MAF < 0.005	0.482618
0.0028812	0.00281313	0.0029509	MAF < 0.005	0.482668
0.00288116	0.00281309	0.00295087	MAF < 0.005	0.482718
0.00288112	0.00281305	0.00295083	MAF < 0.005	0.482767
0.00288108	0.00281301	0.00295079	MAF < 0.005	0.482817
0.00288104	0.00281297	0.00295075	MAF < 0.005	0.482867
0.002881	0.00281293	0.00295072	MAF < 0.005	0.482917
0.00288097	0.0028129	0.00295068	MAF < 0.005	0.482967
0.00288093	0.00281286	0.00295064	MAF < 0.005	0.483017
0.00288089	0.00281282	0.0029506	MAF < 0.005	0.483066
0.00288085	0.00281278	0.00295057	MAF < 0.005	0.483116
0.00288081	0.00281274	0.00295053	MAF < 0.005	0.483166
0.00288077	0.0028127	0.00295049	MAF < 0.005	0.483216
0.00288074	0.00281266	0.00295045	MAF < 0.005	0.483266
0.0028807	0.00281262	0.00295042	MAF < 0.005	0.483315
0.00288066	0.00281258	0.00295038	MAF < 0.005	0.483365
0.00288062	0.00281255	0.00295034	MAF < 0.005	0.483415
0.00288058	0.00281251	0.00295031	MAF < 0.005	0.483465
0.00288055	0.00281247	0.00295027	MAF < 0.005	0.483515
0.00288051	0.00281243	0.00295023	MAF < 0.005	0.483564
0.00288047	0.00281239	0.00295019	MAF < 0.005	0.483614
0.00288043	0.00281235	0.00295016	MAF < 0.005	0.483664
0.00288039	0.00281231	0.00295012	MAF < 0.005	0.483714
0.00288036	0.00281227	0.00295008	MAF < 0.005	0.483764
0.00288032	0.00281223	0.00295005	MAF < 0.005	0.483813
0.00288028	0.00281219	0.00295001	MAF < 0.005	0.483863
0.00288024	0.00281216	0.00294997	MAF < 0.005	0.483913
0.0028802	0.00281212	0.00294993	MAF < 0.005	0.483963
0.00288017	0.00281208	0.0029499	MAF < 0.005	0.484013
0.00288013	0.00281204	0.00294986	MAF < 0.005	0.484062
0.00288009	0.002812	0.00294982	MAF < 0.005	0.484112
0.00288005	0.00281196	0.00294978	MAF < 0.005	0.484162
0.00288001	0.00281192	0.00294975	MAF < 0.005	0.484212
0.00287997	0.00281188	0.00294971	MAF < 0.005	0.484262
0.00287994	0.00281184	0.00294967	MAF < 0.005	0.484311
0.0028799	0.00281181	0.00294963	MAF < 0.005	0.484361
0.00287986	0.00281177	0.0029496	MAF < 0.005	0.484411
0.00287982	0.00281173	0.00294956	MAF < 0.005	0.484461
0.00287979	0.00281169	0.00294952	MAF < 0.005	0.484511
0.00287975	0.00281165	0.00294949	MAF < 0.005	0.48456
0.00287971	0.00281161	0.00294945	MAF < 0.005	0.48461
0.00287967	0.00281157	0.00294941	MAF < 0.005	0.48466
0.00287963	0.00281153	0.00294938	MAF < 0.005	0.48471
0.00287959	0.0028115	0.00294934	MAF < 0.005	0.48476
0.00287956	0.00281146	0.0029493	MAF < 0.005	0.484809
0.00287952	0.00281142	0.00294926	MAF < 0.005	0.484859
0.00287948	0.00281138	0.00294923	MAF < 0.005	0.484909
0.00287944	0.00281134	0.00294919	MAF < 0.005	0.484959
0.0028794	0.0028113	0.00294915	MAF < 0.005	0.485009
0.00287937	0.00281126	0.00294911	MAF < 0.005	0.485059
0.00287933	0.00281123	0.00294908	MAF < 0.005	0.485108
0.00287929	0.00281119	0.00294904	MAF < 0.005	0.485158
0.00287925	0.00281115	0.002949	MAF < 0.005	0.485208
0.00287922	0.00281111	0.00294897	MAF < 0.005	0.485258
0.00287918	0.00281107	0.00294893	MAF < 0.005	0.485308
0.00287914	0.00281103	0.00294889	MAF < 0.005	0.485357
0.0028791	0.00281099	0.00294885	MAF < 0.005	0.485407
0.00287906	0.00281095	0.00294882	MAF < 0.005	0.485457
0.00287902	0.00281092	0.00294878	MAF < 0.005	0.485507
0.00287899	0.00281088	0.00294874	MAF < 0.005	0.485557
0.00287895	0.00281084	0.00294871	MAF < 0.005	0.485606
0.00287891	0.0028108	0.00294867	MAF < 0.005	0.485656
0.00287887	0.00281076	0.00294863	MAF < 0.005	0.485706
0.00287884	0.00281072	0.00294859	MAF < 0.005	0.485756
0.0028788	0.00281068	0.00294856	MAF < 0.005	0.485806
0.00287876	0.00281064	0.00294852	MAF < 0.005	0.485855
0.00287872	0.00281061	0.00294848	MAF < 0.005	0.485905
0.00287868	0.00281057	0.00294845	MAF < 0.005	0.485955
0.00287865	0.00281053	0.00294841	MAF < 0.005	0.486005
0.00287861	0.00281049	0.00294837	MAF < 0.005	0.486055
0.00287857	0.00281045	0.00294833	MAF < 0.005	0.486104
0.00287853	0.00281041	0.0029483	MAF < 0.005	0.486154
0.00287849	0.00281037	0.00294826	MAF < 0.005	0.486204
0.00287846	0.00281034	0.00294822	MAF < 0.005	0.486254
0.00287842	0.0028103	0.00294819	MAF < 0.005	0.486304
0.00287838	0.00281026	0.00294815	MAF < 0.005	0.486353
0.00287834	0.00281022	0.00294811	MAF < 0.005	0.486403
0.0028783	0.00281018	0.00294808	MAF < 0.005	0.486453
0.00287827	0.00281014	0.00294804	MAF < 0.005	0.486503
0.00287823	0.0028101	0.002948	MAF < 0.005	0.486553
0.00287819	0.00281007	0.00294796	MAF < 0.005	0.486602
0.00287815	0.00281003	0.00294793	MAF < 0.005	0.486652
0.00287812	0.00280999	0.00294789	MAF < 0.005	0.486702
0.00287808	0.00280995	0.00294785	MAF < 0.005	0.486752
0.00287804	0.00280991	0.00294782	MAF < 0.005	0.486802
0.002878	0.00280987	0.00294778	MAF < 0.005	0.486851
0.00287796	0.00280983	0.00294774	MAF < 0.005	0.486901
0.00287793	0.00280979	0.00294771	MAF < 0.005	0.486951
0.00287789	0.00280976	0.00294767	MAF < 0.005	0.487001
0.00287785	0.00280972	0.00294763	MAF < 0.005	0.487051
0.00287781	0.00280968	0.00294759	MAF < 0.005	0.487101
0.00287777	0.00280964	0.00294756	MAF < 0.005	0.48715
0.00287774	0.0028096	0.00294752	MAF < 0.005	0.4872
0.0028777	0.00280956	0.00294748	MAF < 0.005	0.48725
0.00287766	0.00280953	0.00294745	MAF < 0.005	0.4873
0.00287762	0.00280949	0.00294741	MAF < 0.005	0.48735
0.00287759	0.00280945	0.00294737	MAF < 0.005	0.487399
0.00287755	0.00280941	0.00294734	MAF < 0.005	0.487449
0.00287751	0.00280937	0.0029473	MAF < 0.005	0.487499
0.00287747	0.00280933	0.00294726	MAF < 0.005	0.487549
0.00287743	0.00280929	0.00294722	MAF < 0.005	0.487599
0.0028774	0.00280926	0.00294719	MAF < 0.005	0.487648
0.00287736	0.00280922	0.00294715	MAF < 0.005	0.487698
0.00287732	0.00280918	0.00294711	MAF < 0.005	0.487748
0.00287728	0.00280914	0.00294708	MAF < 0.005	0.487798
0.00287725	0.0028091	0.00294704	MAF < 0.005	0.487848
0.00287721	0.00280906	0.002947	MAF < 0.005	0.487897
0.00287717	0.00280902	0.00294697	MAF < 0.005	0.487947
0.00287713	0.00280899	0.00294693	MAF < 0.005	0.487997
0.0028771	0.00280895	0.00294689	MAF < 0.005	0.488047
0.00287706	0.00280891	0.00294685	MAF < 0.005	0.488097
0.00287702	0.00280887	0.00294682	MAF < 0.005	0.488146
0.00287698	0.00280883	0.00294678	MAF < 0.005	0.488196
0.00287695	0.00280879	0.00294675	MAF < 0.005	0.488246
0.00287691	0.00280876	0.00294671	MAF < 0.005	0.488296
0.00287687	0.00280872	0.00294667	MAF < 0.005	0.488346
0.00287683	0.00280868	0.00294663	MAF < 0.005	0.488395
0.00287679	0.00280864	0.0029466	MAF < 0.005	0.488445
0.00287676	0.0028086	0.00294656	MAF < 0.005	0.488495
0.00287672	0.00280856	0.00294652	MAF < 0.005	0.488545
0.00287668	0.00280852	0.00294649	MAF < 0.005	0.488595
0.00287664	0.00280849	0.00294645	MAF < 0.005	0.488644
0.0028766	0.00280845	0.00294641	MAF < 0.005	0.488694
0.00287657	0.00280841	0.00294638	MAF < 0.005	0.488744
0.00287653	0.00280837	0.00294634	MAF < 0.005	0.488794
0.00287649	0.00280833	0.0029463	MAF < 0.005	0.488844
0.00287645	0.00280829	0.00294626	MAF < 0.005	0.488893
0.00287642	0.00280825	0.00294623	MAF < 0.005	0.488943
0.00287638	0.00280822	0.00294619	MAF < 0.005	0.488993
0.00287634	0.00280818	0.00294616	MAF < 0.005	0.489043
0.0028763	0.00280814	0.00294612	MAF < 0.005	0.489093
0.00287627	0.0028081	0.00294608	MAF < 0.005	0.489143
0.00287623	0.00280806	0.00294604	MAF < 0.005	0.489192
0.00287619	0.00280803	0.00294601	MAF < 0.005	0.489242
0.00287615	0.00280799	0.00294597	MAF < 0.005	0.489292
0.00287612	0.00280795	0.00294593	MAF < 0.005	0.489342
0.00287608	0.00280791	0.0029459	MAF < 0.005	0.489392
0.00287604	0.00280787	0.00294586	MAF < 0.005	0.489441
0.002876	0.00280783	0.00294582	MAF < 0.005	0.489491
0.00287597	0.0028078	0.00294579	MAF < 0.005	0.489541
0.00287593	0.00280776	0.00294575	MAF < 0.005	0.489591
0.00287589	0.00280772	0.00294571	MAF < 0.005	0.489641
0.00287585	0.00280768	0.00294568	MAF < 0.005	0.48969
0.00287581	0.00280764	0.00294564	MAF < 0.005	0.48974
0.00287578	0.0028076	0.0029456	MAF < 0.005	0.48979
0.00287574	0.00280757	0.00294557	MAF < 0.005	0.48984
0.0028757	0.00280753	0.00294553	MAF < 0.005	0.48989
0.00287566	0.00280749	0.00294549	MAF < 0.005	0.489939
0.00287563	0.00280745	0.00294546	MAF < 0.005	0.489989
0.00287559	0.00280741	0.00294542	MAF < 0.005	0.490039
0.00287555	0.00280737	0.00294538	MAF < 0.005	0.490089
0.00287551	0.00280734	0.00294535	MAF < 0.005	0.490139
0.00287548	0.0028073	0.00294531	MAF < 0.005	0.490188
0.00287544	0.00280726	0.00294527	MAF < 0.005	0.490238
0.0028754	0.00280722	0.00294524	MAF < 0.005	0.490288
0.00287536	0.00280718	0.0029452	MAF < 0.005	0.490338
0.00287533	0.00280714	0.00294516	MAF < 0.005	0.490388
0.00287529	0.0028071	0.00294513	MAF < 0.005	0.490437
0.00287525	0.00280707	0.00294509	MAF < 0.005	0.490487
0.00287521	0.00280703	0.00294505	MAF < 0.005	0.490537
0.00287518	0.00280699	0.00294502	MAF < 0.005	0.490587
0.00287514	0.00280695	0.00294498	MAF < 0.005	0.490637
0.0028751	0.00280691	0.00294494	MAF < 0.005	0.490686
0.00287506	0.00280688	0.0029449	MAF < 0.005	0.490736
0.00287503	0.00280684	0.00294487	MAF < 0.005	0.490786
0.00287499	0.0028068	0.00294483	MAF < 0.005	0.490836
0.00287495	0.00280676	0.0029448	MAF < 0.005	0.490886
0.00287492	0.00280672	0.00294476	MAF < 0.005	0.490935
0.00287488	0.00280669	0.00294472	MAF < 0.005	0.490985
0.00287484	0.00280665	0.00294468	MAF < 0.005	0.491035
0.0028748	0.00280661	0.00294465	MAF < 0.005	0.491085
0.00287477	0.00280657	0.00294461	MAF < 0.005	0.491135
0.00287473	0.00280653	0.00294458	MAF < 0.005	0.491185
0.00287469	0.00280649	0.00294454	MAF < 0.005	0.491234
0.00287465	0.00280646	0.0029445	MAF < 0.005	0.491284
0.00287462	0.00280642	0.00294446	MAF < 0.005	0.491334
0.00287458	0.00280638	0.00294443	MAF < 0.005	0.491384
0.00287454	0.00280634	0.00294439	MAF < 0.005	0.491434
0.0028745	0.0028063	0.00294436	MAF < 0.005	0.491483
0.00287447	0.00280627	0.00294432	MAF < 0.005	0.491533
0.00287443	0.00280623	0.00294428	MAF < 0.005	0.491583
0.00287439	0.00280619	0.00294425	MAF < 0.005	0.491633
0.00287435	0.00280615	0.00294421	MAF < 0.005	0.491683
0.00287432	0.00280611	0.00294417	MAF < 0.005	0.491732
0.00287428	0.00280607	0.00294414	MAF < 0.005	0.491782
0.00287424	0.00280604	0.0029441	MAF < 0.005	0.491832
0.0028742	0.002806	0.00294406	MAF < 0.005	0.491882
0.00287417	0.00280596	0.00294403	MAF < 0.005	0.491932
0.00287413	0.00280592	0.00294399	MAF < 0.005	0.491981
0.00287409	0.00280588	0.00294395	MAF < 0.005	0.492031
0.00287405	0.00280584	0.00294392	MAF < 0.005	0.492081
0.00287402	0.00280581	0.00294388	MAF < 0.005	0.492131
0.00287398	0.00280577	0.00294384	MAF < 0.005	0.492181
0.00287394	0.00280573	0.00294381	MAF < 0.005	0.49223
0.0028739	0.00280569	0.00294377	MAF < 0.005	0.49228
0.00287387	0.00280566	0.00294373	MAF < 0.005	0.49233
0.00287383	0.00280562	0.0029437	MAF < 0.005	0.49238
0.00287379	0.00280558	0.00294366	MAF < 0.005	0.49243
0.00287375	0.00280554	0.00294362	MAF < 0.005	0.492479
0.00287372	0.0028055	0.00294359	MAF < 0.005	0.492529
0.00287368	0.00280546	0.00294355	MAF < 0.005	0.492579
0.00287364	0.00280543	0.00294351	MAF < 0.005	0.492629
0.00287361	0.00280539	0.00294348	MAF < 0.005	0.492679
0.00287357	0.00280535	0.00294344	MAF < 0.005	0.492728
0.00287353	0.00280531	0.00294341	MAF < 0.005	0.492778
0.00287349	0.00280527	0.00294337	MAF < 0.005	0.492828
0.00287346	0.00280524	0.00294333	MAF < 0.005	0.492878
0.00287342	0.0028052	0.00294329	MAF < 0.005	0.492928
0.00287338	0.00280516	0.00294326	MAF < 0.005	0.492977
0.00287334	0.00280512	0.00294322	MAF < 0.005	0.493027
0.00287331	0.00280508	0.00294319	MAF < 0.005	0.493077
0.00287327	0.00280505	0.00294315	MAF < 0.005	0.493127
0.00287323	0.00280501	0.00294311	MAF < 0.005	0.493177
0.0028732	0.00280497	0.00294308	MAF < 0.005	0.493227
0.00287316	0.00280493	0.00294304	MAF < 0.005	0.493276
0.00287312	0.00280489	0.002943	MAF < 0.005	0.493326
0.00287308	0.00280486	0.00294297	MAF < 0.005	0.493376
0.00287305	0.00280482	0.00294293	MAF < 0.005	0.493426
0.00287301	0.00280478	0.00294289	MAF < 0.005	0.493476
0.00287297	0.00280474	0.00294286	MAF < 0.005	0.493525
0.00287294	0.0028047	0.00294282	MAF < 0.005	0.493575
0.0028729	0.00280467	0.00294278	MAF < 0.005	0.493625
0.00287286	0.00280463	0.00294275	MAF < 0.005	0.493675
0.00287282	0.00280459	0.00294271	MAF < 0.005	0.493725
0.00287279	0.00280455	0.00294268	MAF < 0.005	0.493774
0.00287275	0.00280451	0.00294264	MAF < 0.005	0.493824
0.00287271	0.00280448	0.0029426	MAF < 0.005	0.493874
0.00287267	0.00280444	0.00294257	MAF < 0.005	0.493924
0.00287264	0.0028044	0.00294253	MAF < 0.005	0.493974
0.0028726	0.00280436	0.00294249	MAF < 0.005	0.494023
0.00287256	0.00280432	0.00294246	MAF < 0.005	0.494073
0.00287252	0.00280429	0.00294242	MAF < 0.005	0.494123
0.00287249	0.00280425	0.00294238	MAF < 0.005	0.494173
0.00287245	0.00280421	0.00294235	MAF < 0.005	0.494223
0.00287241	0.00280417	0.00294231	MAF < 0.005	0.494272
0.00287238	0.00280413	0.00294227	MAF < 0.005	0.494322
0.00287234	0.0028041	0.00294224	MAF < 0.005	0.494372
0.0028723	0.00280406	0.0029422	MAF < 0.005	0.494422
0.00287227	0.00280402	0.00294217	MAF < 0.005	0.494472
0.00287223	0.00280398	0.00294213	MAF < 0.005	0.494521
0.00287219	0.00280394	0.00294209	MAF < 0.005	0.494571
0.00287215	0.00280391	0.00294206	MAF < 0.005	0.494621
0.00287212	0.00280387	0.00294202	MAF < 0.005	0.494671
0.00287208	0.00280383	0.00294198	MAF < 0.005	0.494721
0.00287204	0.00280379	0.00294195	MAF < 0.005	0.49477
0.002872	0.00280375	0.00294191	MAF < 0.005	0.49482
0.00287197	0.00280372	0.00294188	MAF < 0.005	0.49487
0.00287193	0.00280368	0.00294184	MAF < 0.005	0.49492
0.00287189	0.00280364	0.0029418	MAF < 0.005	0.49497
0.00287186	0.0028036	0.00294177	MAF < 0.005	0.49502
0.00287182	0.00280357	0.00294173	MAF < 0.005	0.495069
0.00287178	0.00280353	0.00294169	MAF < 0.005	0.495119
0.00287175	0.00280349	0.00294166	MAF < 0.005	0.495169
0.00287171	0.00280345	0.00294162	MAF < 0.005	0.495219
0.00287167	0.00280341	0.00294159	MAF < 0.005	0.495269
0.00287163	0.00280338	0.00294155	MAF < 0.005	0.495318
0.0028716	0.00280334	0.00294151	MAF < 0.005	0.495368
0.00287156	0.0028033	0.00294148	MAF < 0.005	0.495418
0.00287152	0.00280326	0.00294144	MAF < 0.005	0.495468
0.00287149	0.00280322	0.0029414	MAF < 0.005	0.495518
0.00287145	0.00280319	0.00294137	MAF < 0.005	0.495567
0.00287141	0.00280315	0.00294133	MAF < 0.005	0.495617
0.00287137	0.00280311	0.00294129	MAF < 0.005	0.495667
0.00287134	0.00280307	0.00294126	MAF < 0.005	0.495717
0.0028713	0.00280304	0.00294122	MAF < 0.005	0.495767
0.00287126	0.002803	0.00294119	MAF < 0.005	0.495816
0.00287123	0.00280296	0.00294115	MAF < 0.005	0.495866
0.00287119	0.00280292	0.00294111	MAF < 0.005	0.495916
0.00287115	0.00280289	0.00294108	MAF < 0.005	0.495966
0.00287112	0.00280285	0.00294104	MAF < 0.005	0.496016
0.00287108	0.00280281	0.002941	MAF < 0.005	0.496065
0.00287104	0.00280277	0.00294097	MAF < 0.005	0.496115
0.002871	0.00280273	0.00294093	MAF < 0.005	0.496165
0.00287097	0.0028027	0.0029409	MAF < 0.005	0.496215
0.00287093	0.00280266	0.00294086	MAF < 0.005	0.496265
0.00287089	0.00280262	0.00294082	MAF < 0.005	0.496314
0.00287086	0.00280258	0.00294079	MAF < 0.005	0.496364
0.00287082	0.00280255	0.00294075	MAF < 0.005	0.496414
0.00287078	0.00280251	0.00294071	MAF < 0.005	0.496464
0.00287075	0.00280247	0.00294068	MAF < 0.005	0.496514
0.00287071	0.00280243	0.00294064	MAF < 0.005	0.496563
0.00287067	0.00280239	0.00294061	MAF < 0.005	0.496613
0.00287063	0.00280236	0.00294057	MAF < 0.005	0.496663
0.0028706	0.00280232	0.00294053	MAF < 0.005	0.496713
0.00287056	0.00280228	0.0029405	MAF < 0.005	0.496763
0.00287052	0.00280224	0.00294046	MAF < 0.005	0.496812
0.00287049	0.00280221	0.00294042	MAF < 0.005	0.496862
0.00287045	0.00280217	0.00294039	MAF < 0.005	0.496912
0.00287041	0.00280213	0.00294035	MAF < 0.005	0.496962
0.00287038	0.00280209	0.00294032	MAF < 0.005	0.497012
0.00287034	0.00280205	0.00294028	MAF < 0.005	0.497062
0.0028703	0.00280202	0.00294024	MAF < 0.005	0.497111
0.00287026	0.00280198	0.00294021	MAF < 0.005	0.497161
0.00287023	0.00280194	0.00294017	MAF < 0.005	0.497211
0.00287019	0.0028019	0.00294014	MAF < 0.005	0.497261
0.00287015	0.00280187	0.0029401	MAF < 0.005	0.497311
0.00287012	0.00280183	0.00294006	MAF < 0.005	0.49736
0.00287008	0.00280179	0.00294003	MAF < 0.005	0.49741
0.00287004	0.00280175	0.00293999	MAF < 0.005	0.49746
0.00287001	0.00280172	0.00293996	MAF < 0.005	0.49751
0.00286997	0.00280168	0.00293992	MAF < 0.005	0.49756
0.00286993	0.00280164	0.00293988	MAF < 0.005	0.497609
0.00286989	0.0028016	0.00293985	MAF < 0.005	0.497659
0.00286986	0.00280156	0.00293981	MAF < 0.005	0.497709
0.00286982	0.00280153	0.00293977	MAF < 0.005	0.497759
0.00286978	0.00280149	0.00293974	MAF < 0.005	0.497809
0.00286975	0.00280145	0.0029397	MAF < 0.005	0.497858
0.00286971	0.00280141	0.00293967	MAF < 0.005	0.497908
0.00286967	0.00280138	0.00293963	MAF < 0.005	0.497958
0.00286964	0.00280134	0.00293959	MAF < 0.005	0.498008
0.0028696	0.0028013	0.00293956	MAF < 0.005	0.498058
0.00286956	0.00280126	0.00293952	MAF < 0.005	0.498107
0.00286953	0.00280123	0.00293949	MAF < 0.005	0.498157
0.00286949	0.00280119	0.00293945	MAF < 0.005	0.498207
0.00286945	0.00280115	0.00293941	MAF < 0.005	0.498257
0.00286942	0.00280111	0.00293938	MAF < 0.005	0.498307
0.00286938	0.00280108	0.00293934	MAF < 0.005	0.498356
0.00286934	0.00280104	0.00293931	MAF < 0.005	0.498406
0.0028693	0.002801	0.00293927	MAF < 0.005	0.498456
0.00286927	0.00280096	0.00293923	MAF < 0.005	0.498506
0.00286923	0.00280093	0.0029392	MAF < 0.005	0.498556
0.0028692	0.00280089	0.00293916	MAF < 0.005	0.498605
0.00286916	0.00280085	0.00293912	MAF < 0.005	0.498655
0.00286912	0.00280081	0.00293909	MAF < 0.005	0.498705
0.00286908	0.00280078	0.00293905	MAF < 0.005	0.498755
0.00286905	0.00280074	0.00293902	MAF < 0.005	0.498805
0.00286901	0.0028007	0.00293898	MAF < 0.005	0.498854
0.00286897	0.00280066	0.00293895	MAF < 0.005	0.498904
0.00286894	0.00280063	0.00293891	MAF < 0.005	0.498954
0.0028689	0.00280059	0.00293887	MAF < 0.005	0.499004
0.00286886	0.00280055	0.00293884	MAF < 0.005	0.499054
0.00286883	0.00280051	0.0029388	MAF < 0.005	0.499104
0.00286879	0.00280048	0.00293876	MAF < 0.005	0.499153
0.00286875	0.00280044	0.00293873	MAF < 0.005	0.499203
0.00286872	0.0028004	0.00293869	MAF < 0.005	0.499253
0.00286868	0.00280036	0.00293866	MAF < 0.005	0.499303
0.00286864	0.00280033	0.00293862	MAF < 0.005	0.499353
0.00286861	0.00280029	0.00293859	MAF < 0.005	0.499402
0.00286857	0.00280025	0.00293855	MAF < 0.005	0.499452
0.00286853	0.00280021	0.00293851	MAF < 0.005	0.499502
0.0028685	0.00280018	0.00293848	MAF < 0.005	0.499552
0.00286846	0.00280014	0.00293844	MAF < 0.005	0.499602
0.00286842	0.0028001	0.00293841	MAF < 0.005	0.499651
0.00286839	0.00280006	0.00293837	MAF < 0.005	0.499701
0.00286835	0.00280003	0.00293833	MAF < 0.005	0.499751
0.00286831	0.00279999	0.0029383	MAF < 0.005	0.499801
0.00286827	0.00279995	0.00293826	MAF < 0.005	0.499851
0.00286824	0.00279991	0.00293823	MAF < 0.005	0.4999
0.0028682	0.00279988	0.00293819	MAF < 0.005	0.49995
0.00286817	0.00279984	0.00293815	MAF < 0.005	0.5
0.00555214	0.00517134	0.00596082	0.005 <= MAF < 0.05	0.002
0.00553467	0.00515739	0.00593938	0.005 <= MAF < 0.05	0.00204981
0.00551766	0.0051438	0.00591854	0.005 <= MAF < 0.05	0.00209961
0.00550111	0.00513057	0.00589826	0.005 <= MAF < 0.05	0.00214942
0.00548499	0.00511767	0.00587851	0.005 <= MAF < 0.05	0.00219922
0.00546927	0.00510509	0.00585927	0.005 <= MAF < 0.05	0.00224902
0.00545393	0.00509281	0.00584052	0.005 <= MAF < 0.05	0.00229883
0.00543897	0.00508082	0.00582222	0.005 <= MAF < 0.05	0.00234863
0.00542436	0.0050691	0.00580437	0.005 <= MAF < 0.05	0.00239844
0.00541009	0.00505766	0.00578694	0.005 <= MAF < 0.05	0.00244824
0.00539615	0.00504646	0.00576992	0.005 <= MAF < 0.05	0.00249805
0.00538251	0.00503551	0.00575328	0.005 <= MAF < 0.05	0.00254785
0.00536917	0.00502479	0.00573702	0.005 <= MAF < 0.05	0.00259766
0.00535611	0.00501429	0.0057211	0.005 <= MAF < 0.05	0.00264746
0.00534334	0.00500401	0.00570554	0.005 <= MAF < 0.05	0.00269727
0.00533082	0.00499394	0.00569029	0.005 <= MAF < 0.05	0.00274707
0.00531855	0.00498406	0.00567537	0.005 <= MAF < 0.05	0.00279688
0.00530654	0.00497438	0.00566074	0.005 <= MAF < 0.05	0.00284668
0.00529475	0.00496488	0.00564641	0.005 <= MAF < 0.05	0.00289649
0.00528319	0.00495556	0.00563236	0.005 <= MAF < 0.05	0.00294629
0.00527185	0.00494641	0.00561859	0.005 <= MAF < 0.05	0.0029961
0.00526072	0.00493742	0.00560507	0.005 <= MAF < 0.05	0.0030459
0.00524979	0.0049286	0.00559181	0.005 <= MAF < 0.05	0.00309571
0.00523906	0.00491993	0.00557879	0.005 <= MAF < 0.05	0.00314552
0.00522852	0.00491141	0.005566	0.005 <= MAF < 0.05	0.00319532
0.00521817	0.00490303	0.00555344	0.005 <= MAF < 0.05	0.00324513
0.00520799	0.0048948	0.00554111	0.005 <= MAF < 0.05	0.00329493
0.00519798	0.00488669	0.00552899	0.005 <= MAF < 0.05	0.00334473
0.00518814	0.00487873	0.00551707	0.005 <= MAF < 0.05	0.00339454
0.00517846	0.00487088	0.00550535	0.005 <= MAF < 0.05	0.00344434
0.00516894	0.00486317	0.00549383	0.005 <= MAF < 0.05	0.00349415
0.00515957	0.00485557	0.0054825	0.005 <= MAF < 0.05	0.00354395
0.00515035	0.00484809	0.00547135	0.005 <= MAF < 0.05	0.00359376
0.00514127	0.00484072	0.00546037	0.005 <= MAF < 0.05	0.00364356
0.00513233	0.00483346	0.00544957	0.005 <= MAF < 0.05	0.00369337
0.00512352	0.0048263	0.00543894	0.005 <= MAF < 0.05	0.00374317
0.00511484	0.00481925	0.00542846	0.005 <= MAF < 0.05	0.00379298
0.0051063	0.00481231	0.00541815	0.005 <= MAF < 0.05	0.00384278
0.00509787	0.00480546	0.00540799	0.005 <= MAF < 0.05	0.00389259
0.00508957	0.0047987	0.00539797	0.005 <= MAF < 0.05	0.00394239
0.00508138	0.00479204	0.00538811	0.005 <= MAF < 0.05	0.0039922
0.00507331	0.00478547	0.00537838	0.005 <= MAF < 0.05	0.004042
0.00506535	0.00477898	0.00536879	0.005 <= MAF < 0.05	0.00409181
0.0050575	0.00477258	0.00535934	0.005 <= MAF < 0.05	0.00414161
0.00504976	0.00476627	0.00535001	0.005 <= MAF < 0.05	0.00419142
0.00504211	0.00476004	0.00534081	0.005 <= MAF < 0.05	0.00424122
0.00503457	0.00475389	0.00533174	0.005 <= MAF < 0.05	0.00429103
0.00502713	0.00474781	0.00532279	0.005 <= MAF < 0.05	0.00434083
0.00501978	0.00474181	0.00531396	0.005 <= MAF < 0.05	0.00439064
0.00501252	0.00473589	0.00530524	0.005 <= MAF < 0.05	0.00444044
0.00500536	0.00473003	0.00529663	0.005 <= MAF < 0.05	0.00449025
0.00499829	0.00472425	0.00528813	0.005 <= MAF < 0.05	0.00454005
0.0049913	0.00471854	0.00527974	0.005 <= MAF < 0.05	0.00458986
0.0049844	0.00471289	0.00527146	0.005 <= MAF < 0.05	0.00463966
0.00497758	0.00470731	0.00526327	0.005 <= MAF < 0.05	0.00468947
0.00497084	0.0047018	0.00525519	0.005 <= MAF < 0.05	0.00473927
0.00496418	0.00469635	0.00524721	0.005 <= MAF < 0.05	0.00478908
0.0049576	0.00469096	0.00523932	0.005 <= MAF < 0.05	0.00483888
0.00495109	0.00468562	0.00523152	0.005 <= MAF < 0.05	0.00488869
0.00494466	0.00468035	0.00522381	0.005 <= MAF < 0.05	0.00493849
0.0049383	0.00467514	0.0052162	0.005 <= MAF < 0.05	0.0049883
0.00493201	0.00466998	0.00520867	0.005 <= MAF < 0.05	0.0050381
0.0049258	0.00466488	0.00520123	0.005 <= MAF < 0.05	0.00508791
0.00491965	0.00465984	0.00519387	0.005 <= MAF < 0.05	0.00513771
0.00491357	0.00465484	0.00518659	0.005 <= MAF < 0.05	0.00518752
0.00490755	0.0046499	0.0051794	0.005 <= MAF < 0.05	0.00523732
0.0049016	0.00464501	0.00517228	0.005 <= MAF < 0.05	0.00528713
0.00489571	0.00464017	0.00516524	0.005 <= MAF < 0.05	0.00533693
0.00488988	0.00463538	0.00515828	0.005 <= MAF < 0.05	0.00538674
0.00488411	0.00463063	0.00515139	0.005 <= MAF < 0.05	0.00543654
0.0048784	0.00462594	0.00514457	0.005 <= MAF < 0.05	0.00548635
0.00487275	0.00462129	0.00513783	0.005 <= MAF < 0.05	0.00553615
0.00486716	0.00461668	0.00513115	0.005 <= MAF < 0.05	0.00558596
0.00486162	0.00461212	0.00512454	0.005 <= MAF < 0.05	0.00563576
0.00485614	0.00460761	0.00511801	0.005 <= MAF < 0.05	0.00568557
0.00485071	0.00460314	0.00511153	0.005 <= MAF < 0.05	0.00573537
0.00484533	0.0045987	0.00510512	0.005 <= MAF < 0.05	0.00578518
0.00484001	0.00459431	0.00509878	0.005 <= MAF < 0.05	0.00583498
0.00483474	0.00458997	0.00509249	0.005 <= MAF < 0.05	0.00588479
0.00482952	0.00458566	0.00508627	0.005 <= MAF < 0.05	0.00593459
0.00482434	0.00458139	0.00508011	0.005 <= MAF < 0.05	0.0059844
0.00481922	0.00457716	0.00507401	0.005 <= MAF < 0.05	0.0060342
0.00481414	0.00457296	0.00506797	0.005 <= MAF < 0.05	0.00608401
0.00480911	0.00456881	0.00506198	0.005 <= MAF < 0.05	0.00613381
0.00480412	0.00456469	0.00505605	0.005 <= MAF < 0.05	0.00618362
0.00479918	0.00456061	0.00505018	0.005 <= MAF < 0.05	0.00623342
0.00479429	0.00455656	0.00504436	0.005 <= MAF < 0.05	0.00628323
0.00478943	0.00455254	0.00503859	0.005 <= MAF < 0.05	0.00633303
0.00478462	0.00454857	0.00503287	0.005 <= MAF < 0.05	0.00638284
0.00477986	0.00454462	0.00502721	0.005 <= MAF < 0.05	0.00643264
0.00477513	0.00454071	0.0050216	0.005 <= MAF < 0.05	0.00648245
0.00477045	0.00453683	0.00501603	0.005 <= MAF < 0.05	0.00653225
0.0047658	0.00453298	0.00501052	0.005 <= MAF < 0.05	0.00658206
0.0047612	0.00452917	0.00500505	0.005 <= MAF < 0.05	0.00663186
0.00475663	0.00452538	0.00499963	0.005 <= MAF < 0.05	0.00668167
0.0047521	0.00452163	0.00499426	0.005 <= MAF < 0.05	0.00673147
0.00474761	0.0045179	0.00498894	0.005 <= MAF < 0.05	0.00678128
0.00474316	0.00451421	0.00498366	0.005 <= MAF < 0.05	0.00683108
0.00473874	0.00451055	0.00497842	0.005 <= MAF < 0.05	0.00688089
0.00473436	0.00450691	0.00497323	0.005 <= MAF < 0.05	0.00693069
0.00473001	0.0045033	0.00496808	0.005 <= MAF < 0.05	0.0069805
0.0047257	0.00449972	0.00496297	0.005 <= MAF < 0.05	0.0070303
0.00472142	0.00449617	0.00495791	0.005 <= MAF < 0.05	0.00708011
0.00471718	0.00449264	0.00495289	0.005 <= MAF < 0.05	0.00712991
0.00471297	0.00448914	0.0049479	0.005 <= MAF < 0.05	0.00717972
0.00470879	0.00448567	0.00494296	0.005 <= MAF < 0.05	0.00722952
0.00470465	0.00448222	0.00493806	0.005 <= MAF < 0.05	0.00727933
0.00470054	0.0044788	0.00493319	0.005 <= MAF < 0.05	0.00732913
0.00469646	0.00447541	0.00492837	0.005 <= MAF < 0.05	0.00737894
0.00469241	0.00447204	0.00492358	0.005 <= MAF < 0.05	0.00742874
0.00468838	0.00446869	0.00491883	0.005 <= MAF < 0.05	0.00747855
0.0046844	0.00446537	0.00491412	0.005 <= MAF < 0.05	0.00752835
0.00468044	0.00446207	0.00490944	0.005 <= MAF < 0.05	0.00757816
0.0046765	0.00445879	0.00490479	0.005 <= MAF < 0.05	0.00762796
0.0046726	0.00445554	0.00490019	0.005 <= MAF < 0.05	0.00767777
0.00466873	0.00445231	0.00489561	0.005 <= MAF < 0.05	0.00772757
0.00466488	0.0044491	0.00489108	0.005 <= MAF < 0.05	0.00777738
0.00466106	0.00444592	0.00488657	0.005 <= MAF < 0.05	0.00782718
0.00465727	0.00444275	0.0048821	0.005 <= MAF < 0.05	0.00787699
0.00465351	0.00443961	0.00487766	0.005 <= MAF < 0.05	0.00792679
0.00464977	0.00443649	0.00487325	0.005 <= MAF < 0.05	0.0079766
0.00464606	0.00443339	0.00486888	0.005 <= MAF < 0.05	0.0080264
0.00464238	0.00443032	0.00486454	0.005 <= MAF < 0.05	0.00807621
0.00463872	0.00442726	0.00486023	0.005 <= MAF < 0.05	0.00812601
0.00463508	0.00442422	0.00485594	0.005 <= MAF < 0.05	0.00817582
0.00463147	0.00442121	0.00485169	0.005 <= MAF < 0.05	0.00822562
0.00462789	0.00441821	0.00484747	0.005 <= MAF < 0.05	0.00827543
0.00462433	0.00441523	0.00484328	0.005 <= MAF < 0.05	0.00832523
0.00462079	0.00441227	0.00483912	0.005 <= MAF < 0.05	0.00837504
0.00461728	0.00440933	0.00483498	0.005 <= MAF < 0.05	0.00842484
0.00461379	0.00440641	0.00483088	0.005 <= MAF < 0.05	0.00847465
0.00461032	0.00440351	0.0048268	0.005 <= MAF < 0.05	0.00852445
0.00460688	0.00440062	0.00482275	0.005 <= MAF < 0.05	0.00857426
0.00460346	0.00439776	0.00481873	0.005 <= MAF < 0.05	0.00862406
0.00460006	0.00439491	0.00481473	0.005 <= MAF < 0.05	0.00867387
0.00459668	0.00439208	0.00481077	0.005 <= MAF < 0.05	0.00872367
0.00459332	0.00438926	0.00480682	0.005 <= MAF < 0.05	0.00877348
0.00458999	0.00438647	0.00480291	0.005 <= MAF < 0.05	0.00882328
0.00458668	0.00438369	0.00479902	0.005 <= MAF < 0.05	0.00887309
0.00458338	0.00438093	0.00479515	0.005 <= MAF < 0.05	0.00892289
0.00458011	0.00437818	0.00479131	0.005 <= MAF < 0.05	0.0089727
0.00457686	0.00437545	0.0047875	0.005 <= MAF < 0.05	0.0090225
0.00457363	0.00437274	0.00478371	0.005 <= MAF < 0.05	0.00907231
0.00457042	0.00437004	0.00477994	0.005 <= MAF < 0.05	0.00912211
0.00456723	0.00436736	0.0047762	0.005 <= MAF < 0.05	0.00917192
0.00456406	0.0043647	0.00477248	0.005 <= MAF < 0.05	0.00922172
0.0045609	0.00436205	0.00476878	0.005 <= MAF < 0.05	0.00927153
0.00455777	0.00435941	0.00476511	0.005 <= MAF < 0.05	0.00932133
0.00455466	0.0043568	0.00476146	0.005 <= MAF < 0.05	0.00937114
0.00455156	0.00435419	0.00475784	0.005 <= MAF < 0.05	0.00942094
0.00454848	0.0043516	0.00475423	0.005 <= MAF < 0.05	0.00947075
0.00454542	0.00434903	0.00475065	0.005 <= MAF < 0.05	0.00952055
0.00454238	0.00434647	0.00474709	0.005 <= MAF < 0.05	0.00957036
0.00453936	0.00434392	0.00474355	0.005 <= MAF < 0.05	0.00962016
0.00453635	0.00434139	0.00474003	0.005 <= MAF < 0.05	0.00966997
0.00453337	0.00433887	0.00473653	0.005 <= MAF < 0.05	0.00971977
0.00453039	0.00433637	0.00473306	0.005 <= MAF < 0.05	0.00976958
0.00452744	0.00433388	0.0047296	0.005 <= MAF < 0.05	0.00981938
0.0045245	0.0043314	0.00472617	0.005 <= MAF < 0.05	0.00986919
0.00452158	0.00432894	0.00472276	0.005 <= MAF < 0.05	0.00991899
0.00451868	0.00432649	0.00471936	0.005 <= MAF < 0.05	0.0099688
0.00451579	0.00432405	0.00471599	0.005 <= MAF < 0.05	0.0100186
0.00451292	0.00432163	0.00471263	0.005 <= MAF < 0.05	0.0100684
0.00451006	0.00431922	0.00470929	0.005 <= MAF < 0.05	0.0101182
0.00450722	0.00431682	0.00470598	0.005 <= MAF < 0.05	0.010168
0.0045044	0.00431444	0.00470268	0.005 <= MAF < 0.05	0.0102178
0.00450159	0.00431206	0.0046994	0.005 <= MAF < 0.05	0.0102676
0.00449879	0.0043097	0.00469614	0.005 <= MAF < 0.05	0.0103174
0.00449601	0.00430735	0.0046929	0.005 <= MAF < 0.05	0.0103672
0.00449325	0.00430502	0.00468968	0.005 <= MAF < 0.05	0.010417
0.0044905	0.00430269	0.00468647	0.005 <= MAF < 0.05	0.0104668
0.00448777	0.00430038	0.00468328	0.005 <= MAF < 0.05	0.0105167
0.00448505	0.00429808	0.00468011	0.005 <= MAF < 0.05	0.0105665
0.00448234	0.00429579	0.00467696	0.005 <= MAF < 0.05	0.0106163
0.00447965	0.00429352	0.00467382	0.005 <= MAF < 0.05	0.0106661
0.00447698	0.00429125	0.0046707	0.005 <= MAF < 0.05	0.0107159
0.00447432	0.004289	0.0046676	0.005 <= MAF < 0.05	0.0107657
0.00447167	0.00428675	0.00466452	0.005 <= MAF < 0.05	0.0108155
0.00446903	0.00428452	0.00466145	0.005 <= MAF < 0.05	0.0108653
0.00446641	0.0042823	0.0046584	0.005 <= MAF < 0.05	0.0109151
0.0044638	0.00428009	0.00465536	0.005 <= MAF < 0.05	0.0109649
0.00446121	0.00427789	0.00465234	0.005 <= MAF < 0.05	0.0110147
0.00445863	0.0042757	0.00464934	0.005 <= MAF < 0.05	0.0110645
0.00445606	0.00427352	0.00464635	0.005 <= MAF < 0.05	0.0111143
0.0044535	0.00427136	0.00464338	0.005 <= MAF < 0.05	0.0111641
0.00445096	0.0042692	0.00464043	0.005 <= MAF < 0.05	0.0112139
0.00444843	0.00426705	0.00463748	0.005 <= MAF < 0.05	0.0112637
0.00444591	0.00426491	0.00463456	0.005 <= MAF < 0.05	0.0113135
0.00444341	0.00426279	0.00463165	0.005 <= MAF < 0.05	0.0113633
0.00444092	0.00426067	0.00462875	0.005 <= MAF < 0.05	0.0114131
0.00443844	0.00425856	0.00462587	0.005 <= MAF < 0.05	0.0114629
0.00443597	0.00425647	0.004623	0.005 <= MAF < 0.05	0.0115128
0.00443351	0.00425438	0.00462015	0.005 <= MAF < 0.05	0.0115626
0.00443107	0.0042523	0.00461731	0.005 <= MAF < 0.05	0.0116124
0.00442863	0.00425023	0.00461449	0.005 <= MAF < 0.05	0.0116622
0.00442621	0.00424817	0.00461168	0.005 <= MAF < 0.05	0.011712
0.00442381	0.00424612	0.00460889	0.005 <= MAF < 0.05	0.0117618
0.00442141	0.00424408	0.00460611	0.005 <= MAF < 0.05	0.0118116
0.00441902	0.00424205	0.00460334	0.005 <= MAF < 0.05	0.0118614
0.00441665	0.00424003	0.00460058	0.005 <= MAF < 0.05	0.0119112
0.00441428	0.00423802	0.00459784	0.005 <= MAF < 0.05	0.011961
0.00441193	0.00423601	0.00459512	0.005 <= MAF < 0.05	0.0120108
0.00440959	0.00423402	0.0045924	0.005 <= MAF < 0.05	0.0120606
0.00440726	0.00423203	0.0045897	0.005 <= MAF < 0.05	0.0121104
0.00440494	0.00423005	0.00458701	0.005 <= MAF < 0.05	0.0121602
0.00440263	0.00422809	0.00458434	0.005 <= MAF < 0.05	0.01221
0.00440033	0.00422613	0.00458168	0.005 <= MAF < 0.05	0.0122598
0.00439804	0.00422417	0.00457903	0.005 <= MAF < 0.05	0.0123096
0.00439576	0.00422223	0.00457639	0.005 <= MAF < 0.05	0.0123594
0.00439349	0.0042203	0.00457377	0.005 <= MAF < 0.05	0.0124092
0.00439124	0.00421837	0.00457116	0.005 <= MAF < 0.05	0.012459
0.00438899	0.00421645	0.00456856	0.005 <= MAF < 0.05	0.0125089
0.00438675	0.00421454	0.00456597	0.005 <= MAF < 0.05	0.0125587
0.00438453	0.00421264	0.00456339	0.005 <= MAF < 0.05	0.0126085
0.00438231	0.00421075	0.00456083	0.005 <= MAF < 0.05	0.0126583
0.0043801	0.00420886	0.00455828	0.005 <= MAF < 0.05	0.0127081
0.0043779	0.00420698	0.00455574	0.005 <= MAF < 0.05	0.0127579
0.00437572	0.00420511	0.00455321	0.005 <= MAF < 0.05	0.0128077
0.00437354	0.00420325	0.00455069	0.005 <= MAF < 0.05	0.0128575
0.00437137	0.00420139	0.00454819	0.005 <= MAF < 0.05	0.0129073
0.00436921	0.00419955	0.00454569	0.005 <= MAF < 0.05	0.0129571
0.00436706	0.00419771	0.00454321	0.005 <= MAF < 0.05	0.0130069
0.00436492	0.00419587	0.00454074	0.005 <= MAF < 0.05	0.0130567
0.00436279	0.00419405	0.00453828	0.005 <= MAF < 0.05	0.0131065
0.00436066	0.00419223	0.00453583	0.005 <= MAF < 0.05	0.0131563
0.00435855	0.00419042	0.00453339	0.005 <= MAF < 0.05	0.0132061
0.00435644	0.00418862	0.00453096	0.005 <= MAF < 0.05	0.0132559
0.00435435	0.00418682	0.00452855	0.005 <= MAF < 0.05	0.0133057
0.00435226	0.00418504	0.00452614	0.005 <= MAF < 0.05	0.0133555
0.00435019	0.00418325	0.00452375	0.005 <= MAF < 0.05	0.0134053
0.00434811	0.00418148	0.00452136	0.005 <= MAF < 0.05	0.0134551
0.00434605	0.00417971	0.00451899	0.005 <= MAF < 0.05	0.0135049
0.004344	0.00417795	0.00451662	0.005 <= MAF < 0.05	0.0135548
0.00434196	0.0041762	0.00451427	0.005 <= MAF < 0.05	0.0136046
0.00433992	0.00417445	0.00451192	0.005 <= MAF < 0.05	0.0136544
0.0043379	0.00417271	0.00450959	0.005 <= MAF < 0.05	0.0137042
0.00433588	0.00417098	0.00450726	0.005 <= MAF < 0.05	0.013754
0.00433387	0.00416925	0.00450495	0.005 <= MAF < 0.05	0.0138038
0.00433186	0.00416753	0.00450265	0.005 <= MAF < 0.05	0.0138536
0.00432987	0.00416582	0.00450035	0.005 <= MAF < 0.05	0.0139034
0.00432788	0.00416411	0.00449807	0.005 <= MAF < 0.05	0.0139532
0.00432591	0.00416241	0.00449579	0.005 <= MAF < 0.05	0.014003
0.00432394	0.00416072	0.00449352	0.005 <= MAF < 0.05	0.0140528
0.00432197	0.00415903	0.00449127	0.005 <= MAF < 0.05	0.0141026
0.00432002	0.00415735	0.00448902	0.005 <= MAF < 0.05	0.0141524
0.00431807	0.00415568	0.00448678	0.005 <= MAF < 0.05	0.0142022
0.00431613	0.00415401	0.00448456	0.005 <= MAF < 0.05	0.014252
0.0043142	0.00415235	0.00448233	0.005 <= MAF < 0.05	0.0143018
0.00431228	0.00415069	0.00448012	0.005 <= MAF < 0.05	0.0143516
0.00431036	0.00414904	0.00447792	0.005 <= MAF < 0.05	0.0144014
0.00430845	0.0041474	0.00447573	0.005 <= MAF < 0.05	0.0144512
0.00430655	0.00414576	0.00447355	0.005 <= MAF < 0.05	0.014501
0.00430466	0.00414413	0.00447137	0.005 <= MAF < 0.05	0.0145509
0.00430277	0.0041425	0.00446921	0.005 <= MAF < 0.05	0.0146007
0.00430089	0.00414088	0.00446705	0.005 <= MAF < 0.05	0.0146505
0.00429902	0.00413927	0.0044649	0.005 <= MAF < 0.05	0.0147003
0.00429715	0.00413766	0.00446276	0.005 <= MAF < 0.05	0.0147501
0.00429529	0.00413606	0.00446063	0.005 <= MAF < 0.05	0.0147999
0.00429344	0.00413446	0.00445851	0.005 <= MAF < 0.05	0.0148497
0.0042916	0.00413287	0.0044564	0.005 <= MAF < 0.05	0.0148995
0.00428976	0.00413128	0.00445429	0.005 <= MAF < 0.05	0.0149493
0.00428793	0.0041297	0.00445219	0.005 <= MAF < 0.05	0.0149991
0.00428611	0.00412813	0.0044501	0.005 <= MAF < 0.05	0.0150489
0.00428429	0.00412656	0.00444802	0.005 <= MAF < 0.05	0.0150987
0.00428248	0.004125	0.00444595	0.005 <= MAF < 0.05	0.0151485
0.00428068	0.00412344	0.00444388	0.005 <= MAF < 0.05	0.0151983
0.00427888	0.00412189	0.00444183	0.005 <= MAF < 0.05	0.0152481
0.00427709	0.00412034	0.00443978	0.005 <= MAF < 0.05	0.0152979
0.00427531	0.0041188	0.00443773	0.005 <= MAF < 0.05	0.0153477
0.00427353	0.00411726	0.0044357	0.005 <= MAF < 0.05	0.0153975
0.00427176	0.00411573	0.00443368	0.005 <= MAF < 0.05	0.0154473
0.00426999	0.0041142	0.00443166	0.005 <= MAF < 0.05	0.0154971
0.00426824	0.00411268	0.00442965	0.005 <= MAF < 0.05	0.015547
0.00426649	0.00411117	0.00442765	0.005 <= MAF < 0.05	0.0155968
0.00426474	0.00410966	0.00442565	0.005 <= MAF < 0.05	0.0156466
0.004263	0.00410815	0.00442366	0.005 <= MAF < 0.05	0.0156964
0.00426127	0.00410665	0.00442168	0.005 <= MAF < 0.05	0.0157462
0.00425954	0.00410516	0.00441971	0.005 <= MAF < 0.05	0.015796
0.00425782	0.00410367	0.00441774	0.005 <= MAF < 0.05	0.0158458
0.00425611	0.00410218	0.00441579	0.005 <= MAF < 0.05	0.0158956
0.0042544	0.0041007	0.00441383	0.005 <= MAF < 0.05	0.0159454
0.0042527	0.00409922	0.00441189	0.005 <= MAF < 0.05	0.0159952
0.004251	0.00409775	0.00440996	0.005 <= MAF < 0.05	0.016045
0.00424931	0.00409629	0.00440803	0.005 <= MAF < 0.05	0.0160948
0.00424763	0.00409483	0.0044061	0.005 <= MAF < 0.05	0.0161446
0.00424595	0.00409337	0.00440419	0.005 <= MAF < 0.05	0.0161944
0.00424427	0.00409192	0.00440228	0.005 <= MAF < 0.05	0.0162442
0.00424261	0.00409047	0.00440038	0.005 <= MAF < 0.05	0.016294
0.00424095	0.00408903	0.00439848	0.005 <= MAF < 0.05	0.0163438
0.00423929	0.00408759	0.0043966	0.005 <= MAF < 0.05	0.0163936
0.00423764	0.00408616	0.00439472	0.005 <= MAF < 0.05	0.0164434
0.004236	0.00408473	0.00439284	0.005 <= MAF < 0.05	0.0164932
0.00423436	0.00408331	0.00439097	0.005 <= MAF < 0.05	0.0165431
0.00423272	0.00408189	0.00438911	0.005 <= MAF < 0.05	0.0165929
0.0042311	0.00408047	0.00438726	0.005 <= MAF < 0.05	0.0166427
0.00422948	0.00407906	0.00438541	0.005 <= MAF < 0.05	0.0166925
0.00422786	0.00407766	0.00438357	0.005 <= MAF < 0.05	0.0167423
0.00422625	0.00407625	0.00438174	0.005 <= MAF < 0.05	0.0167921
0.00422464	0.00407486	0.00437991	0.005 <= MAF < 0.05	0.0168419
0.00422304	0.00407347	0.00437809	0.005 <= MAF < 0.05	0.0168917
0.00422145	0.00407208	0.00437627	0.005 <= MAF < 0.05	0.0169415
0.00421986	0.00407069	0.00437446	0.005 <= MAF < 0.05	0.0169913
0.00421827	0.00406931	0.00437266	0.005 <= MAF < 0.05	0.0170411
0.00421669	0.00406794	0.00437086	0.005 <= MAF < 0.05	0.0170909
0.00421512	0.00406657	0.00436907	0.005 <= MAF < 0.05	0.0171407
0.00421355	0.0040652	0.00436729	0.005 <= MAF < 0.05	0.0171905
0.00421198	0.00406384	0.00436551	0.005 <= MAF < 0.05	0.0172403
0.00421043	0.00406248	0.00436374	0.005 <= MAF < 0.05	0.0172901
0.00420887	0.00406112	0.00436197	0.005 <= MAF < 0.05	0.0173399
0.00420732	0.00405977	0.00436021	0.005 <= MAF < 0.05	0.0173897
0.00420578	0.00405843	0.00435846	0.005 <= MAF < 0.05	0.0174395
0.00420424	0.00405708	0.00435671	0.005 <= MAF < 0.05	0.0174893
0.00420271	0.00405575	0.00435497	0.005 <= MAF < 0.05	0.0175392
0.00420118	0.00405441	0.00435323	0.005 <= MAF < 0.05	0.017589
0.00419965	0.00405308	0.0043515	0.005 <= MAF < 0.05	0.0176388
0.00419813	0.00405175	0.00434978	0.005 <= MAF < 0.05	0.0176886
0.00419662	0.00405043	0.00434806	0.005 <= MAF < 0.05	0.0177384
0.00419511	0.00404911	0.00434635	0.005 <= MAF < 0.05	0.0177882
0.00419361	0.0040478	0.00434464	0.005 <= MAF < 0.05	0.017838
0.0041921	0.00404649	0.00434294	0.005 <= MAF < 0.05	0.0178878
0.00419061	0.00404518	0.00434124	0.005 <= MAF < 0.05	0.0179376
0.00418912	0.00404388	0.00433955	0.005 <= MAF < 0.05	0.0179874
0.00418763	0.00404258	0.00433787	0.005 <= MAF < 0.05	0.0180372
0.00418615	0.00404128	0.00433619	0.005 <= MAF < 0.05	0.018087
0.00418467	0.00403999	0.00433452	0.005 <= MAF < 0.05	0.0181368
0.0041832	0.0040387	0.00433285	0.005 <= MAF < 0.05	0.0181866
0.00418173	0.00403742	0.00433119	0.005 <= MAF < 0.05	0.0182364
0.00418027	0.00403614	0.00432953	0.005 <= MAF < 0.05	0.0182862
0.00417881	0.00403486	0.00432788	0.005 <= MAF < 0.05	0.018336
0.00417736	0.00403359	0.00432623	0.005 <= MAF < 0.05	0.0183858
0.00417591	0.00403232	0.00432459	0.005 <= MAF < 0.05	0.0184356
0.00417446	0.00403105	0.00432295	0.005 <= MAF < 0.05	0.0184854
0.00417302	0.00402979	0.00432132	0.005 <= MAF < 0.05	0.0185353
0.00417158	0.00402853	0.0043197	0.005 <= MAF < 0.05	0.0185851
0.00417015	0.00402727	0.00431808	0.005 <= MAF < 0.05	0.0186349
0.00416872	0.00402602	0.00431646	0.005 <= MAF < 0.05	0.0186847
0.0041673	0.00402477	0.00431485	0.005 <= MAF < 0.05	0.0187345
0.00416588	0.00402353	0.00431324	0.005 <= MAF < 0.05	0.0187843
0.00416446	0.00402229	0.00431164	0.005 <= MAF < 0.05	0.0188341
0.00416305	0.00402105	0.00431005	0.005 <= MAF < 0.05	0.0188839
0.00416165	0.00401981	0.00430846	0.005 <= MAF < 0.05	0.0189337
0.00416024	0.00401858	0.00430687	0.005 <= MAF < 0.05	0.0189835
0.00415884	0.00401736	0.00430529	0.005 <= MAF < 0.05	0.0190333
0.00415745	0.00401613	0.00430372	0.005 <= MAF < 0.05	0.0190831
0.00415606	0.00401491	0.00430215	0.005 <= MAF < 0.05	0.0191329
0.00415467	0.00401369	0.00430058	0.005 <= MAF < 0.05	0.0191827
0.00415329	0.00401248	0.00429902	0.005 <= MAF < 0.05	0.0192325
0.00415191	0.00401127	0.00429747	0.005 <= MAF < 0.05	0.0192823
0.00415054	0.00401006	0.00429592	0.005 <= MAF < 0.05	0.0193321
0.00414917	0.00400885	0.00429437	0.005 <= MAF < 0.05	0.0193819
0.0041478	0.00400765	0.00429283	0.005 <= MAF < 0.05	0.0194317
0.00414644	0.00400645	0.00429129	0.005 <= MAF < 0.05	0.0194815
0.00414508	0.00400526	0.00428976	0.005 <= MAF < 0.05	0.0195314
0.00414373	0.00400407	0.00428823	0.005 <= MAF < 0.05	0.0195812
0.00414238	0.00400288	0.00428671	0.005 <= MAF < 0.05	0.019631
0.00414103	0.00400169	0.00428519	0.005 <= MAF < 0.05	0.0196808
0.00413969	0.00400051	0.00428368	0.005 <= MAF < 0.05	0.0197306
0.00413835	0.00399933	0.00428217	0.005 <= MAF < 0.05	0.0197804
0.00413701	0.00399816	0.00428067	0.005 <= MAF < 0.05	0.0198302
0.00413568	0.00399698	0.00427917	0.005 <= MAF < 0.05	0.01988
0.00413435	0.00399581	0.00427767	0.005 <= MAF < 0.05	0.0199298
0.00413303	0.00399465	0.00427618	0.005 <= MAF < 0.05	0.0199796
0.00413171	0.00399348	0.0042747	0.005 <= MAF < 0.05	0.0200294
0.00413039	0.00399232	0.00427321	0.005 <= MAF < 0.05	0.0200792
0.00412908	0.00399116	0.00427174	0.005 <= MAF < 0.05	0.020129
0.00412777	0.00399001	0.00427026	0.005 <= MAF < 0.05	0.0201788
0.00412646	0.00398886	0.00426879	0.005 <= MAF < 0.05	0.0202286
0.00412516	0.00398771	0.00426733	0.005 <= MAF < 0.05	0.0202784
0.00412386	0.00398656	0.00426587	0.005 <= MAF < 0.05	0.0203282
0.00412257	0.00398542	0.00426441	0.005 <= MAF < 0.05	0.020378
0.00412128	0.00398428	0.00426296	0.005 <= MAF < 0.05	0.0204278
0.00411999	0.00398314	0.00426151	0.005 <= MAF < 0.05	0.0204776
0.0041187	0.00398201	0.00426007	0.005 <= MAF < 0.05	0.0205275
0.00411742	0.00398088	0.00425863	0.005 <= MAF < 0.05	0.0205773
0.00411615	0.00397975	0.0042572	0.005 <= MAF < 0.05	0.0206271
0.00411487	0.00397862	0.00425576	0.005 <= MAF < 0.05	0.0206769
0.0041136	0.0039775	0.00425434	0.005 <= MAF < 0.05	0.0207267
0.00411233	0.00397638	0.00425292	0.005 <= MAF < 0.05	0.0207765
0.00411107	0.00397527	0.0042515	0.005 <= MAF < 0.05	0.0208263
0.00410981	0.00397415	0.00425008	0.005 <= MAF < 0.05	0.0208761
0.00410855	0.00397304	0.00424867	0.005 <= MAF < 0.05	0.0209259
0.0041073	0.00397193	0.00424727	0.005 <= MAF < 0.05	0.0209757
0.00410605	0.00397082	0.00424586	0.005 <= MAF < 0.05	0.0210255
0.00410481	0.00396972	0.00424447	0.005 <= MAF < 0.05	0.0210753
0.00410356	0.00396862	0.00424307	0.005 <= MAF < 0.05	0.0211251
0.00410232	0.00396752	0.00424168	0.005 <= MAF < 0.05	0.0211749
0.00410108	0.00396643	0.00424029	0.005 <= MAF < 0.05	0.0212247
0.00409985	0.00396534	0.00423891	0.005 <= MAF < 0.05	0.0212745
0.00409862	0.00396424	0.00423753	0.005 <= MAF < 0.05	0.0213243
0.00409739	0.00396316	0.00423616	0.005 <= MAF < 0.05	0.0213741
0.00409617	0.00396207	0.00423479	0.005 <= MAF < 0.05	0.0214239
0.00409495	0.00396099	0.00423342	0.005 <= MAF < 0.05	0.0214737
0.00409373	0.00395991	0.00423206	0.005 <= MAF < 0.05	0.0215236
0.00409252	0.00395883	0.0042307	0.005 <= MAF < 0.05	0.0215734
0.00409131	0.00395776	0.00422934	0.005 <= MAF < 0.05	0.0216232
0.0040901	0.00395669	0.00422799	0.005 <= MAF < 0.05	0.021673
0.0040889	0.00395562	0.00422664	0.005 <= MAF < 0.05	0.0217228
0.00408769	0.00395455	0.00422529	0.005 <= MAF < 0.05	0.0217726
0.00408649	0.00395349	0.00422395	0.005 <= MAF < 0.05	0.0218224
0.0040853	0.00395243	0.00422262	0.005 <= MAF < 0.05	0.0218722
0.00408411	0.00395137	0.00422128	0.005 <= MAF < 0.05	0.021922
0.00408292	0.00395031	0.00421995	0.005 <= MAF < 0.05	0.0219718
0.00408173	0.00394926	0.00421863	0.005 <= MAF < 0.05	0.0220216
0.00408055	0.00394821	0.0042173	0.005 <= MAF < 0.05	0.0220714
0.00407937	0.00394716	0.00421598	0.005 <= MAF < 0.05	0.0221212
0.00407819	0.00394611	0.00421467	0.005 <= MAF < 0.05	0.022171
0.00407702	0.00394507	0.00421336	0.005 <= MAF < 0.05	0.0222208
0.00407584	0.00394403	0.00421205	0.005 <= MAF < 0.05	0.0222706
0.00407468	0.00394299	0.00421074	0.005 <= MAF < 0.05	0.0223204
0.00407351	0.00394195	0.00420944	0.005 <= MAF < 0.05	0.0223702
0.00407235	0.00394092	0.00420814	0.005 <= MAF < 0.05	0.02242
0.00407119	0.00393989	0.00420685	0.005 <= MAF < 0.05	0.0224698
0.00407003	0.00393886	0.00420556	0.005 <= MAF < 0.05	0.0225197
0.00406888	0.00393783	0.00420427	0.005 <= MAF < 0.05	0.0225695
0.00406773	0.0039368	0.00420299	0.005 <= MAF < 0.05	0.0226193
0.00406658	0.00393578	0.0042017	0.005 <= MAF < 0.05	0.0226691
0.00406543	0.00393476	0.00420043	0.005 <= MAF < 0.05	0.0227189
0.00406429	0.00393374	0.00419915	0.005 <= MAF < 0.05	0.0227687
0.00406315	0.00393273	0.00419788	0.005 <= MAF < 0.05	0.0228185
0.00406202	0.00393172	0.00419661	0.005 <= MAF < 0.05	0.0228683
0.00406088	0.00393071	0.00419535	0.005 <= MAF < 0.05	0.0229181
0.00405975	0.0039297	0.00419409	0.005 <= MAF < 0.05	0.0229679
0.00405862	0.00392869	0.00419283	0.005 <= MAF < 0.05	0.0230177
0.0040575	0.00392769	0.00419158	0.005 <= MAF < 0.05	0.0230675
0.00405637	0.00392669	0.00419032	0.005 <= MAF < 0.05	0.0231173
0.00405525	0.00392568	0.00418908	0.005 <= MAF < 0.05	0.0231671
0.00405414	0.00392469	0.00418783	0.005 <= MAF < 0.05	0.0232169
0.00405302	0.00392369	0.00418659	0.005 <= MAF < 0.05	0.0232667
0.00405191	0.0039227	0.00418535	0.005 <= MAF < 0.05	0.0233165
0.0040508	0.00392171	0.00418412	0.005 <= MAF < 0.05	0.0233663
0.00404969	0.00392072	0.00418289	0.005 <= MAF < 0.05	0.0234161
0.00404859	0.00391973	0.00418166	0.005 <= MAF < 0.05	0.0234659
0.00404748	0.00391875	0.00418043	0.005 <= MAF < 0.05	0.0235158
0.00404639	0.00391777	0.00417921	0.005 <= MAF < 0.05	0.0235656
0.00404529	0.00391679	0.00417799	0.005 <= MAF < 0.05	0.0236154
0.0040442	0.00391581	0.00417677	0.005 <= MAF < 0.05	0.0236652
0.0040431	0.00391484	0.00417556	0.005 <= MAF < 0.05	0.023715
0.00404202	0.00391386	0.00417435	0.005 <= MAF < 0.05	0.0237648
0.00404093	0.00391289	0.00417314	0.005 <= MAF < 0.05	0.0238146
0.00403985	0.00391192	0.00417194	0.005 <= MAF < 0.05	0.0238644
0.00403877	0.00391095	0.00417074	0.005 <= MAF < 0.05	0.0239142
0.00403769	0.00390999	0.00416954	0.005 <= MAF < 0.05	0.023964
0.00403661	0.00390903	0.00416835	0.005 <= MAF < 0.05	0.0240138
0.00403554	0.00390807	0.00416715	0.005 <= MAF < 0.05	0.0240636
0.00403447	0.00390711	0.00416596	0.005 <= MAF < 0.05	0.0241134
0.0040334	0.00390615	0.00416478	0.005 <= MAF < 0.05	0.0241632
0.00403233	0.0039052	0.00416359	0.005 <= MAF < 0.05	0.024213
0.00403127	0.00390424	0.00416242	0.005 <= MAF < 0.05	0.0242628
0.00403021	0.00390329	0.00416124	0.005 <= MAF < 0.05	0.0243126
0.00402915	0.00390234	0.00416006	0.005 <= MAF < 0.05	0.0243624
0.0040281	0.0039014	0.00415889	0.005 <= MAF < 0.05	0.0244122
0.00402704	0.00390045	0.00415772	0.005 <= MAF < 0.05	0.024462
0.00402599	0.00389951	0.00415656	0.005 <= MAF < 0.05	0.0245119
0.00402494	0.00389857	0.0041554	0.005 <= MAF < 0.05	0.0245617
0.0040239	0.00389763	0.00415424	0.005 <= MAF < 0.05	0.0246115
0.00402285	0.00389669	0.00415308	0.005 <= MAF < 0.05	0.0246613
0.00402181	0.00389576	0.00415192	0.005 <= MAF < 0.05	0.0247111
0.00402077	0.00389483	0.00415077	0.005 <= MAF < 0.05	0.0247609
0.00401973	0.0038939	0.00414962	0.005 <= MAF < 0.05	0.0248107
0.0040187	0.00389297	0.00414848	0.005 <= MAF < 0.05	0.0248605
0.00401767	0.00389204	0.00414733	0.005 <= MAF < 0.05	0.0249103
0.00401664	0.00389112	0.00414619	0.005 <= MAF < 0.05	0.0249601
0.00401561	0.00389019	0.00414506	0.005 <= MAF < 0.05	0.0250099
0.00401459	0.00388927	0.00414392	0.005 <= MAF < 0.05	0.0250597
0.00401356	0.00388835	0.00414279	0.005 <= MAF < 0.05	0.0251095
0.00401254	0.00388743	0.00414166	0.005 <= MAF < 0.05	0.0251593
0.00401152	0.00388652	0.00414053	0.005 <= MAF < 0.05	0.0252091
0.00401051	0.0038856	0.00413941	0.005 <= MAF < 0.05	0.0252589
0.00400949	0.00388469	0.00413829	0.005 <= MAF < 0.05	0.0253087
0.00400848	0.00388378	0.00413717	0.005 <= MAF < 0.05	0.0253585
0.00400747	0.00388287	0.00413605	0.005 <= MAF < 0.05	0.0254083
0.00400646	0.00388197	0.00413494	0.005 <= MAF < 0.05	0.0254581
0.00400546	0.00388106	0.00413383	0.005 <= MAF < 0.05	0.025508
0.00400446	0.00388016	0.00413272	0.005 <= MAF < 0.05	0.0255578
0.00400346	0.00387926	0.00413161	0.005 <= MAF < 0.05	0.0256076
0.00400246	0.00387836	0.00413051	0.005 <= MAF < 0.05	0.0256574
0.00400146	0.00387746	0.00412941	0.005 <= MAF < 0.05	0.0257072
0.00400047	0.00387657	0.00412831	0.005 <= MAF < 0.05	0.025757
0.00399948	0.00387567	0.00412722	0.005 <= MAF < 0.05	0.0258068
0.00399849	0.00387478	0.00412612	0.005 <= MAF < 0.05	0.0258566
0.0039975	0.00387389	0.00412503	0.005 <= MAF < 0.05	0.0259064
0.00399651	0.003873	0.00412395	0.005 <= MAF < 0.05	0.0259562
0.00399553	0.00387212	0.00412286	0.005 <= MAF < 0.05	0.026006
0.00399455	0.00387123	0.00412178	0.005 <= MAF < 0.05	0.0260558
0.00399357	0.00387035	0.0041207	0.005 <= MAF < 0.05	0.0261056
0.00399259	0.00386947	0.00411962	0.005 <= MAF < 0.05	0.0261554
0.00399162	0.00386859	0.00411855	0.005 <= MAF < 0.05	0.0262052
0.00399065	0.00386771	0.00411747	0.005 <= MAF < 0.05	0.026255
0.00398968	0.00386683	0.0041164	0.005 <= MAF < 0.05	0.0263048
0.00398871	0.00386596	0.00411534	0.005 <= MAF < 0.05	0.0263546
0.00398774	0.00386509	0.00411427	0.005 <= MAF < 0.05	0.0264044
0.00398678	0.00386422	0.00411321	0.005 <= MAF < 0.05	0.0264542
0.00398581	0.00386335	0.00411215	0.005 <= MAF < 0.05	0.0265041
0.00398485	0.00386248	0.00411109	0.005 <= MAF < 0.05	0.0265539
0.0039839	0.00386161	0.00411003	0.005 <= MAF < 0.05	0.0266037
0.00398294	0.00386075	0.00410898	0.005 <= MAF < 0.05	0.0266535
0.00398199	0.00385989	0.00410793	0.005 <= MAF < 0.05	0.0267033
0.00398103	0.00385903	0.00410688	0.005 <= MAF < 0.05	0.0267531
0.00398008	0.00385817	0.00410583	0.005 <= MAF < 0.05	0.0268029
0.00397913	0.00385731	0.00410479	0.005 <= MAF < 0.05	0.0268527
0.00397819	0.00385645	0.00410375	0.005 <= MAF < 0.05	0.0269025
0.00397724	0.0038556	0.00410271	0.005 <= MAF < 0.05	0.0269523
0.0039763	0.00385475	0.00410167	0.005 <= MAF < 0.05	0.0270021
0.00397536	0.00385389	0.00410064	0.005 <= MAF < 0.05	0.0270519
0.00397442	0.00385304	0.00409961	0.005 <= MAF < 0.05	0.0271017
0.00397348	0.0038522	0.00409858	0.005 <= MAF < 0.05	0.0271515
0.00397255	0.00385135	0.00409755	0.005 <= MAF < 0.05	0.0272013
0.00397162	0.00385051	0.00409652	0.005 <= MAF < 0.05	0.0272511
0.00397069	0.00384966	0.0040955	0.005 <= MAF < 0.05	0.0273009
0.00396976	0.00384882	0.00409448	0.005 <= MAF < 0.05	0.0273507
0.00396883	0.00384798	0.00409346	0.005 <= MAF < 0.05	0.0274005
0.00396791	0.00384714	0.00409245	0.005 <= MAF < 0.05	0.0274503
0.00396698	0.00384631	0.00409143	0.005 <= MAF < 0.05	0.0275002
0.00396606	0.00384547	0.00409042	0.005 <= MAF < 0.05	0.02755
0.00396514	0.00384464	0.00408941	0.005 <= MAF < 0.05	0.0275998
0.00396423	0.0038438	0.0040884	0.005 <= MAF < 0.05	0.0276496
0.00396331	0.00384297	0.0040874	0.005 <= MAF < 0.05	0.0276994
0.0039624	0.00384214	0.0040864	0.005 <= MAF < 0.05	0.0277492
0.00396148	0.00384132	0.0040854	0.005 <= MAF < 0.05	0.027799
0.00396057	0.00384049	0.0040844	0.005 <= MAF < 0.05	0.0278488
0.00395967	0.00383967	0.0040834	0.005 <= MAF < 0.05	0.0278986
0.00395876	0.00383884	0.00408241	0.005 <= MAF < 0.05	0.0279484
0.00395785	0.00383802	0.00408141	0.005 <= MAF < 0.05	0.0279982
0.00395695	0.0038372	0.00408042	0.005 <= MAF < 0.05	0.028048
0.00395605	0.00383638	0.00407944	0.005 <= MAF < 0.05	0.0280978
0.00395515	0.00383557	0.00407845	0.005 <= MAF < 0.05	0.0281476
0.00395425	0.00383475	0.00407747	0.005 <= MAF < 0.05	0.0281974
0.00395336	0.00383394	0.00407649	0.005 <= MAF < 0.05	0.0282472
0.00395246	0.00383312	0.00407551	0.005 <= MAF < 0.05	0.028297
0.00395157	0.00383231	0.00407453	0.005 <= MAF < 0.05	0.0283468
0.00395068	0.0038315	0.00407355	0.005 <= MAF < 0.05	0.0283966
0.00394979	0.00383069	0.00407258	0.005 <= MAF < 0.05	0.0284464
0.00394891	0.00382989	0.00407161	0.005 <= MAF < 0.05	0.0284963
0.00394802	0.00382908	0.00407064	0.005 <= MAF < 0.05	0.0285461
0.00394714	0.00382828	0.00406967	0.005 <= MAF < 0.05	0.0285959
0.00394626	0.00382748	0.00406871	0.005 <= MAF < 0.05	0.0286457
0.00394538	0.00382668	0.00406775	0.005 <= MAF < 0.05	0.0286955
0.0039445	0.00382588	0.00406678	0.005 <= MAF < 0.05	0.0287453
0.00394362	0.00382508	0.00406583	0.005 <= MAF < 0.05	0.0287951
0.00394275	0.00382428	0.00406487	0.005 <= MAF < 0.05	0.0288449
0.00394188	0.00382349	0.00406392	0.005 <= MAF < 0.05	0.0288947
0.003941	0.00382269	0.00406296	0.005 <= MAF < 0.05	0.0289445
0.00394013	0.0038219	0.00406201	0.005 <= MAF < 0.05	0.0289943
0.00393927	0.00382111	0.00406106	0.005 <= MAF < 0.05	0.0290441
0.0039384	0.00382032	0.00406012	0.005 <= MAF < 0.05	0.0290939
0.00393753	0.00381953	0.00405917	0.005 <= MAF < 0.05	0.0291437
0.00393667	0.00381874	0.00405823	0.005 <= MAF < 0.05	0.0291935
0.00393581	0.00381796	0.00405729	0.005 <= MAF < 0.05	0.0292433
0.00393495	0.00381717	0.00405635	0.005 <= MAF < 0.05	0.0292931
0.00393409	0.00381639	0.00405541	0.005 <= MAF < 0.05	0.0293429
0.00393324	0.00381561	0.00405448	0.005 <= MAF < 0.05	0.0293927
0.00393238	0.00381483	0.00405354	0.005 <= MAF < 0.05	0.0294425
0.00393153	0.00381405	0.00405261	0.005 <= MAF < 0.05	0.0294923
0.00393068	0.00381327	0.00405168	0.005 <= MAF < 0.05	0.0295422
0.00392983	0.0038125	0.00405076	0.005 <= MAF < 0.05	0.029592
0.00392898	0.00381172	0.00404983	0.005 <= MAF < 0.05	0.0296418
0.00392813	0.00381095	0.00404891	0.005 <= MAF < 0.05	0.0296916
0.00392729	0.00381018	0.00404798	0.005 <= MAF < 0.05	0.0297414
0.00392644	0.00380941	0.00404707	0.005 <= MAF < 0.05	0.0297912
0.0039256	0.00380864	0.00404615	0.005 <= MAF < 0.05	0.029841
0.00392476	0.00380787	0.00404523	0.005 <= MAF < 0.05	0.0298908
0.00392392	0.0038071	0.00404432	0.005 <= MAF < 0.05	0.0299406
0.00392309	0.00380634	0.0040434	0.005 <= MAF < 0.05	0.0299904
0.00392225	0.00380557	0.00404249	0.005 <= MAF < 0.05	0.0300402
0.00392142	0.00380481	0.00404159	0.005 <= MAF < 0.05	0.03009
0.00392059	0.00380405	0.00404068	0.005 <= MAF < 0.05	0.0301398
0.00391975	0.00380329	0.00403977	0.005 <= MAF < 0.05	0.0301896
0.00391893	0.00380253	0.00403887	0.005 <= MAF < 0.05	0.0302394
0.0039181	0.00380177	0.00403797	0.005 <= MAF < 0.05	0.0302892
0.00391727	0.00380101	0.00403707	0.005 <= MAF < 0.05	0.030339
0.00391645	0.00380026	0.00403617	0.005 <= MAF < 0.05	0.0303888
0.00391562	0.0037995	0.00403528	0.005 <= MAF < 0.05	0.0304386
0.0039148	0.00379875	0.00403438	0.005 <= MAF < 0.05	0.0304884
0.00391398	0.003798	0.00403349	0.005 <= MAF < 0.05	0.0305383
0.00391316	0.00379725	0.0040326	0.005 <= MAF < 0.05	0.0305881
0.00391235	0.0037965	0.00403171	0.005 <= MAF < 0.05	0.0306379
0.00391153	0.00379576	0.00403082	0.005 <= MAF < 0.05	0.0306877
0.00391072	0.00379501	0.00402994	0.005 <= MAF < 0.05	0.0307375
0.0039099	0.00379426	0.00402905	0.005 <= MAF < 0.05	0.0307873
0.00390909	0.00379352	0.00402817	0.005 <= MAF < 0.05	0.0308371
0.00390828	0.00379278	0.00402729	0.005 <= MAF < 0.05	0.0308869
0.00390747	0.00379204	0.00402641	0.005 <= MAF < 0.05	0.0309367
0.00390667	0.0037913	0.00402554	0.005 <= MAF < 0.05	0.0309865
0.00390586	0.00379056	0.00402466	0.005 <= MAF < 0.05	0.0310363
0.00390506	0.00378982	0.00402379	0.005 <= MAF < 0.05	0.0310861
0.00390426	0.00378908	0.00402292	0.005 <= MAF < 0.05	0.0311359
0.00390346	0.00378835	0.00402205	0.005 <= MAF < 0.05	0.0311857
0.00390266	0.00378761	0.00402118	0.005 <= MAF < 0.05	0.0312355
0.00390186	0.00378688	0.00402031	0.005 <= MAF < 0.05	0.0312853
0.00390106	0.00378615	0.00401945	0.005 <= MAF < 0.05	0.0313351
0.00390027	0.00378542	0.00401858	0.005 <= MAF < 0.05	0.0313849
0.00389947	0.00378469	0.00401772	0.005 <= MAF < 0.05	0.0314347
0.00389868	0.00378396	0.00401686	0.005 <= MAF < 0.05	0.0314845
0.00389789	0.00378323	0.00401601	0.005 <= MAF < 0.05	0.0315344
0.0038971	0.00378251	0.00401515	0.005 <= MAF < 0.05	0.0315842
0.00389631	0.00378178	0.0040143	0.005 <= MAF < 0.05	0.031634
0.00389552	0.00378106	0.00401344	0.005 <= MAF < 0.05	0.0316838
0.00389474	0.00378034	0.00401259	0.005 <= MAF < 0.05	0.0317336
0.00389396	0.00377961	0.00401174	0.005 <= MAF < 0.05	0.0317834
0.00389317	0.00377889	0.00401089	0.005 <= MAF < 0.05	0.0318332
0.00389239	0.00377817	0.00401005	0.005 <= MAF < 0.05	0.031883
0.00389161	0.00377746	0.0040092	0.005 <= MAF < 0.05	0.0319328
0.00389083	0.00377674	0.00400836	0.005 <= MAF < 0.05	0.0319826
0.00389006	0.00377603	0.00400752	0.005 <= MAF < 0.05	0.0320324
0.00388928	0.00377531	0.00400668	0.005 <= MAF < 0.05	0.0320822
0.0038885	0.0037746	0.00400584	0.005 <= MAF < 0.05	0.032132
0.00388773	0.00377388	0.004005	0.005 <= MAF < 0.05	0.0321818
0.00388696	0.00377317	0.00400416	0.005 <= MAF < 0.05	0.0322316
0.00388619	0.00377247	0.00400333	0.005 <= MAF < 0.05	0.0322814
0.00388542	0.00377176	0.0040025	0.005 <= MAF < 0.05	0.0323312
0.00388465	0.00377105	0.00400167	0.005 <= MAF < 0.05	0.032381
0.00388389	0.00377034	0.00400084	0.005 <= MAF < 0.05	0.0324308
0.00388312	0.00376964	0.00400001	0.005 <= MAF < 0.05	0.0324806
0.00388236	0.00376893	0.00399918	0.005 <= MAF < 0.05	0.0325305
0.0038816	0.00376823	0.00399836	0.005 <= MAF < 0.05	0.0325803
0.00388084	0.00376753	0.00399754	0.005 <= MAF < 0.05	0.0326301
0.00388008	0.00376683	0.00399672	0.005 <= MAF < 0.05	0.0326799
0.00387932	0.00376613	0.0039959	0.005 <= MAF < 0.05	0.0327297
0.00387856	0.00376543	0.00399508	0.005 <= MAF < 0.05	0.0327795
0.0038778	0.00376473	0.00399426	0.005 <= MAF < 0.05	0.0328293
0.00387705	0.00376403	0.00399345	0.005 <= MAF < 0.05	0.0328791
0.0038763	0.00376334	0.00399263	0.005 <= MAF < 0.05	0.0329289
0.00387554	0.00376264	0.00399182	0.005 <= MAF < 0.05	0.0329787
0.00387479	0.00376195	0.00399101	0.005 <= MAF < 0.05	0.0330285
0.00387404	0.00376126	0.0039902	0.005 <= MAF < 0.05	0.0330783
0.0038733	0.00376057	0.00398939	0.005 <= MAF < 0.05	0.0331281
0.00387255	0.00375988	0.00398859	0.005 <= MAF < 0.05	0.0331779
0.0038718	0.00375919	0.00398778	0.005 <= MAF < 0.05	0.0332277
0.00387106	0.0037585	0.00398698	0.005 <= MAF < 0.05	0.0332775
0.00387032	0.00375781	0.00398618	0.005 <= MAF < 0.05	0.0333273
0.00386957	0.00375713	0.00398538	0.005 <= MAF < 0.05	0.0333771
0.00386883	0.00375644	0.00398458	0.005 <= MAF < 0.05	0.0334269
0.00386809	0.00375576	0.00398378	0.005 <= MAF < 0.05	0.0334767
0.00386736	0.00375507	0.00398298	0.005 <= MAF < 0.05	0.0335266
0.00386662	0.00375439	0.00398219	0.005 <= MAF < 0.05	0.0335764
0.00386588	0.00375371	0.0039814	0.005 <= MAF < 0.05	0.0336262
0.00386515	0.00375303	0.0039806	0.005 <= MAF < 0.05	0.033676
0.00386442	0.00375235	0.00397981	0.005 <= MAF < 0.05	0.0337258
0.00386368	0.00375167	0.00397902	0.005 <= MAF < 0.05	0.0337756
0.00386295	0.003751	0.00397824	0.005 <= MAF < 0.05	0.0338254
0.00386222	0.00375032	0.00397745	0.005 <= MAF < 0.05	0.0338752
0.00386149	0.00374965	0.00397667	0.005 <= MAF < 0.05	0.033925
0.00386077	0.00374897	0.00397588	0.005 <= MAF < 0.05	0.0339748
0.00386004	0.0037483	0.0039751	0.005 <= MAF < 0.05	0.0340246
0.00385932	0.00374763	0.00397432	0.005 <= MAF < 0.05	0.0340744
0.00385859	0.00374696	0.00397354	0.005 <= MAF < 0.05	0.0341242
0.00385787	0.00374629	0.00397277	0.005 <= MAF < 0.05	0.034174
0.00385715	0.00374562	0.00397199	0.005 <= MAF < 0.05	0.0342238
0.00385643	0.00374495	0.00397122	0.005 <= MAF < 0.05	0.0342736
0.00385571	0.00374428	0.00397044	0.005 <= MAF < 0.05	0.0343234
0.00385499	0.00374362	0.00396967	0.005 <= MAF < 0.05	0.0343732
0.00385428	0.00374296	0.0039689	0.005 <= MAF < 0.05	0.034423
0.00385356	0.00374229	0.00396813	0.005 <= MAF < 0.05	0.0344728
0.00385285	0.00374163	0.00396736	0.005 <= MAF < 0.05	0.0345227
0.00385214	0.00374097	0.00396659	0.005 <= MAF < 0.05	0.0345725
0.00385142	0.00374031	0.00396583	0.005 <= MAF < 0.05	0.0346223
0.00385071	0.00373965	0.00396507	0.005 <= MAF < 0.05	0.0346721
0.00385	0.00373899	0.0039643	0.005 <= MAF < 0.05	0.0347219
0.00384929	0.00373833	0.00396354	0.005 <= MAF < 0.05	0.0347717
0.00384859	0.00373767	0.00396278	0.005 <= MAF < 0.05	0.0348215
0.00384788	0.00373702	0.00396202	0.005 <= MAF < 0.05	0.0348713
0.00384718	0.00373636	0.00396127	0.005 <= MAF < 0.05	0.0349211
0.00384647	0.00373571	0.00396051	0.005 <= MAF < 0.05	0.0349709
0.00384577	0.00373505	0.00395976	0.005 <= MAF < 0.05	0.0350207
0.00384507	0.0037344	0.003959	0.005 <= MAF < 0.05	0.0350705
0.00384437	0.00373375	0.00395825	0.005 <= MAF < 0.05	0.0351203
0.00384367	0.0037331	0.0039575	0.005 <= MAF < 0.05	0.0351701
0.00384297	0.00373245	0.00395675	0.005 <= MAF < 0.05	0.0352199
0.00384227	0.0037318	0.003956	0.005 <= MAF < 0.05	0.0352697
0.00384158	0.00373115	0.00395526	0.005 <= MAF < 0.05	0.0353195
0.00384088	0.00373051	0.00395451	0.005 <= MAF < 0.05	0.0353693
0.00384019	0.00372986	0.00395377	0.005 <= MAF < 0.05	0.0354191
0.0038395	0.00372922	0.00395302	0.005 <= MAF < 0.05	0.0354689
0.0038388	0.00372857	0.00395228	0.005 <= MAF < 0.05	0.0355188
0.00383812	0.00372793	0.00395154	0.005 <= MAF < 0.05	0.0355686
0.00383743	0.00372729	0.0039508	0.005 <= MAF < 0.05	0.0356184
0.00383674	0.00372665	0.00395007	0.005 <= MAF < 0.05	0.0356682
0.00383605	0.00372601	0.00394933	0.005 <= MAF < 0.05	0.035718
0.00383536	0.00372537	0.0039486	0.005 <= MAF < 0.05	0.0357678
0.00383468	0.00372473	0.00394786	0.005 <= MAF < 0.05	0.0358176
0.00383399	0.00372409	0.00394713	0.005 <= MAF < 0.05	0.0358674
0.00383331	0.00372346	0.0039464	0.005 <= MAF < 0.05	0.0359172
0.00383263	0.00372282	0.00394567	0.005 <= MAF < 0.05	0.035967
0.00383195	0.00372218	0.00394494	0.005 <= MAF < 0.05	0.0360168
0.00383127	0.00372155	0.00394421	0.005 <= MAF < 0.05	0.0360666
0.00383059	0.00372092	0.00394348	0.005 <= MAF < 0.05	0.0361164
0.00382991	0.00372029	0.00394276	0.005 <= MAF < 0.05	0.0361662
0.00382924	0.00371965	0.00394203	0.005 <= MAF < 0.05	0.036216
0.00382856	0.00371902	0.00394131	0.005 <= MAF < 0.05	0.0362658
0.00382789	0.00371839	0.00394059	0.005 <= MAF < 0.05	0.0363156
0.00382721	0.00371777	0.00393987	0.005 <= MAF < 0.05	0.0363654
0.00382654	0.00371714	0.00393915	0.005 <= MAF < 0.05	0.0364152
0.00382587	0.00371651	0.00393843	0.005 <= MAF < 0.05	0.036465
0.0038252	0.00371588	0.00393772	0.005 <= MAF < 0.05	0.0365149
0.00382453	0.00371526	0.003937	0.005 <= MAF < 0.05	0.0365647
0.00382386	0.00371464	0.00393629	0.005 <= MAF < 0.05	0.0366145
0.00382319	0.00371401	0.00393557	0.005 <= MAF < 0.05	0.0366643
0.00382253	0.00371339	0.00393486	0.005 <= MAF < 0.05	0.0367141
0.00382186	0.00371277	0.00393415	0.005 <= MAF < 0.05	0.0367639
0.0038212	0.00371215	0.00393344	0.005 <= MAF < 0.05	0.0368137
0.00382054	0.00371153	0.00393273	0.005 <= MAF < 0.05	0.0368635
0.00381987	0.00371091	0.00393202	0.005 <= MAF < 0.05	0.0369133
0.00381921	0.00371029	0.00393132	0.005 <= MAF < 0.05	0.0369631
0.00381855	0.00370967	0.00393061	0.005 <= MAF < 0.05	0.0370129
0.00381789	0.00370906	0.00392991	0.005 <= MAF < 0.05	0.0370627
0.00381723	0.00370844	0.00392921	0.005 <= MAF < 0.05	0.0371125
0.00381658	0.00370783	0.00392851	0.005 <= MAF < 0.05	0.0371623
0.00381592	0.00370721	0.00392781	0.005 <= MAF < 0.05	0.0372121
0.00381527	0.0037066	0.00392711	0.005 <= MAF < 0.05	0.0372619
0.00381461	0.00370599	0.00392641	0.005 <= MAF < 0.05	0.0373117
0.00381396	0.00370537	0.00392571	0.005 <= MAF < 0.05	0.0373615
0.00381331	0.00370476	0.00392502	0.005 <= MAF < 0.05	0.0374113
0.00381266	0.00370415	0.00392432	0.005 <= MAF < 0.05	0.0374611
0.003812	0.00370354	0.00392363	0.005 <= MAF < 0.05	0.037511
0.00381136	0.00370294	0.00392294	0.005 <= MAF < 0.05	0.0375608
0.00381071	0.00370233	0.00392225	0.005 <= MAF < 0.05	0.0376106
0.00381006	0.00370172	0.00392156	0.005 <= MAF < 0.05	0.0376604
0.00380941	0.00370112	0.00392087	0.005 <= MAF < 0.05	0.0377102
0.00380877	0.00370051	0.00392018	0.005 <= MAF < 0.05	0.03776
0.00380812	0.00369991	0.00391949	0.005 <= MAF < 0.05	0.0378098
0.00380748	0.0036993	0.00391881	0.005 <= MAF < 0.05	0.0378596
0.00380684	0.0036987	0.00391812	0.005 <= MAF < 0.05	0.0379094
0.0038062	0.0036981	0.00391744	0.005 <= MAF < 0.05	0.0379592
0.00380556	0.0036975	0.00391676	0.005 <= MAF < 0.05	0.038009
0.00380492	0.0036969	0.00391608	0.005 <= MAF < 0.05	0.0380588
0.00380428	0.0036963	0.0039154	0.005 <= MAF < 0.05	0.0381086
0.00380364	0.0036957	0.00391472	0.005 <= MAF < 0.05	0.0381584
0.003803	0.0036951	0.00391404	0.005 <= MAF < 0.05	0.0382082
0.00380237	0.00369451	0.00391336	0.005 <= MAF < 0.05	0.038258
0.00380173	0.00369391	0.00391269	0.005 <= MAF < 0.05	0.0383078
0.0038011	0.00369332	0.00391201	0.005 <= MAF < 0.05	0.0383576
0.00380046	0.00369272	0.00391134	0.005 <= MAF < 0.05	0.0384074
0.00379983	0.00369213	0.00391067	0.005 <= MAF < 0.05	0.0384572
0.0037992	0.00369153	0.00391	0.005 <= MAF < 0.05	0.0385071
0.00379857	0.00369094	0.00390932	0.005 <= MAF < 0.05	0.0385569
0.00379794	0.00369035	0.00390866	0.005 <= MAF < 0.05	0.0386067
0.00379731	0.00368976	0.00390799	0.005 <= MAF < 0.05	0.0386565
0.00379669	0.00368917	0.00390732	0.005 <= MAF < 0.05	0.0387063
0.00379606	0.00368858	0.00390666	0.005 <= MAF < 0.05	0.0387561
0.00379543	0.00368799	0.00390599	0.005 <= MAF < 0.05	0.0388059
0.00379481	0.0036874	0.00390533	0.005 <= MAF < 0.05	0.0388557
0.00379418	0.00368682	0.00390466	0.005 <= MAF < 0.05	0.0389055
0.00379356	0.00368623	0.003904	0.005 <= MAF < 0.05	0.0389553
0.00379294	0.00368565	0.00390334	0.005 <= MAF < 0.05	0.0390051
0.00379232	0.00368506	0.00390268	0.005 <= MAF < 0.05	0.0390549
0.0037917	0.00368448	0.00390202	0.005 <= MAF < 0.05	0.0391047
0.00379108	0.00368389	0.00390136	0.005 <= MAF < 0.05	0.0391545
0.00379046	0.00368331	0.00390071	0.005 <= MAF < 0.05	0.0392043
0.00378984	0.00368273	0.00390005	0.005 <= MAF < 0.05	0.0392541
0.00378922	0.00368215	0.0038994	0.005 <= MAF < 0.05	0.0393039
0.00378861	0.00368157	0.00389874	0.005 <= MAF < 0.05	0.0393537
0.00378799	0.00368099	0.00389809	0.005 <= MAF < 0.05	0.0394035
0.00378738	0.00368041	0.00389744	0.005 <= MAF < 0.05	0.0394533
0.00378677	0.00367983	0.00389679	0.005 <= MAF < 0.05	0.0395032
0.00378615	0.00367926	0.00389614	0.005 <= MAF < 0.05	0.039553
0.00378554	0.00367868	0.00389549	0.005 <= MAF < 0.05	0.0396028
0.00378493	0.00367811	0.00389485	0.005 <= MAF < 0.05	0.0396526
0.00378432	0.00367753	0.0038942	0.005 <= MAF < 0.05	0.0397024
0.00378371	0.00367696	0.00389355	0.005 <= MAF < 0.05	0.0397522
0.0037831	0.00367638	0.00389291	0.005 <= MAF < 0.05	0.039802
0.0037825	0.00367581	0.00389226	0.005 <= MAF < 0.05	0.0398518
0.00378189	0.00367524	0.00389162	0.005 <= MAF < 0.05	0.0399016
0.00378128	0.00367467	0.00389098	0.005 <= MAF < 0.05	0.0399514
0.00378068	0.0036741	0.00389034	0.005 <= MAF < 0.05	0.0400012
0.00378007	0.00367353	0.0038897	0.005 <= MAF < 0.05	0.040051
0.00377947	0.00367296	0.00388906	0.005 <= MAF < 0.05	0.0401008
0.00377887	0.00367239	0.00388843	0.005 <= MAF < 0.05	0.0401506
0.00377827	0.00367182	0.00388779	0.005 <= MAF < 0.05	0.0402004
0.00377767	0.00367126	0.00388715	0.005 <= MAF < 0.05	0.0402502
0.00377707	0.00367069	0.00388652	0.005 <= MAF < 0.05	0.0403
0.00377647	0.00367012	0.00388588	0.005 <= MAF < 0.05	0.0403498
0.00377587	0.00366956	0.00388525	0.005 <= MAF < 0.05	0.0403996
0.00377527	0.00366899	0.00388462	0.005 <= MAF < 0.05	0.0404494
0.00377468	0.00366843	0.00388399	0.005 <= MAF < 0.05	0.0404993
0.00377408	0.00366787	0.00388336	0.005 <= MAF < 0.05	0.0405491
0.00377349	0.00366731	0.00388273	0.005 <= MAF < 0.05	0.0405989
0.00377289	0.00366674	0.0038821	0.005 <= MAF < 0.05	0.0406487
0.0037723	0.00366619	0.00388148	0.005 <= MAF < 0.05	0.0406985
0.00377171	0.00366563	0.00388085	0.005 <= MAF < 0.05	0.0407483
0.00377112	0.00366507	0.00388022	0.005 <= MAF < 0.05	0.0407981
0.00377053	0.00366451	0.0038796	0.005 <= MAF < 0.05	0.0408479
0.00376994	0.00366395	0.00387898	0.005 <= MAF < 0.05	0.0408977
0.00376935	0.00366339	0.00387835	0.005 <= MAF < 0.05	0.0409475
0.00376876	0.00366284	0.00387773	0.005 <= MAF < 0.05	0.0409973
0.00376817	0.00366228	0.00387711	0.005 <= MAF < 0.05	0.0410471
0.00376758	0.00366172	0.00387649	0.005 <= MAF < 0.05	0.0410969
0.003767	0.00366117	0.00387587	0.005 <= MAF < 0.05	0.0411467
0.00376641	0.00366062	0.00387526	0.005 <= MAF < 0.05	0.0411965
0.00376583	0.00366006	0.00387464	0.005 <= MAF < 0.05	0.0412463
0.00376525	0.00365951	0.00387403	0.005 <= MAF < 0.05	0.0412961
0.00376466	0.00365896	0.00387341	0.005 <= MAF < 0.05	0.0413459
0.00376408	0.00365841	0.0038728	0.005 <= MAF < 0.05	0.0413957
0.0037635	0.00365786	0.00387218	0.005 <= MAF < 0.05	0.0414455
0.00376292	0.00365731	0.00387157	0.005 <= MAF < 0.05	0.0414954
0.00376234	0.00365676	0.00387096	0.005 <= MAF < 0.05	0.0415452
0.00376176	0.00365621	0.00387035	0.005 <= MAF < 0.05	0.041595
0.00376118	0.00365566	0.00386974	0.005 <= MAF < 0.05	0.0416448
0.00376061	0.00365512	0.00386913	0.005 <= MAF < 0.05	0.0416946
0.00376003	0.00365457	0.00386852	0.005 <= MAF < 0.05	0.0417444
0.00375946	0.00365402	0.00386792	0.005 <= MAF < 0.05	0.0417942
0.00375888	0.00365348	0.00386731	0.005 <= MAF < 0.05	0.041844
0.00375831	0.00365294	0.00386671	0.005 <= MAF < 0.05	0.0418938
0.00375773	0.00365239	0.0038661	0.005 <= MAF < 0.05	0.0419436
0.00375716	0.00365185	0.0038655	0.005 <= MAF < 0.05	0.0419934
0.00375659	0.00365131	0.0038649	0.005 <= MAF < 0.05	0.0420432
0.00375602	0.00365076	0.0038643	0.005 <= MAF < 0.05	0.042093
0.00375545	0.00365022	0.00386369	0.005 <= MAF < 0.05	0.0421428
0.00375488	0.00364968	0.0038631	0.005 <= MAF < 0.05	0.0421926
0.00375431	0.00364914	0.0038625	0.005 <= MAF < 0.05	0.0422424
0.00375374	0.00364861	0.0038619	0.005 <= MAF < 0.05	0.0422922
0.00375318	0.00364807	0.0038613	0.005 <= MAF < 0.05	0.042342
0.00375261	0.00364753	0.00386071	0.005 <= MAF < 0.05	0.0423918
0.00375204	0.00364699	0.00386011	0.005 <= MAF < 0.05	0.0424416
0.00375148	0.00364645	0.00385952	0.005 <= MAF < 0.05	0.0424914
0.00375092	0.00364592	0.00385892	0.005 <= MAF < 0.05	0.0425413
0.00375035	0.00364538	0.00385833	0.005 <= MAF < 0.05	0.0425911
0.00374979	0.00364485	0.00385774	0.005 <= MAF < 0.05	0.0426409
0.00374923	0.00364431	0.00385715	0.005 <= MAF < 0.05	0.0426907
0.00374866	0.00364378	0.00385656	0.005 <= MAF < 0.05	0.0427405
0.0037481	0.00364325	0.00385597	0.005 <= MAF < 0.05	0.0427903
0.00374755	0.00364272	0.00385538	0.005 <= MAF < 0.05	0.0428401
0.00374699	0.00364219	0.00385479	0.005 <= MAF < 0.05	0.0428899
0.00374643	0.00364165	0.0038542	0.005 <= MAF < 0.05	0.0429397
0.00374587	0.00364112	0.00385362	0.005 <= MAF < 0.05	0.0429895
0.00374531	0.00364059	0.00385303	0.005 <= MAF < 0.05	0.0430393
0.00374476	0.00364007	0.00385245	0.005 <= MAF < 0.05	0.0430891
0.0037442	0.00363954	0.00385187	0.005 <= MAF < 0.05	0.0431389
0.00374365	0.00363901	0.00385128	0.005 <= MAF < 0.05	0.0431887
0.00374309	0.00363848	0.0038507	0.005 <= MAF < 0.05	0.0432385
0.00374254	0.00363796	0.00385012	0.005 <= MAF < 0.05	0.0432883
0.00374199	0.00363743	0.00384954	0.005 <= MAF < 0.05	0.0433381
0.00374144	0.0036369	0.00384896	0.005 <= MAF < 0.05	0.0433879
0.00374088	0.00363638	0.00384838	0.005 <= MAF < 0.05	0.0434377
0.00374034	0.00363585	0.00384781	0.005 <= MAF < 0.05	0.0434875
0.00373978	0.00363533	0.00384723	0.005 <= MAF < 0.05	0.0435374
0.00373924	0.00363481	0.00384665	0.005 <= MAF < 0.05	0.0435872
0.00373869	0.00363429	0.00384608	0.005 <= MAF < 0.05	0.043637
0.00373814	0.00363377	0.0038455	0.005 <= MAF < 0.05	0.0436868
0.00373759	0.00363324	0.00384493	0.005 <= MAF < 0.05	0.0437366
0.00373705	0.00363272	0.00384436	0.005 <= MAF < 0.05	0.0437864
0.0037365	0.0036322	0.00384379	0.005 <= MAF < 0.05	0.0438362
0.00373596	0.00363168	0.00384321	0.005 <= MAF < 0.05	0.043886
0.00373541	0.00363117	0.00384264	0.005 <= MAF < 0.05	0.0439358
0.00373487	0.00363065	0.00384207	0.005 <= MAF < 0.05	0.0439856
0.00373433	0.00363013	0.0038415	0.005 <= MAF < 0.05	0.0440354
0.00373379	0.00362961	0.00384094	0.005 <= MAF < 0.05	0.0440852
0.00373325	0.0036291	0.00384037	0.005 <= MAF < 0.05	0.044135
0.0037327	0.00362858	0.0038398	0.005 <= MAF < 0.05	0.0441848
0.00373216	0.00362807	0.00383924	0.005 <= MAF < 0.05	0.0442346
0.00373163	0.00362755	0.00383867	0.005 <= MAF < 0.05	0.0442844
0.00373109	0.00362704	0.00383811	0.005 <= MAF < 0.05	0.0443342
0.00373055	0.00362652	0.00383755	0.005 <= MAF < 0.05	0.044384
0.00373001	0.00362601	0.00383698	0.005 <= MAF < 0.05	0.0444338
0.00372947	0.0036255	0.00383642	0.005 <= MAF < 0.05	0.0444836
0.00372894	0.00362499	0.00383586	0.005 <= MAF < 0.05	0.0445335
0.0037284	0.00362448	0.0038353	0.005 <= MAF < 0.05	0.0445833
0.00372787	0.00362397	0.00383474	0.005 <= MAF < 0.05	0.0446331
0.00372734	0.00362346	0.00383418	0.005 <= MAF < 0.05	0.0446829
0.0037268	0.00362295	0.00383362	0.005 <= MAF < 0.05	0.0447327
0.00372627	0.00362244	0.00383307	0.005 <= MAF < 0.05	0.0447825
0.00372574	0.00362193	0.00383251	0.005 <= MAF < 0.05	0.0448323
0.00372521	0.00362142	0.00383196	0.005 <= MAF < 0.05	0.0448821
0.00372468	0.00362092	0.0038314	0.005 <= MAF < 0.05	0.0449319
0.00372415	0.00362041	0.00383085	0.005 <= MAF < 0.05	0.0449817
0.00372362	0.0036199	0.00383029	0.005 <= MAF < 0.05	0.0450315
0.00372309	0.0036194	0.00382974	0.005 <= MAF < 0.05	0.0450813
0.00372256	0.00361889	0.00382919	0.005 <= MAF < 0.05	0.0451311
0.00372204	0.00361839	0.00382864	0.005 <= MAF < 0.05	0.0451809
0.00372151	0.00361789	0.00382809	0.005 <= MAF < 0.05	0.0452307
0.00372098	0.00361738	0.00382754	0.005 <= MAF < 0.05	0.0452805
0.00372046	0.00361688	0.00382699	0.005 <= MAF < 0.05	0.0453303
0.00371993	0.00361638	0.00382644	0.005 <= MAF < 0.05	0.0453801
0.00371941	0.00361588	0.0038259	0.005 <= MAF < 0.05	0.0454299
0.00371889	0.00361538	0.00382535	0.005 <= MAF < 0.05	0.0454797
0.00371836	0.00361488	0.0038248	0.005 <= MAF < 0.05	0.0455296
0.00371784	0.00361438	0.00382426	0.005 <= MAF < 0.05	0.0455794
0.00371732	0.00361388	0.00382371	0.005 <= MAF < 0.05	0.0456292
0.0037168	0.00361338	0.00382317	0.005 <= MAF < 0.05	0.045679
0.00371628	0.00361288	0.00382263	0.005 <= MAF < 0.05	0.0457288
0.00371576	0.00361238	0.00382209	0.005 <= MAF < 0.05	0.0457786
0.00371524	0.00361189	0.00382154	0.005 <= MAF < 0.05	0.0458284
0.00371472	0.00361139	0.003821	0.005 <= MAF < 0.05	0.0458782
0.00371421	0.00361089	0.00382046	0.005 <= MAF < 0.05	0.045928
0.00371369	0.0036104	0.00381993	0.005 <= MAF < 0.05	0.0459778
0.00371317	0.0036099	0.00381939	0.005 <= MAF < 0.05	0.0460276
0.00371266	0.00360941	0.00381885	0.005 <= MAF < 0.05	0.0460774
0.00371214	0.00360892	0.00381831	0.005 <= MAF < 0.05	0.0461272
0.00371163	0.00360842	0.00381778	0.005 <= MAF < 0.05	0.046177
0.00371112	0.00360793	0.00381724	0.005 <= MAF < 0.05	0.0462268
0.0037106	0.00360744	0.00381671	0.005 <= MAF < 0.05	0.0462766
0.00371009	0.00360695	0.00381617	0.005 <= MAF < 0.05	0.0463264
0.00370958	0.00360646	0.00381564	0.005 <= MAF < 0.05	0.0463762
0.00370907	0.00360597	0.00381511	0.005 <= MAF < 0.05	0.046426
0.00370856	0.00360548	0.00381457	0.005 <= MAF < 0.05	0.0464758
0.00370805	0.00360499	0.00381404	0.005 <= MAF < 0.05	0.0465257
0.00370754	0.0036045	0.00381351	0.005 <= MAF < 0.05	0.0465755
0.00370703	0.00360401	0.00381298	0.005 <= MAF < 0.05	0.0466253
0.00370652	0.00360352	0.00381245	0.005 <= MAF < 0.05	0.0466751
0.00370601	0.00360303	0.00381192	0.005 <= MAF < 0.05	0.0467249
0.00370551	0.00360255	0.0038114	0.005 <= MAF < 0.05	0.0467747
0.003705	0.00360206	0.00381087	0.005 <= MAF < 0.05	0.0468245
0.00370449	0.00360158	0.00381034	0.005 <= MAF < 0.05	0.0468743
0.00370399	0.00360109	0.00380982	0.005 <= MAF < 0.05	0.0469241
0.00370348	0.00360061	0.00380929	0.005 <= MAF < 0.05	0.0469739
0.00370298	0.00360012	0.00380877	0.005 <= MAF < 0.05	0.0470237
0.00370248	0.00359964	0.00380824	0.005 <= MAF < 0.05	0.0470735
0.00370198	0.00359916	0.00380772	0.005 <= MAF < 0.05	0.0471233
0.00370147	0.00359867	0.0038072	0.005 <= MAF < 0.05	0.0471731
0.00370097	0.00359819	0.00380668	0.005 <= MAF < 0.05	0.0472229
0.00370047	0.00359771	0.00380616	0.005 <= MAF < 0.05	0.0472727
0.00369997	0.00359723	0.00380564	0.005 <= MAF < 0.05	0.0473225
0.00369947	0.00359675	0.00380512	0.005 <= MAF < 0.05	0.0473723
0.00369897	0.00359627	0.0038046	0.005 <= MAF < 0.05	0.0474221
0.00369847	0.00359579	0.00380408	0.005 <= MAF < 0.05	0.0474719
0.00369798	0.00359531	0.00380356	0.005 <= MAF < 0.05	0.0475218
0.00369748	0.00359483	0.00380305	0.005 <= MAF < 0.05	0.0475716
0.00369698	0.00359435	0.00380253	0.005 <= MAF < 0.05	0.0476214
0.00369648	0.00359387	0.00380201	0.005 <= MAF < 0.05	0.0476712
0.00369599	0.0035934	0.0038015	0.005 <= MAF < 0.05	0.047721
0.00369549	0.00359292	0.00380098	0.005 <= MAF < 0.05	0.0477708
0.003695	0.00359245	0.00380047	0.005 <= MAF < 0.05	0.0478206
0.00369451	0.00359197	0.00379996	0.005 <= MAF < 0.05	0.0478704
0.00369401	0.0035915	0.00379944	0.005 <= MAF < 0.05	0.0479202
0.00369352	0.00359102	0.00379893	0.005 <= MAF < 0.05	0.04797
0.00369303	0.00359055	0.00379842	0.005 <= MAF < 0.05	0.0480198
0.00369254	0.00359007	0.00379791	0.005 <= MAF < 0.05	0.0480696
0.00369205	0.0035896	0.0037974	0.005 <= MAF < 0.05	0.0481194
0.00369156	0.00358913	0.00379689	0.005 <= MAF < 0.05	0.0481692
0.00369107	0.00358866	0.00379639	0.005 <= MAF < 0.05	0.048219
0.00369058	0.00358818	0.00379588	0.005 <= MAF < 0.05	0.0482688
0.00369009	0.00358771	0.00379537	0.005 <= MAF < 0.05	0.0483186
0.0036896	0.00358724	0.00379487	0.005 <= MAF < 0.05	0.0483684
0.00368911	0.00358677	0.00379436	0.005 <= MAF < 0.05	0.0484182
0.00368863	0.0035863	0.00379385	0.005 <= MAF < 0.05	0.048468
0.00368814	0.00358583	0.00379335	0.005 <= MAF < 0.05	0.0485179
0.00368765	0.00358537	0.00379285	0.005 <= MAF < 0.05	0.0485677
0.00368717	0.0035849	0.00379234	0.005 <= MAF < 0.05	0.0486175
0.00368668	0.00358443	0.00379184	0.005 <= MAF < 0.05	0.0486673
0.0036862	0.00358396	0.00379134	0.005 <= MAF < 0.05	0.0487171
0.00368571	0.0035835	0.00379084	0.005 <= MAF < 0.05	0.0487669
0.00368523	0.00358303	0.00379034	0.005 <= MAF < 0.05	0.0488167
0.00368475	0.00358257	0.00378984	0.005 <= MAF < 0.05	0.0488665
0.00368427	0.0035821	0.00378934	0.005 <= MAF < 0.05	0.0489163
0.00368379	0.00358164	0.00378884	0.005 <= MAF < 0.05	0.0489661
0.00368331	0.00358117	0.00378834	0.005 <= MAF < 0.05	0.0490159
0.00368283	0.00358071	0.00378784	0.005 <= MAF < 0.05	0.0490657
0.00368235	0.00358025	0.00378735	0.005 <= MAF < 0.05	0.0491155
0.00368187	0.00357978	0.00378685	0.005 <= MAF < 0.05	0.0491653
0.00368139	0.00357932	0.00378635	0.005 <= MAF < 0.05	0.0492151
0.00368091	0.00357886	0.00378586	0.005 <= MAF < 0.05	0.0492649
0.00368043	0.0035784	0.00378537	0.005 <= MAF < 0.05	0.0493147
0.00367996	0.00357794	0.00378487	0.005 <= MAF < 0.05	0.0493645
0.00367948	0.00357748	0.00378438	0.005 <= MAF < 0.05	0.0494143
0.003679	0.00357702	0.00378389	0.005 <= MAF < 0.05	0.0494641
0.00367853	0.00357656	0.0037834	0.005 <= MAF < 0.05	0.049514
0.00367805	0.0035761	0.0037829	0.005 <= MAF < 0.05	0.0495638
0.00367758	0.00357564	0.00378241	0.005 <= MAF < 0.05	0.0496136
0.0036771	0.00357518	0.00378192	0.005 <= MAF < 0.05	0.0496634
0.00367663	0.00357472	0.00378143	0.005 <= MAF < 0.05	0.0497132
0.00367616	0.00357427	0.00378094	0.005 <= MAF < 0.05	0.049763
0.00367569	0.00357381	0.00378046	0.005 <= MAF < 0.05	0.0498128
0.00367521	0.00357335	0.00377997	0.005 <= MAF < 0.05	0.0498626
0.00367474	0.0035729	0.00377948	0.005 <= MAF < 0.05	0.0499124
0.00367427	0.00357244	0.00377899	0.005 <= MAF < 0.05	0.0499622
0.0036738	0.00357199	0.00377851	0.005 <= MAF < 0.05	0.050012
0.00367333	0.00357153	0.00377802	0.005 <= MAF < 0.05	0.0500618
0.00367286	0.00357108	0.00377754	0.005 <= MAF < 0.05	0.0501116
0.0036724	0.00357063	0.00377706	0.005 <= MAF < 0.05	0.0501614
0.00367193	0.00357018	0.00377657	0.005 <= MAF < 0.05	0.0502112
0.00367146	0.00356972	0.00377609	0.005 <= MAF < 0.05	0.050261
0.00367099	0.00356927	0.00377561	0.005 <= MAF < 0.05	0.0503108
0.00367053	0.00356882	0.00377513	0.005 <= MAF < 0.05	0.0503606
0.00367006	0.00356837	0.00377465	0.005 <= MAF < 0.05	0.0504104
0.0036696	0.00356792	0.00377416	0.005 <= MAF < 0.05	0.0504602
0.00366913	0.00356747	0.00377369	0.005 <= MAF < 0.05	0.0505101
0.00366867	0.00356702	0.0037732	0.005 <= MAF < 0.05	0.0505599
0.0036682	0.00356657	0.00377273	0.005 <= MAF < 0.05	0.0506097
0.00366774	0.00356612	0.00377225	0.005 <= MAF < 0.05	0.0506595
0.00366728	0.00356567	0.00377177	0.005 <= MAF < 0.05	0.0507093
0.00366682	0.00356522	0.00377129	0.005 <= MAF < 0.05	0.0507591
0.00366636	0.00356478	0.00377082	0.005 <= MAF < 0.05	0.0508089
0.00366589	0.00356433	0.00377034	0.005 <= MAF < 0.05	0.0508587
0.00366543	0.00356388	0.00376987	0.005 <= MAF < 0.05	0.0509085
0.00366497	0.00356344	0.00376939	0.005 <= MAF < 0.05	0.0509583
0.00366451	0.00356299	0.00376892	0.005 <= MAF < 0.05	0.0510081
0.00366405	0.00356254	0.00376845	0.005 <= MAF < 0.05	0.0510579
0.00366359	0.0035621	0.00376797	0.005 <= MAF < 0.05	0.0511077
0.00366314	0.00356165	0.0037675	0.005 <= MAF < 0.05	0.0511575
0.00366268	0.00356121	0.00376703	0.005 <= MAF < 0.05	0.0512073
0.00366222	0.00356077	0.00376656	0.005 <= MAF < 0.05	0.0512571
0.00366177	0.00356033	0.00376609	0.005 <= MAF < 0.05	0.0513069
0.00366131	0.00355988	0.00376562	0.005 <= MAF < 0.05	0.0513567
0.00366085	0.00355944	0.00376515	0.005 <= MAF < 0.05	0.0514065
0.0036604	0.003559	0.00376468	0.005 <= MAF < 0.05	0.0514563
0.00365994	0.00355856	0.00376421	0.005 <= MAF < 0.05	0.0515062
0.00365949	0.00355812	0.00376374	0.005 <= MAF < 0.05	0.051556
0.00365904	0.00355768	0.00376327	0.005 <= MAF < 0.05	0.0516058
0.00365858	0.00355724	0.00376281	0.005 <= MAF < 0.05	0.0516556
0.00365813	0.0035568	0.00376234	0.005 <= MAF < 0.05	0.0517054
0.00365768	0.00355636	0.00376188	0.005 <= MAF < 0.05	0.0517552
0.00365723	0.00355592	0.00376141	0.005 <= MAF < 0.05	0.051805
0.00365678	0.00355548	0.00376095	0.005 <= MAF < 0.05	0.0518548
0.00365632	0.00355504	0.00376048	0.005 <= MAF < 0.05	0.0519046
0.00365587	0.0035546	0.00376002	0.005 <= MAF < 0.05	0.0519544
0.00365542	0.00355417	0.00375956	0.005 <= MAF < 0.05	0.0520042
0.00365497	0.00355373	0.00375909	0.005 <= MAF < 0.05	0.052054
0.00365453	0.00355329	0.00375863	0.005 <= MAF < 0.05	0.0521038
0.00365408	0.00355286	0.00375817	0.005 <= MAF < 0.05	0.0521536
0.00365363	0.00355242	0.00375771	0.005 <= MAF < 0.05	0.0522034
0.00365318	0.00355199	0.00375725	0.005 <= MAF < 0.05	0.0522532
0.00365274	0.00355155	0.00375679	0.005 <= MAF < 0.05	0.052303
0.00365229	0.00355112	0.00375633	0.005 <= MAF < 0.05	0.0523528
0.00365184	0.00355069	0.00375587	0.005 <= MAF < 0.05	0.0524026
0.0036514	0.00355025	0.00375541	0.005 <= MAF < 0.05	0.0524524
0.00365095	0.00354982	0.00375496	0.005 <= MAF < 0.05	0.0525023
0.00365051	0.00354939	0.0037545	0.005 <= MAF < 0.05	0.0525521
0.00365007	0.00354895	0.00375405	0.005 <= MAF < 0.05	0.0526019
0.00364962	0.00354852	0.00375359	0.005 <= MAF < 0.05	0.0526517
0.00364918	0.00354809	0.00375313	0.005 <= MAF < 0.05	0.0527015
0.00364874	0.00354766	0.00375268	0.005 <= MAF < 0.05	0.0527513
0.00364829	0.00354723	0.00375223	0.005 <= MAF < 0.05	0.0528011
0.00364785	0.0035468	0.00375177	0.005 <= MAF < 0.05	0.0528509
0.00364741	0.00354637	0.00375132	0.005 <= MAF < 0.05	0.0529007
0.00364697	0.00354594	0.00375087	0.005 <= MAF < 0.05	0.0529505
0.00364653	0.00354551	0.00375041	0.005 <= MAF < 0.05	0.0530003
0.00364609	0.00354509	0.00374996	0.005 <= MAF < 0.05	0.0530501
0.00364565	0.00354466	0.00374951	0.005 <= MAF < 0.05	0.0530999
0.00364521	0.00354423	0.00374906	0.005 <= MAF < 0.05	0.0531497
0.00364477	0.0035438	0.00374861	0.005 <= MAF < 0.05	0.0531995
0.00364434	0.00354338	0.00374816	0.005 <= MAF < 0.05	0.0532493
0.0036439	0.00354295	0.00374771	0.005 <= MAF < 0.05	0.0532991
0.00364346	0.00354252	0.00374726	0.005 <= MAF < 0.05	0.0533489
0.00364302	0.0035421	0.00374682	0.005 <= MAF < 0.05	0.0533987
0.00364259	0.00354168	0.00374637	0.005 <= MAF < 0.05	0.0534485
0.00364215	0.00354125	0.00374592	0.005 <= MAF < 0.05	0.0534984
0.00364172	0.00354083	0.00374547	0.005 <= MAF < 0.05	0.0535482
0.00364128	0.0035404	0.00374503	0.005 <= MAF < 0.05	0.053598
0.00364085	0.00353998	0.00374458	0.005 <= MAF < 0.05	0.0536478
0.00364042	0.00353955	0.00374414	0.005 <= MAF < 0.05	0.0536976
0.00363998	0.00353913	0.0037437	0.005 <= MAF < 0.05	0.0537474
0.00363955	0.00353871	0.00374325	0.005 <= MAF < 0.05	0.0537972
0.00363912	0.00353829	0.00374281	0.005 <= MAF < 0.05	0.053847
0.00363869	0.00353787	0.00374237	0.005 <= MAF < 0.05	0.0538968
0.00363825	0.00353745	0.00374192	0.005 <= MAF < 0.05	0.0539466
0.00363782	0.00353703	0.00374148	0.005 <= MAF < 0.05	0.0539964
0.00363739	0.0035366	0.00374104	0.005 <= MAF < 0.05	0.0540462
0.00363696	0.00353619	0.0037406	0.005 <= MAF < 0.05	0.054096
0.00363653	0.00353577	0.00374016	0.005 <= MAF < 0.05	0.0541458
0.0036361	0.00353535	0.00373972	0.005 <= MAF < 0.05	0.0541956
0.00363567	0.00353493	0.00373928	0.005 <= MAF < 0.05	0.0542454
0.00363525	0.00353451	0.00373884	0.005 <= MAF < 0.05	0.0542952
0.00363482	0.00353409	0.0037384	0.005 <= MAF < 0.05	0.054345
0.00363439	0.00353368	0.00373797	0.005 <= MAF < 0.05	0.0543948
0.00363396	0.00353326	0.00373753	0.005 <= MAF < 0.05	0.0544446
0.00363354	0.00353284	0.00373709	0.005 <= MAF < 0.05	0.0544944
0.00363311	0.00353243	0.00373666	0.005 <= MAF < 0.05	0.0545443
0.00363269	0.00353201	0.00373622	0.005 <= MAF < 0.05	0.0545941
0.00363226	0.00353159	0.00373578	0.005 <= MAF < 0.05	0.0546439
0.00363183	0.00353118	0.00373535	0.005 <= MAF < 0.05	0.0546937
0.00363141	0.00353076	0.00373492	0.005 <= MAF < 0.05	0.0547435
0.00363099	0.00353035	0.00373448	0.005 <= MAF < 0.05	0.0547933
0.00363056	0.00352994	0.00373405	0.005 <= MAF < 0.05	0.0548431
0.00363014	0.00352952	0.00373362	0.005 <= MAF < 0.05	0.0548929
0.00362972	0.00352911	0.00373318	0.005 <= MAF < 0.05	0.0549427
0.00362929	0.0035287	0.00373275	0.005 <= MAF < 0.05	0.0549925
0.00362887	0.00352828	0.00373232	0.005 <= MAF < 0.05	0.0550423
0.00362845	0.00352787	0.00373189	0.005 <= MAF < 0.05	0.0550921
0.00362803	0.00352746	0.00373146	0.005 <= MAF < 0.05	0.0551419
0.00362761	0.00352705	0.00373103	0.005 <= MAF < 0.05	0.0551917
0.00362719	0.00352664	0.0037306	0.005 <= MAF < 0.05	0.0552415
0.00362677	0.00352623	0.00373017	0.005 <= MAF < 0.05	0.0552913
0.00362635	0.00352581	0.00372974	0.005 <= MAF < 0.05	0.0553411
0.00362593	0.00352541	0.00372931	0.005 <= MAF < 0.05	0.0553909
0.00362551	0.003525	0.00372889	0.005 <= MAF < 0.05	0.0554407
0.0036251	0.00352459	0.00372846	0.005 <= MAF < 0.05	0.0554905
0.00362468	0.00352418	0.00372803	0.005 <= MAF < 0.05	0.0555404
0.00362426	0.00352377	0.00372761	0.005 <= MAF < 0.05	0.0555902
0.00362384	0.00352336	0.00372718	0.005 <= MAF < 0.05	0.05564
0.00362343	0.00352295	0.00372676	0.005 <= MAF < 0.05	0.0556898
0.00362301	0.00352255	0.00372633	0.005 <= MAF < 0.05	0.0557396
0.0036226	0.00352214	0.00372591	0.005 <= MAF < 0.05	0.0557894
0.00362218	0.00352173	0.00372548	0.005 <= MAF < 0.05	0.0558392
0.00362177	0.00352133	0.00372506	0.005 <= MAF < 0.05	0.055889
0.00362135	0.00352092	0.00372464	0.005 <= MAF < 0.05	0.0559388
0.00362094	0.00352052	0.00372421	0.005 <= MAF < 0.05	0.0559886
0.00362052	0.00352011	0.00372379	0.005 <= MAF < 0.05	0.0560384
0.00362011	0.00351971	0.00372337	0.005 <= MAF < 0.05	0.0560882
0.0036197	0.0035193	0.00372295	0.005 <= MAF < 0.05	0.056138
0.00361929	0.0035189	0.00372253	0.005 <= MAF < 0.05	0.0561878
0.00361888	0.00351849	0.00372211	0.005 <= MAF < 0.05	0.0562376
0.00361846	0.00351809	0.00372169	0.005 <= MAF < 0.05	0.0562874
0.00361805	0.00351769	0.00372127	0.005 <= MAF < 0.05	0.0563372
0.00361764	0.00351729	0.00372085	0.005 <= MAF < 0.05	0.056387
0.00361723	0.00351688	0.00372043	0.005 <= MAF < 0.05	0.0564368
0.00361682	0.00351648	0.00372002	0.005 <= MAF < 0.05	0.0564866
0.00361641	0.00351608	0.0037196	0.005 <= MAF < 0.05	0.0565365
0.003616	0.00351568	0.00371918	0.005 <= MAF < 0.05	0.0565863
0.0036156	0.00351528	0.00371877	0.005 <= MAF < 0.05	0.0566361
0.00361519	0.00351488	0.00371835	0.005 <= MAF < 0.05	0.0566859
0.00361478	0.00351448	0.00371793	0.005 <= MAF < 0.05	0.0567357
0.00361437	0.00351408	0.00371752	0.005 <= MAF < 0.05	0.0567855
0.00361397	0.00351368	0.00371711	0.005 <= MAF < 0.05	0.0568353
0.00361356	0.00351328	0.00371669	0.005 <= MAF < 0.05	0.0568851
0.00361315	0.00351288	0.00371628	0.005 <= MAF < 0.05	0.0569349
0.00361275	0.00351249	0.00371587	0.005 <= MAF < 0.05	0.0569847
0.00361234	0.00351209	0.00371545	0.005 <= MAF < 0.05	0.0570345
0.00361194	0.00351169	0.00371504	0.005 <= MAF < 0.05	0.0570843
0.00361153	0.00351129	0.00371463	0.005 <= MAF < 0.05	0.0571341
0.00361113	0.00351089	0.00371422	0.005 <= MAF < 0.05	0.0571839
0.00361073	0.0035105	0.00371381	0.005 <= MAF < 0.05	0.0572337
0.00361032	0.0035101	0.00371339	0.005 <= MAF < 0.05	0.0572835
0.00360992	0.00350971	0.00371298	0.005 <= MAF < 0.05	0.0573333
0.00360952	0.00350931	0.00371258	0.005 <= MAF < 0.05	0.0573831
0.00360912	0.00350892	0.00371217	0.005 <= MAF < 0.05	0.0574329
0.00360871	0.00350852	0.00371176	0.005 <= MAF < 0.05	0.0574827
0.00360831	0.00350813	0.00371135	0.005 <= MAF < 0.05	0.0575326
0.00360791	0.00350773	0.00371094	0.005 <= MAF < 0.05	0.0575824
0.00360751	0.00350734	0.00371053	0.005 <= MAF < 0.05	0.0576322
0.00360711	0.00350695	0.00371013	0.005 <= MAF < 0.05	0.057682
0.00360671	0.00350655	0.00370972	0.005 <= MAF < 0.05	0.0577318
0.00360631	0.00350616	0.00370931	0.005 <= MAF < 0.05	0.0577816
0.00360591	0.00350577	0.00370891	0.005 <= MAF < 0.05	0.0578314
0.00360552	0.00350538	0.0037085	0.005 <= MAF < 0.05	0.0578812
0.00360512	0.00350499	0.0037081	0.005 <= MAF < 0.05	0.057931
0.00360472	0.0035046	0.00370769	0.005 <= MAF < 0.05	0.0579808
0.00360432	0.0035042	0.00370729	0.005 <= MAF < 0.05	0.0580306
0.00360393	0.00350381	0.00370689	0.005 <= MAF < 0.05	0.0580804
0.00360353	0.00350342	0.00370648	0.005 <= MAF < 0.05	0.0581302
0.00360313	0.00350303	0.00370608	0.005 <= MAF < 0.05	0.05818
0.00360274	0.00350264	0.00370568	0.005 <= MAF < 0.05	0.0582298
0.00360234	0.00350226	0.00370528	0.005 <= MAF < 0.05	0.0582796
0.00360195	0.00350187	0.00370487	0.005 <= MAF < 0.05	0.0583294
0.00360155	0.00350148	0.00370447	0.005 <= MAF < 0.05	0.0583792
0.00360116	0.00350109	0.00370407	0.005 <= MAF < 0.05	0.058429
0.00360076	0.0035007	0.00370367	0.005 <= MAF < 0.05	0.0584788
0.00360037	0.00350031	0.00370327	0.005 <= MAF < 0.05	0.0585287
0.00359998	0.00349993	0.00370287	0.005 <= MAF < 0.05	0.0585785
0.00359958	0.00349954	0.00370247	0.005 <= MAF < 0.05	0.0586283
0.00359919	0.00349915	0.00370208	0.005 <= MAF < 0.05	0.0586781
0.0035988	0.00349877	0.00370168	0.005 <= MAF < 0.05	0.0587279
0.00359841	0.00349838	0.00370128	0.005 <= MAF < 0.05	0.0587777
0.00359801	0.003498	0.00370088	0.005 <= MAF < 0.05	0.0588275
0.00359762	0.00349761	0.00370049	0.005 <= MAF < 0.05	0.0588773
0.00359723	0.00349723	0.00370009	0.005 <= MAF < 0.05	0.0589271
0.00359684	0.00349684	0.00369969	0.005 <= MAF < 0.05	0.0589769
0.00359645	0.00349646	0.0036993	0.005 <= MAF < 0.05	0.0590267
0.00359606	0.00349607	0.0036989	0.005 <= MAF < 0.05	0.0590765
0.00359567	0.00349569	0.00369851	0.005 <= MAF < 0.05	0.0591263
0.00359529	0.00349531	0.00369811	0.005 <= MAF < 0.05	0.0591761
0.0035949	0.00349492	0.00369772	0.005 <= MAF < 0.05	0.0592259
0.00359451	0.00349454	0.00369733	0.005 <= MAF < 0.05	0.0592757
0.00359412	0.00349416	0.00369693	0.005 <= MAF < 0.05	0.0593255
0.00359373	0.00349378	0.00369654	0.005 <= MAF < 0.05	0.0593753
0.00359335	0.0034934	0.00369615	0.005 <= MAF < 0.05	0.0594251
0.00359296	0.00349302	0.00369576	0.005 <= MAF < 0.05	0.0594749
0.00359258	0.00349264	0.00369536	0.005 <= MAF < 0.05	0.0595248
0.00359219	0.00349226	0.00369497	0.005 <= MAF < 0.05	0.0595746
0.0035918	0.00349187	0.00369458	0.005 <= MAF < 0.05	0.0596244
0.00359142	0.00349149	0.00369419	0.005 <= MAF < 0.05	0.0596742
0.00359103	0.00349111	0.0036938	0.005 <= MAF < 0.05	0.059724
0.00359065	0.00349074	0.00369341	0.005 <= MAF < 0.05	0.0597738
0.00359027	0.00349036	0.00369302	0.005 <= MAF < 0.05	0.0598236
0.00358988	0.00348998	0.00369264	0.005 <= MAF < 0.05	0.0598734
0.0035895	0.0034896	0.00369225	0.005 <= MAF < 0.05	0.0599232
0.00358912	0.00348922	0.00369186	0.005 <= MAF < 0.05	0.059973
0.00358873	0.00348884	0.00369147	0.005 <= MAF < 0.05	0.0600228
0.00358835	0.00348847	0.00369109	0.005 <= MAF < 0.05	0.0600726
0.00358797	0.00348809	0.0036907	0.005 <= MAF < 0.05	0.0601224
0.00358759	0.00348771	0.00369031	0.005 <= MAF < 0.05	0.0601722
0.00358721	0.00348734	0.00368993	0.005 <= MAF < 0.05	0.060222
0.00358683	0.00348696	0.00368954	0.005 <= MAF < 0.05	0.0602718
0.00358645	0.00348659	0.00368916	0.005 <= MAF < 0.05	0.0603216
0.00358607	0.00348621	0.00368877	0.005 <= MAF < 0.05	0.0603714
0.00358569	0.00348584	0.00368839	0.005 <= MAF < 0.05	0.0604212
0.00358531	0.00348546	0.003688	0.005 <= MAF < 0.05	0.060471
0.00358493	0.00348509	0.00368762	0.005 <= MAF < 0.05	0.0605209
0.00358455	0.00348471	0.00368724	0.005 <= MAF < 0.05	0.0605707
0.00358417	0.00348434	0.00368685	0.005 <= MAF < 0.05	0.0606205
0.00358379	0.00348396	0.00368647	0.005 <= MAF < 0.05	0.0606703
0.00358341	0.00348359	0.00368609	0.005 <= MAF < 0.05	0.0607201
0.00358304	0.00348322	0.00368571	0.005 <= MAF < 0.05	0.0607699
0.00358266	0.00348285	0.00368533	0.005 <= MAF < 0.05	0.0608197
0.00358229	0.00348247	0.00368494	0.005 <= MAF < 0.05	0.0608695
0.00358191	0.0034821	0.00368456	0.005 <= MAF < 0.05	0.0609193
0.00358153	0.00348173	0.00368418	0.005 <= MAF < 0.05	0.0609691
0.00358116	0.00348136	0.00368381	0.005 <= MAF < 0.05	0.0610189
0.00358078	0.00348099	0.00368343	0.005 <= MAF < 0.05	0.0610687
0.00358041	0.00348062	0.00368305	0.005 <= MAF < 0.05	0.0611185
0.00358003	0.00348025	0.00368267	0.005 <= MAF < 0.05	0.0611683
0.00357966	0.00347988	0.00368229	0.005 <= MAF < 0.05	0.0612181
0.00357929	0.00347951	0.00368191	0.005 <= MAF < 0.05	0.0612679
0.00357891	0.00347914	0.00368154	0.005 <= MAF < 0.05	0.0613177
0.00357854	0.00347877	0.00368116	0.005 <= MAF < 0.05	0.0613675
0.00357816	0.0034784	0.00368078	0.005 <= MAF < 0.05	0.0614173
0.00357779	0.00347803	0.00368041	0.005 <= MAF < 0.05	0.0614671
0.00357742	0.00347766	0.00368003	0.005 <= MAF < 0.05	0.061517
0.00357705	0.0034773	0.00367965	0.005 <= MAF < 0.05	0.0615668
0.00357668	0.00347693	0.00367928	0.005 <= MAF < 0.05	0.0616166
0.00357631	0.00347656	0.0036789	0.005 <= MAF < 0.05	0.0616664
0.00357594	0.00347619	0.00367853	0.005 <= MAF < 0.05	0.0617162
0.00357557	0.00347583	0.00367816	0.005 <= MAF < 0.05	0.061766
0.0035752	0.00347546	0.00367778	0.005 <= MAF < 0.05	0.0618158
0.00357483	0.00347509	0.00367741	0.005 <= MAF < 0.05	0.0618656
0.00357446	0.00347473	0.00367704	0.005 <= MAF < 0.05	0.0619154
0.00357409	0.00347436	0.00367666	0.005 <= MAF < 0.05	0.0619652
0.00357372	0.003474	0.00367629	0.005 <= MAF < 0.05	0.062015
0.00357335	0.00347363	0.00367592	0.005 <= MAF < 0.05	0.0620648
0.00357298	0.00347327	0.00367555	0.005 <= MAF < 0.05	0.0621146
0.00357261	0.0034729	0.00367518	0.005 <= MAF < 0.05	0.0621644
0.00357225	0.00347254	0.00367481	0.005 <= MAF < 0.05	0.0622142
0.00357188	0.00347218	0.00367444	0.005 <= MAF < 0.05	0.062264
0.00357151	0.00347181	0.00367407	0.005 <= MAF < 0.05	0.0623138
0.00357115	0.00347145	0.0036737	0.005 <= MAF < 0.05	0.0623636
0.00357078	0.00347109	0.00367333	0.005 <= MAF < 0.05	0.0624134
0.00357041	0.00347072	0.00367296	0.005 <= MAF < 0.05	0.0624632
0.00357005	0.00347036	0.00367259	0.005 <= MAF < 0.05	0.0625131
0.00356968	0.00347	0.00367222	0.005 <= MAF < 0.05	0.0625629
0.00356932	0.00346964	0.00367185	0.005 <= MAF < 0.05	0.0626127
0.00356896	0.00346928	0.00367149	0.005 <= MAF < 0.05	0.0626625
0.00356859	0.00346892	0.00367112	0.005 <= MAF < 0.05	0.0627123
0.00356823	0.00346855	0.00367075	0.005 <= MAF < 0.05	0.0627621
0.00356786	0.00346819	0.00367039	0.005 <= MAF < 0.05	0.0628119
0.0035675	0.00346783	0.00367002	0.005 <= MAF < 0.05	0.0628617
0.00356714	0.00346747	0.00366966	0.005 <= MAF < 0.05	0.0629115
0.00356678	0.00346712	0.00366929	0.005 <= MAF < 0.05	0.0629613
0.00356641	0.00346676	0.00366893	0.005 <= MAF < 0.05	0.0630111
0.00356605	0.0034664	0.00366856	0.005 <= MAF < 0.05	0.0630609
0.00356569	0.00346604	0.0036682	0.005 <= MAF < 0.05	0.0631107
0.00356533	0.00346568	0.00366783	0.005 <= MAF < 0.05	0.0631605
0.00356497	0.00346532	0.00366747	0.005 <= MAF < 0.05	0.0632103
0.00356461	0.00346496	0.00366711	0.005 <= MAF < 0.05	0.0632601
0.00356425	0.00346461	0.00366674	0.005 <= MAF < 0.05	0.0633099
0.00356389	0.00346425	0.00366638	0.005 <= MAF < 0.05	0.0633597
0.00356353	0.00346389	0.00366602	0.005 <= MAF < 0.05	0.0634095
0.00356317	0.00346353	0.00366566	0.005 <= MAF < 0.05	0.0634593
0.00356281	0.00346318	0.0036653	0.005 <= MAF < 0.05	0.0635092
0.00356245	0.00346282	0.00366494	0.005 <= MAF < 0.05	0.063559
0.00356209	0.00346247	0.00366458	0.005 <= MAF < 0.05	0.0636088
0.00356173	0.00346211	0.00366422	0.005 <= MAF < 0.05	0.0636586
0.00356138	0.00346176	0.00366386	0.005 <= MAF < 0.05	0.0637084
0.00356102	0.0034614	0.0036635	0.005 <= MAF < 0.05	0.0637582
0.00356066	0.00346105	0.00366314	0.005 <= MAF < 0.05	0.063808
0.00356031	0.00346069	0.00366278	0.005 <= MAF < 0.05	0.0638578
0.00355995	0.00346034	0.00366242	0.005 <= MAF < 0.05	0.0639076
0.00355959	0.00345998	0.00366206	0.005 <= MAF < 0.05	0.0639574
0.00355924	0.00345963	0.0036617	0.005 <= MAF < 0.05	0.0640072
0.00355888	0.00345928	0.00366134	0.005 <= MAF < 0.05	0.064057
0.00355853	0.00345892	0.00366099	0.005 <= MAF < 0.05	0.0641068
0.00355817	0.00345857	0.00366063	0.005 <= MAF < 0.05	0.0641566
0.00355782	0.00345822	0.00366028	0.005 <= MAF < 0.05	0.0642064
0.00355746	0.00345787	0.00365992	0.005 <= MAF < 0.05	0.0642562
0.00355711	0.00345751	0.00365956	0.005 <= MAF < 0.05	0.064306
0.00355676	0.00345716	0.00365921	0.005 <= MAF < 0.05	0.0643558
0.0035564	0.00345681	0.00365885	0.005 <= MAF < 0.05	0.0644056
0.00355605	0.00345646	0.0036585	0.005 <= MAF < 0.05	0.0644554
0.0035557	0.00345611	0.00365814	0.005 <= MAF < 0.05	0.0645053
0.00355535	0.00345576	0.00365779	0.005 <= MAF < 0.05	0.0645551
0.00355499	0.00345541	0.00365744	0.005 <= MAF < 0.05	0.0646049
0.00355464	0.00345506	0.00365708	0.005 <= MAF < 0.05	0.0646547
0.00355429	0.00345471	0.00365673	0.005 <= MAF < 0.05	0.0647045
0.00355394	0.00345436	0.00365638	0.005 <= MAF < 0.05	0.0647543
0.00355359	0.00345401	0.00365602	0.005 <= MAF < 0.05	0.0648041
0.00355324	0.00345366	0.00365567	0.005 <= MAF < 0.05	0.0648539
0.00355289	0.00345331	0.00365532	0.005 <= MAF < 0.05	0.0649037
0.00355254	0.00345297	0.00365497	0.005 <= MAF < 0.05	0.0649535
0.00355219	0.00345262	0.00365462	0.005 <= MAF < 0.05	0.0650033
0.00355184	0.00345227	0.00365427	0.005 <= MAF < 0.05	0.0650531
0.00355149	0.00345192	0.00365392	0.005 <= MAF < 0.05	0.0651029
0.00355114	0.00345158	0.00365357	0.005 <= MAF < 0.05	0.0651527
0.00355079	0.00345123	0.00365322	0.005 <= MAF < 0.05	0.0652025
0.00355044	0.00345088	0.00365287	0.005 <= MAF < 0.05	0.0652523
0.0035501	0.00345054	0.00365252	0.005 <= MAF < 0.05	0.0653021
0.00354975	0.00345019	0.00365217	0.005 <= MAF < 0.05	0.0653519
0.0035494	0.00344984	0.00365182	0.005 <= MAF < 0.05	0.0654017
0.00354905	0.0034495	0.00365147	0.005 <= MAF < 0.05	0.0654515
0.00354871	0.00344915	0.00365112	0.005 <= MAF < 0.05	0.0655013
0.00354836	0.00344881	0.00365078	0.005 <= MAF < 0.05	0.0655512
0.00354801	0.00344846	0.00365043	0.005 <= MAF < 0.05	0.065601
0.00354767	0.00344812	0.00365008	0.005 <= MAF < 0.05	0.0656508
0.00354732	0.00344778	0.00364974	0.005 <= MAF < 0.05	0.0657006
0.00354698	0.00344743	0.00364939	0.005 <= MAF < 0.05	0.0657504
0.00354663	0.00344709	0.00364904	0.005 <= MAF < 0.05	0.0658002
0.00354629	0.00344674	0.0036487	0.005 <= MAF < 0.05	0.06585
0.00354594	0.0034464	0.00364835	0.005 <= MAF < 0.05	0.0658998
0.0035456	0.00344606	0.00364801	0.005 <= MAF < 0.05	0.0659496
0.00354526	0.00344571	0.00364766	0.005 <= MAF < 0.05	0.0659994
0.00354491	0.00344537	0.00364732	0.005 <= MAF < 0.05	0.0660492
0.00354457	0.00344503	0.00364698	0.005 <= MAF < 0.05	0.066099
0.00354423	0.00344469	0.00364663	0.005 <= MAF < 0.05	0.0661488
0.00354389	0.00344435	0.00364629	0.005 <= MAF < 0.05	0.0661986
0.00354354	0.00344401	0.00364595	0.005 <= MAF < 0.05	0.0662484
0.0035432	0.00344366	0.0036456	0.005 <= MAF < 0.05	0.0662982
0.00354286	0.00344332	0.00364526	0.005 <= MAF < 0.05	0.066348
0.00354252	0.00344298	0.00364492	0.005 <= MAF < 0.05	0.0663978
0.00354218	0.00344264	0.00364458	0.005 <= MAF < 0.05	0.0664476
0.00354184	0.0034423	0.00364424	0.005 <= MAF < 0.05	0.0664974
0.0035415	0.00344196	0.00364389	0.005 <= MAF < 0.05	0.0665473
0.00354115	0.00344162	0.00364356	0.005 <= MAF < 0.05	0.0665971
0.00354082	0.00344129	0.00364321	0.005 <= MAF < 0.05	0.0666469
0.00354048	0.00344095	0.00364287	0.005 <= MAF < 0.05	0.0666967
0.00354014	0.00344061	0.00364253	0.005 <= MAF < 0.05	0.0667465
0.0035398	0.00344027	0.00364219	0.005 <= MAF < 0.05	0.0667963
0.00353946	0.00343993	0.00364185	0.005 <= MAF < 0.05	0.0668461
0.00353912	0.00343959	0.00364152	0.005 <= MAF < 0.05	0.0668959
0.00353878	0.00343926	0.00364118	0.005 <= MAF < 0.05	0.0669457
0.00353844	0.00343892	0.00364084	0.005 <= MAF < 0.05	0.0669955
0.00353811	0.00343858	0.0036405	0.005 <= MAF < 0.05	0.0670453
0.00353777	0.00343824	0.00364016	0.005 <= MAF < 0.05	0.0670951
0.00353743	0.00343791	0.00363983	0.005 <= MAF < 0.05	0.0671449
0.0035371	0.00343757	0.00363949	0.005 <= MAF < 0.05	0.0671947
0.00353676	0.00343723	0.00363915	0.005 <= MAF < 0.05	0.0672445
0.00353642	0.0034369	0.00363882	0.005 <= MAF < 0.05	0.0672943
0.00353609	0.00343656	0.00363848	0.005 <= MAF < 0.05	0.0673441
0.00353575	0.00343623	0.00363815	0.005 <= MAF < 0.05	0.0673939
0.00353542	0.00343589	0.00363781	0.005 <= MAF < 0.05	0.0674437
0.00353508	0.00343556	0.00363747	0.005 <= MAF < 0.05	0.0674935
0.00353475	0.00343522	0.00363714	0.005 <= MAF < 0.05	0.0675434
0.00353441	0.00343489	0.0036368	0.005 <= MAF < 0.05	0.0675932
0.00353408	0.00343456	0.00363647	0.005 <= MAF < 0.05	0.067643
0.00353374	0.00343422	0.00363614	0.005 <= MAF < 0.05	0.0676928
0.00353341	0.00343389	0.0036358	0.005 <= MAF < 0.05	0.0677426
0.00353308	0.00343356	0.00363547	0.005 <= MAF < 0.05	0.0677924
0.00353274	0.00343322	0.00363514	0.005 <= MAF < 0.05	0.0678422
0.00353241	0.00343289	0.0036348	0.005 <= MAF < 0.05	0.067892
0.00353208	0.00343256	0.00363447	0.005 <= MAF < 0.05	0.0679418
0.00353174	0.00343222	0.00363414	0.005 <= MAF < 0.05	0.0679916
0.00353141	0.00343189	0.00363381	0.005 <= MAF < 0.05	0.0680414
0.00353108	0.00343156	0.00363348	0.005 <= MAF < 0.05	0.0680912
0.00353075	0.00343123	0.00363314	0.005 <= MAF < 0.05	0.068141
0.00353042	0.0034309	0.00363281	0.005 <= MAF < 0.05	0.0681908
0.00353009	0.00343057	0.00363248	0.005 <= MAF < 0.05	0.0682406
0.00352976	0.00343024	0.00363215	0.005 <= MAF < 0.05	0.0682904
0.00352943	0.00342991	0.00363182	0.005 <= MAF < 0.05	0.0683402
0.00352909	0.00342957	0.00363149	0.005 <= MAF < 0.05	0.06839
0.00352877	0.00342925	0.00363116	0.005 <= MAF < 0.05	0.0684398
0.00352844	0.00342891	0.00363083	0.005 <= MAF < 0.05	0.0684896
0.00352811	0.00342859	0.00363051	0.005 <= MAF < 0.05	0.0685395
0.00352778	0.00342826	0.00363018	0.005 <= MAF < 0.05	0.0685893
0.00352745	0.00342793	0.00362985	0.005 <= MAF < 0.05	0.0686391
0.00352712	0.0034276	0.00362952	0.005 <= MAF < 0.05	0.0686889
0.00352679	0.00342727	0.00362919	0.005 <= MAF < 0.05	0.0687387
0.00352646	0.00342694	0.00362887	0.005 <= MAF < 0.05	0.0687885
0.00352614	0.00342661	0.00362854	0.005 <= MAF < 0.05	0.0688383
0.00352581	0.00342629	0.00362821	0.005 <= MAF < 0.05	0.0688881
0.00352548	0.00342596	0.00362788	0.005 <= MAF < 0.05	0.0689379
0.00352515	0.00342563	0.00362756	0.005 <= MAF < 0.05	0.0689877
0.00352483	0.0034253	0.00362723	0.005 <= MAF < 0.05	0.0690375
0.0035245	0.00342498	0.00362691	0.005 <= MAF < 0.05	0.0690873
0.00352418	0.00342465	0.00362658	0.005 <= MAF < 0.05	0.0691371
0.00352385	0.00342432	0.00362626	0.005 <= MAF < 0.05	0.0691869
0.00352352	0.003424	0.00362593	0.005 <= MAF < 0.05	0.0692367
0.0035232	0.00342367	0.00362561	0.005 <= MAF < 0.05	0.0692865
0.00352287	0.00342335	0.00362528	0.005 <= MAF < 0.05	0.0693363
0.00352255	0.00342302	0.00362496	0.005 <= MAF < 0.05	0.0693861
0.00352222	0.00342269	0.00362464	0.005 <= MAF < 0.05	0.0694359
0.0035219	0.00342237	0.00362431	0.005 <= MAF < 0.05	0.0694857
0.00352157	0.00342205	0.00362399	0.005 <= MAF < 0.05	0.0695356
0.00352125	0.00342172	0.00362367	0.005 <= MAF < 0.05	0.0695854
0.00352093	0.0034214	0.00362334	0.005 <= MAF < 0.05	0.0696352
0.00352061	0.00342107	0.00362302	0.005 <= MAF < 0.05	0.069685
0.00352028	0.00342075	0.0036227	0.005 <= MAF < 0.05	0.0697348
0.00351996	0.00342043	0.00362238	0.005 <= MAF < 0.05	0.0697846
0.00351964	0.0034201	0.00362206	0.005 <= MAF < 0.05	0.0698344
0.00351931	0.00341978	0.00362174	0.005 <= MAF < 0.05	0.0698842
0.00351899	0.00341946	0.00362141	0.005 <= MAF < 0.05	0.069934
0.00351867	0.00341913	0.00362109	0.005 <= MAF < 0.05	0.0699838
0.00351835	0.00341881	0.00362077	0.005 <= MAF < 0.05	0.0700336
0.00351803	0.00341849	0.00362045	0.005 <= MAF < 0.05	0.0700834
0.00351771	0.00341817	0.00362014	0.005 <= MAF < 0.05	0.0701332
0.00351739	0.00341785	0.00361982	0.005 <= MAF < 0.05	0.070183
0.00351707	0.00341752	0.0036195	0.005 <= MAF < 0.05	0.0702328
0.00351675	0.0034172	0.00361918	0.005 <= MAF < 0.05	0.0702826
0.00351643	0.00341688	0.00361886	0.005 <= MAF < 0.05	0.0703324
0.00351611	0.00341656	0.00361854	0.005 <= MAF < 0.05	0.0703822
0.00351579	0.00341624	0.00361822	0.005 <= MAF < 0.05	0.070432
0.00351547	0.00341592	0.0036179	0.005 <= MAF < 0.05	0.0704818
0.00351515	0.0034156	0.00361759	0.005 <= MAF < 0.05	0.0705317
0.00351483	0.00341528	0.00361727	0.005 <= MAF < 0.05	0.0705815
0.00351451	0.00341496	0.00361695	0.005 <= MAF < 0.05	0.0706313
0.00351419	0.00341464	0.00361664	0.005 <= MAF < 0.05	0.0706811
0.00351388	0.00341432	0.00361632	0.005 <= MAF < 0.05	0.0707309
0.00351356	0.003414	0.003616	0.005 <= MAF < 0.05	0.0707807
0.00351324	0.00341369	0.00361569	0.005 <= MAF < 0.05	0.0708305
0.00351292	0.00341337	0.00361537	0.005 <= MAF < 0.05	0.0708803
0.00351261	0.00341305	0.00361506	0.005 <= MAF < 0.05	0.0709301
0.00351229	0.00341273	0.00361474	0.005 <= MAF < 0.05	0.0709799
0.00351197	0.00341241	0.00361443	0.005 <= MAF < 0.05	0.0710297
0.00351166	0.0034121	0.00361411	0.005 <= MAF < 0.05	0.0710795
0.00351134	0.00341178	0.0036138	0.005 <= MAF < 0.05	0.0711293
0.00351103	0.00341146	0.00361349	0.005 <= MAF < 0.05	0.0711791
0.00351071	0.00341115	0.00361317	0.005 <= MAF < 0.05	0.0712289
0.0035104	0.00341083	0.00361286	0.005 <= MAF < 0.05	0.0712787
0.00351008	0.00341051	0.00361254	0.005 <= MAF < 0.05	0.0713285
0.00350977	0.0034102	0.00361223	0.005 <= MAF < 0.05	0.0713783
0.00350945	0.00340988	0.00361192	0.005 <= MAF < 0.05	0.0714281
0.00350914	0.00340957	0.00361161	0.005 <= MAF < 0.05	0.0714779
0.00350882	0.00340925	0.0036113	0.005 <= MAF < 0.05	0.0715278
0.00350851	0.00340894	0.00361098	0.005 <= MAF < 0.05	0.0715776
0.0035082	0.00340862	0.00361067	0.005 <= MAF < 0.05	0.0716274
0.00350788	0.00340831	0.00361036	0.005 <= MAF < 0.05	0.0716772
0.00350757	0.00340799	0.00361005	0.005 <= MAF < 0.05	0.071727
0.00350726	0.00340768	0.00360974	0.005 <= MAF < 0.05	0.0717768
0.00350695	0.00340736	0.00360943	0.005 <= MAF < 0.05	0.0718266
0.00350663	0.00340705	0.00360912	0.005 <= MAF < 0.05	0.0718764
0.00350632	0.00340674	0.00360881	0.005 <= MAF < 0.05	0.0719262
0.00350601	0.00340642	0.0036085	0.005 <= MAF < 0.05	0.071976
0.0035057	0.00340611	0.00360819	0.005 <= MAF < 0.05	0.0720258
0.00350539	0.0034058	0.00360788	0.005 <= MAF < 0.05	0.0720756
0.00350508	0.00340548	0.00360757	0.005 <= MAF < 0.05	0.0721254
0.00350477	0.00340517	0.00360726	0.005 <= MAF < 0.05	0.0721752
0.00350446	0.00340486	0.00360695	0.005 <= MAF < 0.05	0.072225
0.00350415	0.00340455	0.00360665	0.005 <= MAF < 0.05	0.0722748
0.00350384	0.00340424	0.00360634	0.005 <= MAF < 0.05	0.0723246
0.00350353	0.00340392	0.00360603	0.005 <= MAF < 0.05	0.0723744
0.00350322	0.00340361	0.00360572	0.005 <= MAF < 0.05	0.0724242
0.00350291	0.0034033	0.00360542	0.005 <= MAF < 0.05	0.072474
0.0035026	0.00340299	0.00360511	0.005 <= MAF < 0.05	0.0725239
0.00350229	0.00340268	0.0036048	0.005 <= MAF < 0.05	0.0725737
0.00350198	0.00340237	0.0036045	0.005 <= MAF < 0.05	0.0726235
0.00350167	0.00340206	0.00360419	0.005 <= MAF < 0.05	0.0726733
0.00350137	0.00340175	0.00360389	0.005 <= MAF < 0.05	0.0727231
0.00350106	0.00340144	0.00360358	0.005 <= MAF < 0.05	0.0727729
0.00350075	0.00340113	0.00360327	0.005 <= MAF < 0.05	0.0728227
0.00350044	0.00340082	0.00360297	0.005 <= MAF < 0.05	0.0728725
0.00350014	0.00340051	0.00360267	0.005 <= MAF < 0.05	0.0729223
0.00349983	0.0034002	0.00360236	0.005 <= MAF < 0.05	0.0729721
0.00349952	0.00339989	0.00360206	0.005 <= MAF < 0.05	0.0730219
0.00349921	0.00339959	0.00360175	0.005 <= MAF < 0.05	0.0730717
0.00349891	0.00339928	0.00360145	0.005 <= MAF < 0.05	0.0731215
0.0034986	0.00339897	0.00360115	0.005 <= MAF < 0.05	0.0731713
0.0034983	0.00339866	0.00360084	0.005 <= MAF < 0.05	0.0732211
0.00349799	0.00339835	0.00360054	0.005 <= MAF < 0.05	0.0732709
0.00349769	0.00339805	0.00360024	0.005 <= MAF < 0.05	0.0733207
0.00349738	0.00339774	0.00359993	0.005 <= MAF < 0.05	0.0733705
0.00349708	0.00339743	0.00359963	0.005 <= MAF < 0.05	0.0734203
0.00349677	0.00339713	0.00359933	0.005 <= MAF < 0.05	0.0734701
0.00349647	0.00339682	0.00359903	0.005 <= MAF < 0.05	0.07352
0.00349616	0.00339651	0.00359873	0.005 <= MAF < 0.05	0.0735698
0.00349586	0.00339621	0.00359843	0.005 <= MAF < 0.05	0.0736196
0.00349556	0.0033959	0.00359813	0.005 <= MAF < 0.05	0.0736694
0.00349525	0.00339559	0.00359782	0.005 <= MAF < 0.05	0.0737192
0.00349495	0.00339529	0.00359752	0.005 <= MAF < 0.05	0.073769
0.00349465	0.00339498	0.00359722	0.005 <= MAF < 0.05	0.0738188
0.00349434	0.00339468	0.00359692	0.005 <= MAF < 0.05	0.0738686
0.00349404	0.00339437	0.00359662	0.005 <= MAF < 0.05	0.0739184
0.00349374	0.00339407	0.00359633	0.005 <= MAF < 0.05	0.0739682
0.00349344	0.00339376	0.00359603	0.005 <= MAF < 0.05	0.074018
0.00349314	0.00339346	0.00359573	0.005 <= MAF < 0.05	0.0740678
0.00349283	0.00339316	0.00359543	0.005 <= MAF < 0.05	0.0741176
0.00349253	0.00339285	0.00359513	0.005 <= MAF < 0.05	0.0741674
0.00349223	0.00339255	0.00359483	0.005 <= MAF < 0.05	0.0742172
0.00349193	0.00339225	0.00359453	0.005 <= MAF < 0.05	0.074267
0.00349163	0.00339194	0.00359424	0.005 <= MAF < 0.05	0.0743168
0.00349133	0.00339164	0.00359394	0.005 <= MAF < 0.05	0.0743666
0.00349103	0.00339134	0.00359364	0.005 <= MAF < 0.05	0.0744164
0.00349073	0.00339104	0.00359334	0.005 <= MAF < 0.05	0.0744662
0.00349043	0.00339073	0.00359305	0.005 <= MAF < 0.05	0.0745161
0.00349013	0.00339043	0.00359275	0.005 <= MAF < 0.05	0.0745659
0.00348983	0.00339013	0.00359246	0.005 <= MAF < 0.05	0.0746157
0.00348953	0.00338983	0.00359216	0.005 <= MAF < 0.05	0.0746655
0.00348923	0.00338953	0.00359186	0.005 <= MAF < 0.05	0.0747153
0.00348893	0.00338923	0.00359157	0.005 <= MAF < 0.05	0.0747651
0.00348864	0.00338892	0.00359127	0.005 <= MAF < 0.05	0.0748149
0.00348834	0.00338862	0.00359098	0.005 <= MAF < 0.05	0.0748647
0.00348804	0.00338832	0.00359068	0.005 <= MAF < 0.05	0.0749145
0.00348774	0.00338802	0.00359039	0.005 <= MAF < 0.05	0.0749643
0.00348745	0.00338772	0.0035901	0.005 <= MAF < 0.05	0.0750141
0.00348715	0.00338742	0.0035898	0.005 <= MAF < 0.05	0.0750639
0.00348685	0.00338712	0.00358951	0.005 <= MAF < 0.05	0.0751137
0.00348656	0.00338682	0.00358921	0.005 <= MAF < 0.05	0.0751635
0.00348626	0.00338652	0.00358892	0.005 <= MAF < 0.05	0.0752133
0.00348596	0.00338622	0.00358863	0.005 <= MAF < 0.05	0.0752631
0.00348567	0.00338593	0.00358833	0.005 <= MAF < 0.05	0.0753129
0.00348537	0.00338563	0.00358804	0.005 <= MAF < 0.05	0.0753627
0.00348507	0.00338533	0.00358775	0.005 <= MAF < 0.05	0.0754125
0.00348478	0.00338503	0.00358746	0.005 <= MAF < 0.05	0.0754623
0.00348448	0.00338473	0.00358716	0.005 <= MAF < 0.05	0.0755122
0.00348419	0.00338443	0.00358687	0.005 <= MAF < 0.05	0.075562
0.00348389	0.00338413	0.00358658	0.005 <= MAF < 0.05	0.0756118
0.0034836	0.00338384	0.00358629	0.005 <= MAF < 0.05	0.0756616
0.0034833	0.00338354	0.003586	0.005 <= MAF < 0.05	0.0757114
0.00348301	0.00338324	0.00358571	0.005 <= MAF < 0.05	0.0757612
0.00348272	0.00338295	0.00358542	0.005 <= MAF < 0.05	0.075811
0.00348242	0.00338265	0.00358513	0.005 <= MAF < 0.05	0.0758608
0.00348213	0.00338235	0.00358484	0.005 <= MAF < 0.05	0.0759106
0.00348184	0.00338206	0.00358455	0.005 <= MAF < 0.05	0.0759604
0.00348154	0.00338176	0.00358426	0.005 <= MAF < 0.05	0.0760102
0.00348125	0.00338146	0.00358397	0.005 <= MAF < 0.05	0.07606
0.00348096	0.00338117	0.00358368	0.005 <= MAF < 0.05	0.0761098
0.00348066	0.00338087	0.00358339	0.005 <= MAF < 0.05	0.0761596
0.00348037	0.00338058	0.0035831	0.005 <= MAF < 0.05	0.0762094
0.00348008	0.00338028	0.00358282	0.005 <= MAF < 0.05	0.0762592
0.00347979	0.00337999	0.00358253	0.005 <= MAF < 0.05	0.076309
0.0034795	0.00337969	0.00358224	0.005 <= MAF < 0.05	0.0763588
0.00347921	0.0033794	0.00358195	0.005 <= MAF < 0.05	0.0764086
0.00347891	0.0033791	0.00358166	0.005 <= MAF < 0.05	0.0764584
0.00347862	0.00337881	0.00358138	0.005 <= MAF < 0.05	0.0765083
0.00347833	0.00337852	0.00358109	0.005 <= MAF < 0.05	0.0765581
0.00347804	0.00337822	0.0035808	0.005 <= MAF < 0.05	0.0766079
0.00347775	0.00337793	0.00358052	0.005 <= MAF < 0.05	0.0766577
0.00347746	0.00337763	0.00358023	0.005 <= MAF < 0.05	0.0767075
0.00347717	0.00337734	0.00357994	0.005 <= MAF < 0.05	0.0767573
0.00347688	0.00337705	0.00357966	0.005 <= MAF < 0.05	0.0768071
0.00347659	0.00337676	0.00357937	0.005 <= MAF < 0.05	0.0768569
0.0034763	0.00337646	0.00357909	0.005 <= MAF < 0.05	0.0769067
0.00347601	0.00337617	0.0035788	0.005 <= MAF < 0.05	0.0769565
0.00347573	0.00337588	0.00357852	0.005 <= MAF < 0.05	0.0770063
0.00347544	0.00337559	0.00357823	0.005 <= MAF < 0.05	0.0770561
0.00347515	0.00337529	0.00357795	0.005 <= MAF < 0.05	0.0771059
0.00347486	0.003375	0.00357766	0.005 <= MAF < 0.05	0.0771557
0.00347457	0.00337471	0.00357738	0.005 <= MAF < 0.05	0.0772055
0.00347429	0.00337442	0.0035771	0.005 <= MAF < 0.05	0.0772553
0.003474	0.00337413	0.00357681	0.005 <= MAF < 0.05	0.0773051
0.00347371	0.00337384	0.00357653	0.005 <= MAF < 0.05	0.0773549
0.00347342	0.00337355	0.00357625	0.005 <= MAF < 0.05	0.0774047
0.00347314	0.00337326	0.00357596	0.005 <= MAF < 0.05	0.0774545
0.00347285	0.00337297	0.00357568	0.005 <= MAF < 0.05	0.0775043
0.00347256	0.00337268	0.0035754	0.005 <= MAF < 0.05	0.0775542
0.00347228	0.00337239	0.00357511	0.005 <= MAF < 0.05	0.077604
0.00347199	0.0033721	0.00357483	0.005 <= MAF < 0.05	0.0776538
0.0034717	0.00337181	0.00357455	0.005 <= MAF < 0.05	0.0777036
0.00347142	0.00337152	0.00357427	0.005 <= MAF < 0.05	0.0777534
0.00347113	0.00337123	0.00357399	0.005 <= MAF < 0.05	0.0778032
0.00347085	0.00337094	0.00357371	0.005 <= MAF < 0.05	0.077853
0.00347056	0.00337065	0.00357342	0.005 <= MAF < 0.05	0.0779028
0.00347028	0.00337037	0.00357314	0.005 <= MAF < 0.05	0.0779526
0.00347	0.00337008	0.00357286	0.005 <= MAF < 0.05	0.0780024
0.00346971	0.00336979	0.00357258	0.005 <= MAF < 0.05	0.0780522
0.00346943	0.0033695	0.0035723	0.005 <= MAF < 0.05	0.078102
0.00346914	0.00336921	0.00357202	0.005 <= MAF < 0.05	0.0781518
0.00346886	0.00336893	0.00357174	0.005 <= MAF < 0.05	0.0782016
0.00346857	0.00336864	0.00357146	0.005 <= MAF < 0.05	0.0782514
0.00346829	0.00336835	0.00357119	0.005 <= MAF < 0.05	0.0783012
0.00346801	0.00336806	0.00357091	0.005 <= MAF < 0.05	0.078351
0.00346773	0.00336778	0.00357063	0.005 <= MAF < 0.05	0.0784008
0.00346744	0.00336749	0.00357035	0.005 <= MAF < 0.05	0.0784506
0.00346716	0.0033672	0.00357007	0.005 <= MAF < 0.05	0.0785004
0.00346688	0.00336692	0.00356979	0.005 <= MAF < 0.05	0.0785503
0.00346659	0.00336663	0.00356952	0.005 <= MAF < 0.05	0.0786001
0.00346631	0.00336635	0.00356924	0.005 <= MAF < 0.05	0.0786499
0.00346603	0.00336606	0.00356896	0.005 <= MAF < 0.05	0.0786997
0.00346575	0.00336578	0.00356868	0.005 <= MAF < 0.05	0.0787495
0.00346547	0.00336549	0.00356841	0.005 <= MAF < 0.05	0.0787993
0.00346519	0.00336521	0.00356813	0.005 <= MAF < 0.05	0.0788491
0.00346491	0.00336492	0.00356785	0.005 <= MAF < 0.05	0.0788989
0.00346462	0.00336463	0.00356758	0.005 <= MAF < 0.05	0.0789487
0.00346434	0.00336435	0.0035673	0.005 <= MAF < 0.05	0.0789985
0.00346406	0.00336407	0.00356702	0.005 <= MAF < 0.05	0.0790483
0.00346378	0.00336378	0.00356675	0.005 <= MAF < 0.05	0.0790981
0.0034635	0.0033635	0.00356647	0.005 <= MAF < 0.05	0.0791479
0.00346322	0.00336321	0.0035662	0.005 <= MAF < 0.05	0.0791977
0.00346294	0.00336293	0.00356592	0.005 <= MAF < 0.05	0.0792475
0.00346267	0.00336265	0.00356565	0.005 <= MAF < 0.05	0.0792973
0.00346239	0.00336236	0.00356537	0.005 <= MAF < 0.05	0.0793471
0.00346211	0.00336208	0.0035651	0.005 <= MAF < 0.05	0.0793969
0.00346183	0.0033618	0.00356482	0.005 <= MAF < 0.05	0.0794467
0.00346155	0.00336152	0.00356455	0.005 <= MAF < 0.05	0.0794965
0.00346127	0.00336123	0.00356428	0.005 <= MAF < 0.05	0.0795464
0.00346099	0.00336095	0.003564	0.005 <= MAF < 0.05	0.0795962
0.00346072	0.00336067	0.00356373	0.005 <= MAF < 0.05	0.079646
0.00346044	0.00336039	0.00356346	0.005 <= MAF < 0.05	0.0796958
0.00346016	0.0033601	0.00356318	0.005 <= MAF < 0.05	0.0797456
0.00345988	0.00335982	0.00356291	0.005 <= MAF < 0.05	0.0797954
0.00345961	0.00335954	0.00356264	0.005 <= MAF < 0.05	0.0798452
0.00345933	0.00335926	0.00356237	0.005 <= MAF < 0.05	0.079895
0.00345905	0.00335898	0.00356209	0.005 <= MAF < 0.05	0.0799448
0.00345877	0.0033587	0.00356182	0.005 <= MAF < 0.05	0.0799946
0.0034585	0.00335842	0.00356155	0.005 <= MAF < 0.05	0.0800444
0.00345822	0.00335814	0.00356128	0.005 <= MAF < 0.05	0.0800942
0.00345795	0.00335786	0.00356101	0.005 <= MAF < 0.05	0.080144
0.00345767	0.00335758	0.00356074	0.005 <= MAF < 0.05	0.0801938
0.00345739	0.0033573	0.00356046	0.005 <= MAF < 0.05	0.0802436
0.00345712	0.00335702	0.00356019	0.005 <= MAF < 0.05	0.0802934
0.00345684	0.00335674	0.00355992	0.005 <= MAF < 0.05	0.0803432
0.00345657	0.00335646	0.00355965	0.005 <= MAF < 0.05	0.080393
0.00345629	0.00335618	0.00355938	0.005 <= MAF < 0.05	0.0804428
0.00345602	0.0033559	0.00355911	0.005 <= MAF < 0.05	0.0804926
0.00345574	0.00335562	0.00355884	0.005 <= MAF < 0.05	0.0805425
0.00345547	0.00335534	0.00355857	0.005 <= MAF < 0.05	0.0805923
0.00345519	0.00335506	0.0035583	0.005 <= MAF < 0.05	0.0806421
0.00345492	0.00335479	0.00355804	0.005 <= MAF < 0.05	0.0806919
0.00345465	0.00335451	0.00355777	0.005 <= MAF < 0.05	0.0807417
0.00345437	0.00335423	0.0035575	0.005 <= MAF < 0.05	0.0807915
0.0034541	0.00335395	0.00355723	0.005 <= MAF < 0.05	0.0808413
0.00345383	0.00335367	0.00355696	0.005 <= MAF < 0.05	0.0808911
0.00345356	0.0033534	0.00355669	0.005 <= MAF < 0.05	0.0809409
0.00345328	0.00335312	0.00355642	0.005 <= MAF < 0.05	0.0809907
0.00345301	0.00335284	0.00355616	0.005 <= MAF < 0.05	0.0810405
0.00345274	0.00335257	0.00355589	0.005 <= MAF < 0.05	0.0810903
0.00345246	0.00335229	0.00355562	0.005 <= MAF < 0.05	0.0811401
0.00345219	0.00335201	0.00355536	0.005 <= MAF < 0.05	0.0811899
0.00345192	0.00335174	0.00355509	0.005 <= MAF < 0.05	0.0812397
0.00345165	0.00335146	0.00355482	0.005 <= MAF < 0.05	0.0812895
0.00345138	0.00335119	0.00355456	0.005 <= MAF < 0.05	0.0813393
0.00345111	0.00335091	0.00355429	0.005 <= MAF < 0.05	0.0813891
0.00345084	0.00335063	0.00355402	0.005 <= MAF < 0.05	0.0814389
0.00345056	0.00335036	0.00355376	0.005 <= MAF < 0.05	0.0814887
0.00345029	0.00335008	0.00355349	0.005 <= MAF < 0.05	0.0815386
0.00345002	0.00334981	0.00355323	0.005 <= MAF < 0.05	0.0815884
0.00344975	0.00334953	0.00355296	0.005 <= MAF < 0.05	0.0816382
0.00344948	0.00334926	0.00355269	0.005 <= MAF < 0.05	0.081688
0.00344921	0.00334898	0.00355243	0.005 <= MAF < 0.05	0.0817378
0.00344894	0.00334871	0.00355217	0.005 <= MAF < 0.05	0.0817876
0.00344867	0.00334843	0.0035519	0.005 <= MAF < 0.05	0.0818374
0.0034484	0.00334816	0.00355164	0.005 <= MAF < 0.05	0.0818872
0.00344813	0.00334789	0.00355137	0.005 <= MAF < 0.05	0.081937
0.00344787	0.00334761	0.00355111	0.005 <= MAF < 0.05	0.0819868
0.0034476	0.00334734	0.00355084	0.005 <= MAF < 0.05	0.0820366
0.00344733	0.00334707	0.00355058	0.005 <= MAF < 0.05	0.0820864
0.00344706	0.00334679	0.00355032	0.005 <= MAF < 0.05	0.0821362
0.00344679	0.00334652	0.00355005	0.005 <= MAF < 0.05	0.082186
0.00344652	0.00334625	0.00354979	0.005 <= MAF < 0.05	0.0822358
0.00344625	0.00334597	0.00354953	0.005 <= MAF < 0.05	0.0822856
0.00344599	0.0033457	0.00354927	0.005 <= MAF < 0.05	0.0823354
0.00344572	0.00334543	0.00354901	0.005 <= MAF < 0.05	0.0823852
0.00344545	0.00334516	0.00354874	0.005 <= MAF < 0.05	0.082435
0.00344518	0.00334489	0.00354848	0.005 <= MAF < 0.05	0.0824848
0.00344492	0.00334461	0.00354822	0.005 <= MAF < 0.05	0.0825347
0.00344465	0.00334434	0.00354796	0.005 <= MAF < 0.05	0.0825845
0.00344438	0.00334407	0.0035477	0.005 <= MAF < 0.05	0.0826343
0.00344412	0.0033438	0.00354743	0.005 <= MAF < 0.05	0.0826841
0.00344385	0.00334353	0.00354717	0.005 <= MAF < 0.05	0.0827339
0.00344358	0.00334326	0.00354691	0.005 <= MAF < 0.05	0.0827837
0.00344332	0.00334299	0.00354665	0.005 <= MAF < 0.05	0.0828335
0.00344305	0.00334272	0.00354639	0.005 <= MAF < 0.05	0.0828833
0.00344279	0.00334244	0.00354613	0.005 <= MAF < 0.05	0.0829331
0.00344252	0.00334217	0.00354587	0.005 <= MAF < 0.05	0.0829829
0.00344226	0.0033419	0.00354561	0.005 <= MAF < 0.05	0.0830327
0.00344199	0.00334163	0.00354535	0.005 <= MAF < 0.05	0.0830825
0.00344173	0.00334136	0.00354509	0.005 <= MAF < 0.05	0.0831323
0.00344146	0.0033411	0.00354483	0.005 <= MAF < 0.05	0.0831821
0.0034412	0.00334082	0.00354457	0.005 <= MAF < 0.05	0.0832319
0.00344093	0.00334056	0.00354432	0.005 <= MAF < 0.05	0.0832817
0.00344067	0.00334029	0.00354406	0.005 <= MAF < 0.05	0.0833315
0.00344041	0.00334002	0.0035438	0.005 <= MAF < 0.05	0.0833813
0.00344014	0.00333975	0.00354354	0.005 <= MAF < 0.05	0.0834311
0.00343988	0.00333948	0.00354328	0.005 <= MAF < 0.05	0.0834809
0.00343961	0.00333921	0.00354302	0.005 <= MAF < 0.05	0.0835308
0.00343935	0.00333894	0.00354277	0.005 <= MAF < 0.05	0.0835806
0.00343909	0.00333868	0.00354251	0.005 <= MAF < 0.05	0.0836304
0.00343882	0.00333841	0.00354225	0.005 <= MAF < 0.05	0.0836802
0.00343856	0.00333814	0.00354199	0.005 <= MAF < 0.05	0.08373
0.0034383	0.00333787	0.00354174	0.005 <= MAF < 0.05	0.0837798
0.00343804	0.0033376	0.00354148	0.005 <= MAF < 0.05	0.0838296
0.00343777	0.00333734	0.00354122	0.005 <= MAF < 0.05	0.0838794
0.00343751	0.00333707	0.00354097	0.005 <= MAF < 0.05	0.0839292
0.00343725	0.0033368	0.00354071	0.005 <= MAF < 0.05	0.083979
0.00343699	0.00333654	0.00354045	0.005 <= MAF < 0.05	0.0840288
0.00343673	0.00333627	0.0035402	0.005 <= MAF < 0.05	0.0840786
0.00343647	0.003336	0.00353994	0.005 <= MAF < 0.05	0.0841284
0.0034362	0.00333574	0.00353969	0.005 <= MAF < 0.05	0.0841782
0.00343594	0.00333547	0.00353943	0.005 <= MAF < 0.05	0.084228
0.00343568	0.0033352	0.00353918	0.005 <= MAF < 0.05	0.0842778
0.00343542	0.00333494	0.00353892	0.005 <= MAF < 0.05	0.0843276
0.00343516	0.00333467	0.00353867	0.005 <= MAF < 0.05	0.0843774
0.0034349	0.00333441	0.00353841	0.005 <= MAF < 0.05	0.0844272
0.00343464	0.00333414	0.00353816	0.005 <= MAF < 0.05	0.084477
0.00343438	0.00333388	0.0035379	0.005 <= MAF < 0.05	0.0845269
0.00343412	0.00333361	0.00353765	0.005 <= MAF < 0.05	0.0845767
0.00343386	0.00333335	0.0035374	0.005 <= MAF < 0.05	0.0846265
0.0034336	0.00333308	0.00353714	0.005 <= MAF < 0.05	0.0846763
0.00343334	0.00333282	0.00353689	0.005 <= MAF < 0.05	0.0847261
0.00343308	0.00333255	0.00353664	0.005 <= MAF < 0.05	0.0847759
0.00343283	0.00333229	0.00353638	0.005 <= MAF < 0.05	0.0848257
0.00343257	0.00333203	0.00353613	0.005 <= MAF < 0.05	0.0848755
0.00343231	0.00333176	0.00353588	0.005 <= MAF < 0.05	0.0849253
0.00343205	0.0033315	0.00353562	0.005 <= MAF < 0.05	0.0849751
0.00343179	0.00333124	0.00353537	0.005 <= MAF < 0.05	0.0850249
0.00343153	0.00333097	0.00353512	0.005 <= MAF < 0.05	0.0850747
0.00343128	0.00333071	0.00353487	0.005 <= MAF < 0.05	0.0851245
0.00343102	0.00333045	0.00353462	0.005 <= MAF < 0.05	0.0851743
0.00343076	0.00333018	0.00353436	0.005 <= MAF < 0.05	0.0852241
0.0034305	0.00332992	0.00353411	0.005 <= MAF < 0.05	0.0852739
0.00343025	0.00332966	0.00353386	0.005 <= MAF < 0.05	0.0853237
0.00342999	0.0033294	0.00353361	0.005 <= MAF < 0.05	0.0853735
0.00342973	0.00332913	0.00353336	0.005 <= MAF < 0.05	0.0854233
0.00342947	0.00332887	0.00353311	0.005 <= MAF < 0.05	0.0854731
0.00342922	0.00332861	0.00353286	0.005 <= MAF < 0.05	0.085523
0.00342896	0.00332835	0.00353261	0.005 <= MAF < 0.05	0.0855728
0.00342871	0.00332809	0.00353236	0.005 <= MAF < 0.05	0.0856226
0.00342845	0.00332782	0.00353211	0.005 <= MAF < 0.05	0.0856724
0.00342819	0.00332756	0.00353186	0.005 <= MAF < 0.05	0.0857222
0.00342794	0.0033273	0.00353161	0.005 <= MAF < 0.05	0.085772
0.00342768	0.00332704	0.00353136	0.005 <= MAF < 0.05	0.0858218
0.00342743	0.00332678	0.00353111	0.005 <= MAF < 0.05	0.0858716
0.00342717	0.00332652	0.00353086	0.005 <= MAF < 0.05	0.0859214
0.00342692	0.00332626	0.00353061	0.005 <= MAF < 0.05	0.0859712
0.00342666	0.003326	0.00353036	0.005 <= MAF < 0.05	0.086021
0.00342641	0.00332574	0.00353011	0.005 <= MAF < 0.05	0.0860708
0.00342615	0.00332548	0.00352986	0.005 <= MAF < 0.05	0.0861206
0.0034259	0.00332522	0.00352961	0.005 <= MAF < 0.05	0.0861704
0.00342564	0.00332496	0.00352937	0.005 <= MAF < 0.05	0.0862202
0.00342539	0.0033247	0.00352912	0.005 <= MAF < 0.05	0.08627
0.00342514	0.00332444	0.00352887	0.005 <= MAF < 0.05	0.0863198
0.00342488	0.00332418	0.00352862	0.005 <= MAF < 0.05	0.0863696
0.00342463	0.00332392	0.00352838	0.005 <= MAF < 0.05	0.0864194
0.00342437	0.00332366	0.00352813	0.005 <= MAF < 0.05	0.0864692
0.00342412	0.0033234	0.00352788	0.005 <= MAF < 0.05	0.0865191
0.00342387	0.00332315	0.00352763	0.005 <= MAF < 0.05	0.0865689
0.00342362	0.00332289	0.00352739	0.005 <= MAF < 0.05	0.0866187
0.00342336	0.00332263	0.00352714	0.005 <= MAF < 0.05	0.0866685
0.00342311	0.00332237	0.00352689	0.005 <= MAF < 0.05	0.0867183
0.00342286	0.00332211	0.00352665	0.005 <= MAF < 0.05	0.0867681
0.00342261	0.00332185	0.0035264	0.005 <= MAF < 0.05	0.0868179
0.00342235	0.0033216	0.00352616	0.005 <= MAF < 0.05	0.0868677
0.0034221	0.00332134	0.00352591	0.005 <= MAF < 0.05	0.0869175
0.00342185	0.00332108	0.00352566	0.005 <= MAF < 0.05	0.0869673
0.0034216	0.00332082	0.00352542	0.005 <= MAF < 0.05	0.0870171
0.00342135	0.00332057	0.00352518	0.005 <= MAF < 0.05	0.0870669
0.0034211	0.00332031	0.00352493	0.005 <= MAF < 0.05	0.0871167
0.00342085	0.00332005	0.00352469	0.005 <= MAF < 0.05	0.0871665
0.00342059	0.0033198	0.00352444	0.005 <= MAF < 0.05	0.0872163
0.00342034	0.00331954	0.00352419	0.005 <= MAF < 0.05	0.0872661
0.00342009	0.00331928	0.00352395	0.005 <= MAF < 0.05	0.0873159
0.00341984	0.00331903	0.00352371	0.005 <= MAF < 0.05	0.0873657
0.00341959	0.00331877	0.00352346	0.005 <= MAF < 0.05	0.0874155
0.00341934	0.00331852	0.00352322	0.005 <= MAF < 0.05	0.0874653
0.00341909	0.00331826	0.00352297	0.005 <= MAF < 0.05	0.0875152
0.00341884	0.00331801	0.00352273	0.005 <= MAF < 0.05	0.087565
0.00341859	0.00331775	0.00352249	0.005 <= MAF < 0.05	0.0876148
0.00341834	0.0033175	0.00352224	0.005 <= MAF < 0.05	0.0876646
0.00341809	0.00331724	0.003522	0.005 <= MAF < 0.05	0.0877144
0.00341784	0.00331699	0.00352176	0.005 <= MAF < 0.05	0.0877642
0.00341759	0.00331673	0.00352152	0.005 <= MAF < 0.05	0.087814
0.00341735	0.00331648	0.00352127	0.005 <= MAF < 0.05	0.0878638
0.0034171	0.00331622	0.00352103	0.005 <= MAF < 0.05	0.0879136
0.00341685	0.00331597	0.00352079	0.005 <= MAF < 0.05	0.0879634
0.0034166	0.00331571	0.00352055	0.005 <= MAF < 0.05	0.0880132
0.00341635	0.00331546	0.00352031	0.005 <= MAF < 0.05	0.088063
0.0034161	0.0033152	0.00352006	0.005 <= MAF < 0.05	0.0881128
0.00341586	0.00331495	0.00351982	0.005 <= MAF < 0.05	0.0881626
0.00341561	0.0033147	0.00351958	0.005 <= MAF < 0.05	0.0882124
0.00341536	0.00331444	0.00351934	0.005 <= MAF < 0.05	0.0882622
0.00341511	0.00331419	0.0035191	0.005 <= MAF < 0.05	0.088312
0.00341487	0.00331394	0.00351886	0.005 <= MAF < 0.05	0.0883618
0.00341462	0.00331368	0.00351862	0.005 <= MAF < 0.05	0.0884116
0.00341437	0.00331343	0.00351838	0.005 <= MAF < 0.05	0.0884614
0.00341413	0.00331318	0.00351814	0.005 <= MAF < 0.05	0.0885113
0.00341388	0.00331293	0.0035179	0.005 <= MAF < 0.05	0.0885611
0.00341363	0.00331267	0.00351766	0.005 <= MAF < 0.05	0.0886109
0.00341339	0.00331242	0.00351742	0.005 <= MAF < 0.05	0.0886607
0.00341314	0.00331217	0.00351718	0.005 <= MAF < 0.05	0.0887105
0.00341289	0.00331192	0.00351694	0.005 <= MAF < 0.05	0.0887603
0.00341265	0.00331167	0.0035167	0.005 <= MAF < 0.05	0.0888101
0.0034124	0.00331141	0.00351646	0.005 <= MAF < 0.05	0.0888599
0.00341216	0.00331116	0.00351622	0.005 <= MAF < 0.05	0.0889097
0.00341191	0.00331091	0.00351598	0.005 <= MAF < 0.05	0.0889595
0.00341167	0.00331066	0.00351574	0.005 <= MAF < 0.05	0.0890093
0.00341142	0.00331041	0.0035155	0.005 <= MAF < 0.05	0.0890591
0.00341118	0.00331016	0.00351527	0.005 <= MAF < 0.05	0.0891089
0.00341093	0.00330991	0.00351503	0.005 <= MAF < 0.05	0.0891587
0.00341069	0.00330966	0.00351479	0.005 <= MAF < 0.05	0.0892085
0.00341044	0.00330941	0.00351455	0.005 <= MAF < 0.05	0.0892583
0.0034102	0.00330916	0.00351431	0.005 <= MAF < 0.05	0.0893081
0.00340995	0.00330891	0.00351408	0.005 <= MAF < 0.05	0.0893579
0.00340971	0.00330866	0.00351384	0.005 <= MAF < 0.05	0.0894077
0.00340947	0.00330841	0.0035136	0.005 <= MAF < 0.05	0.0894575
0.00340922	0.00330816	0.00351336	0.005 <= MAF < 0.05	0.0895074
0.00340898	0.00330791	0.00351313	0.005 <= MAF < 0.05	0.0895572
0.00340873	0.00330766	0.00351289	0.005 <= MAF < 0.05	0.089607
0.00340849	0.00330741	0.00351265	0.005 <= MAF < 0.05	0.0896568
0.00340825	0.00330716	0.00351242	0.005 <= MAF < 0.05	0.0897066
0.00340801	0.00330691	0.00351218	0.005 <= MAF < 0.05	0.0897564
0.00340776	0.00330666	0.00351194	0.005 <= MAF < 0.05	0.0898062
0.00340752	0.00330641	0.00351171	0.005 <= MAF < 0.05	0.089856
0.00340728	0.00330616	0.00351147	0.005 <= MAF < 0.05	0.0899058
0.00340704	0.00330592	0.00351124	0.005 <= MAF < 0.05	0.0899556
0.00340679	0.00330567	0.003511	0.005 <= MAF < 0.05	0.0900054
0.00340655	0.00330542	0.00351077	0.005 <= MAF < 0.05	0.0900552
0.00340631	0.00330517	0.00351053	0.005 <= MAF < 0.05	0.090105
0.00340607	0.00330492	0.0035103	0.005 <= MAF < 0.05	0.0901548
0.00340583	0.00330468	0.00351006	0.005 <= MAF < 0.05	0.0902046
0.00340559	0.00330443	0.00350983	0.005 <= MAF < 0.05	0.0902544
0.00340534	0.00330418	0.00350959	0.005 <= MAF < 0.05	0.0903042
0.0034051	0.00330393	0.00350936	0.005 <= MAF < 0.05	0.090354
0.00340486	0.00330369	0.00350912	0.005 <= MAF < 0.05	0.0904038
0.00340462	0.00330344	0.00350889	0.005 <= MAF < 0.05	0.0904536
0.00340438	0.00330319	0.00350865	0.005 <= MAF < 0.05	0.0905034
0.00340414	0.00330295	0.00350842	0.005 <= MAF < 0.05	0.0905533
0.0034039	0.0033027	0.00350819	0.005 <= MAF < 0.05	0.0906031
0.00340366	0.00330245	0.00350795	0.005 <= MAF < 0.05	0.0906529
0.00340342	0.00330221	0.00350772	0.005 <= MAF < 0.05	0.0907027
0.00340318	0.00330196	0.00350749	0.005 <= MAF < 0.05	0.0907525
0.00340294	0.00330172	0.00350725	0.005 <= MAF < 0.05	0.0908023
0.0034027	0.00330147	0.00350702	0.005 <= MAF < 0.05	0.0908521
0.00340246	0.00330122	0.00350679	0.005 <= MAF < 0.05	0.0909019
0.00340222	0.00330098	0.00350656	0.005 <= MAF < 0.05	0.0909517
0.00340198	0.00330073	0.00350632	0.005 <= MAF < 0.05	0.0910015
0.00340174	0.00330049	0.00350609	0.005 <= MAF < 0.05	0.0910513
0.0034015	0.00330024	0.00350586	0.005 <= MAF < 0.05	0.0911011
0.00340126	0.0033	0.00350563	0.005 <= MAF < 0.05	0.0911509
0.00340103	0.00329975	0.0035054	0.005 <= MAF < 0.05	0.0912007
0.00340079	0.00329951	0.00350517	0.005 <= MAF < 0.05	0.0912505
0.00340055	0.00329926	0.00350493	0.005 <= MAF < 0.05	0.0913003
0.00340031	0.00329902	0.0035047	0.005 <= MAF < 0.05	0.0913501
0.00340007	0.00329877	0.00350447	0.005 <= MAF < 0.05	0.0913999
0.00339983	0.00329853	0.00350424	0.005 <= MAF < 0.05	0.0914497
0.0033996	0.00329829	0.00350401	0.005 <= MAF < 0.05	0.0914995
0.00339936	0.00329804	0.00350378	0.005 <= MAF < 0.05	0.0915494
0.00339912	0.0032978	0.00350355	0.005 <= MAF < 0.05	0.0915992
0.00339888	0.00329756	0.00350332	0.005 <= MAF < 0.05	0.091649
0.00339865	0.00329731	0.00350309	0.005 <= MAF < 0.05	0.0916988
0.00339841	0.00329707	0.00350286	0.005 <= MAF < 0.05	0.0917486
0.00339817	0.00329683	0.00350263	0.005 <= MAF < 0.05	0.0917984
0.00339794	0.00329658	0.0035024	0.005 <= MAF < 0.05	0.0918482
0.0033977	0.00329634	0.00350217	0.005 <= MAF < 0.05	0.091898
0.00339746	0.0032961	0.00350194	0.005 <= MAF < 0.05	0.0919478
0.00339723	0.00329585	0.00350171	0.005 <= MAF < 0.05	0.0919976
0.00339699	0.00329561	0.00350148	0.005 <= MAF < 0.05	0.0920474
0.00339676	0.00329537	0.00350125	0.005 <= MAF < 0.05	0.0920972
0.00339652	0.00329513	0.00350102	0.005 <= MAF < 0.05	0.092147
0.00339628	0.00329489	0.00350079	0.005 <= MAF < 0.05	0.0921968
0.00339605	0.00329464	0.00350057	0.005 <= MAF < 0.05	0.0922466
0.00339581	0.0032944	0.00350034	0.005 <= MAF < 0.05	0.0922964
0.00339558	0.00329416	0.00350011	0.005 <= MAF < 0.05	0.0923462
0.00339534	0.00329392	0.00349988	0.005 <= MAF < 0.05	0.092396
0.00339511	0.00329368	0.00349965	0.005 <= MAF < 0.05	0.0924458
0.00339487	0.00329343	0.00349942	0.005 <= MAF < 0.05	0.0924956
0.00339464	0.00329319	0.0034992	0.005 <= MAF < 0.05	0.0925455
0.0033944	0.00329295	0.00349897	0.005 <= MAF < 0.05	0.0925953
0.00339417	0.00329271	0.00349874	0.005 <= MAF < 0.05	0.0926451
0.00339393	0.00329247	0.00349851	0.005 <= MAF < 0.05	0.0926949
0.0033937	0.00329223	0.00349829	0.005 <= MAF < 0.05	0.0927447
0.00339347	0.00329199	0.00349806	0.005 <= MAF < 0.05	0.0927945
0.00339323	0.00329175	0.00349783	0.005 <= MAF < 0.05	0.0928443
0.003393	0.00329151	0.00349761	0.005 <= MAF < 0.05	0.0928941
0.00339277	0.00329127	0.00349738	0.005 <= MAF < 0.05	0.0929439
0.00339253	0.00329103	0.00349715	0.005 <= MAF < 0.05	0.0929937
0.0033923	0.00329079	0.00349693	0.005 <= MAF < 0.05	0.0930435
0.00339207	0.00329055	0.0034967	0.005 <= MAF < 0.05	0.0930933
0.00339183	0.00329031	0.00349648	0.005 <= MAF < 0.05	0.0931431
0.0033916	0.00329007	0.00349625	0.005 <= MAF < 0.05	0.0931929
0.00339137	0.00328983	0.00349602	0.005 <= MAF < 0.05	0.0932427
0.00339113	0.00328959	0.0034958	0.005 <= MAF < 0.05	0.0932925
0.0033909	0.00328935	0.00349557	0.005 <= MAF < 0.05	0.0933423
0.00339067	0.00328912	0.00349535	0.005 <= MAF < 0.05	0.0933921
0.00339044	0.00328888	0.00349512	0.005 <= MAF < 0.05	0.0934419
0.00339021	0.00328864	0.0034949	0.005 <= MAF < 0.05	0.0934917
0.00338997	0.0032884	0.00349467	0.005 <= MAF < 0.05	0.0935416
0.00338974	0.00328816	0.00349445	0.005 <= MAF < 0.05	0.0935914
0.00338951	0.00328792	0.00349423	0.005 <= MAF < 0.05	0.0936412
0.00338928	0.00328769	0.003494	0.005 <= MAF < 0.05	0.093691
0.00338905	0.00328745	0.00349378	0.005 <= MAF < 0.05	0.0937408
0.00338882	0.00328721	0.00349355	0.005 <= MAF < 0.05	0.0937906
0.00338859	0.00328697	0.00349333	0.005 <= MAF < 0.05	0.0938404
0.00338836	0.00328673	0.0034931	0.005 <= MAF < 0.05	0.0938902
0.00338812	0.0032865	0.00349288	0.005 <= MAF < 0.05	0.09394
0.00338789	0.00328626	0.00349266	0.005 <= MAF < 0.05	0.0939898
0.00338766	0.00328602	0.00349243	0.005 <= MAF < 0.05	0.0940396
0.00338743	0.00328579	0.00349221	0.005 <= MAF < 0.05	0.0940894
0.0033872	0.00328555	0.00349199	0.005 <= MAF < 0.05	0.0941392
0.00338697	0.00328531	0.00349177	0.005 <= MAF < 0.05	0.094189
0.00338674	0.00328508	0.00349154	0.005 <= MAF < 0.05	0.0942388
0.00338651	0.00328484	0.00349132	0.005 <= MAF < 0.05	0.0942886
0.00338628	0.0032846	0.0034911	0.005 <= MAF < 0.05	0.0943384
0.00338605	0.00328437	0.00349088	0.005 <= MAF < 0.05	0.0943882
0.00338582	0.00328413	0.00349065	0.005 <= MAF < 0.05	0.094438
0.00338559	0.0032839	0.00349043	0.005 <= MAF < 0.05	0.0944878
0.00338536	0.00328366	0.00349021	0.005 <= MAF < 0.05	0.0945377
0.00338514	0.00328342	0.00348999	0.005 <= MAF < 0.05	0.0945875
0.00338491	0.00328319	0.00348977	0.005 <= MAF < 0.05	0.0946373
0.00338468	0.00328295	0.00348955	0.005 <= MAF < 0.05	0.0946871
0.00338445	0.00328272	0.00348932	0.005 <= MAF < 0.05	0.0947369
0.00338422	0.00328248	0.0034891	0.005 <= MAF < 0.05	0.0947867
0.00338399	0.00328225	0.00348888	0.005 <= MAF < 0.05	0.0948365
0.00338376	0.00328201	0.00348866	0.005 <= MAF < 0.05	0.0948863
0.00338354	0.00328178	0.00348844	0.005 <= MAF < 0.05	0.0949361
0.00338331	0.00328154	0.00348822	0.005 <= MAF < 0.05	0.0949859
0.00338308	0.00328131	0.003488	0.005 <= MAF < 0.05	0.0950357
0.00338285	0.00328108	0.00348778	0.005 <= MAF < 0.05	0.0950855
0.00338263	0.00328084	0.00348756	0.005 <= MAF < 0.05	0.0951353
0.0033824	0.00328061	0.00348734	0.005 <= MAF < 0.05	0.0951851
0.00338217	0.00328037	0.00348712	0.005 <= MAF < 0.05	0.0952349
0.00338194	0.00328014	0.0034869	0.005 <= MAF < 0.05	0.0952847
0.00338172	0.00327991	0.00348668	0.005 <= MAF < 0.05	0.0953345
0.00338149	0.00327967	0.00348646	0.005 <= MAF < 0.05	0.0953843
0.00338126	0.00327944	0.00348624	0.005 <= MAF < 0.05	0.0954341
0.00338104	0.0032792	0.00348602	0.005 <= MAF < 0.05	0.0954839
0.00338081	0.00327897	0.0034858	0.005 <= MAF < 0.05	0.0955338
0.00338059	0.00327874	0.00348558	0.005 <= MAF < 0.05	0.0955836
0.00338036	0.00327851	0.00348536	0.005 <= MAF < 0.05	0.0956334
0.00338013	0.00327827	0.00348515	0.005 <= MAF < 0.05	0.0956832
0.00337991	0.00327804	0.00348493	0.005 <= MAF < 0.05	0.095733
0.00337968	0.00327781	0.00348471	0.005 <= MAF < 0.05	0.0957828
0.00337945	0.00327758	0.00348449	0.005 <= MAF < 0.05	0.0958326
0.00337923	0.00327734	0.00348427	0.005 <= MAF < 0.05	0.0958824
0.003379	0.00327711	0.00348405	0.005 <= MAF < 0.05	0.0959322
0.00337878	0.00327688	0.00348384	0.005 <= MAF < 0.05	0.095982
0.00337855	0.00327665	0.00348362	0.005 <= MAF < 0.05	0.0960318
0.00337833	0.00327642	0.0034834	0.005 <= MAF < 0.05	0.0960816
0.0033781	0.00327618	0.00348318	0.005 <= MAF < 0.05	0.0961314
0.00337788	0.00327595	0.00348297	0.005 <= MAF < 0.05	0.0961812
0.00337765	0.00327572	0.00348275	0.005 <= MAF < 0.05	0.096231
0.00337743	0.00327549	0.00348253	0.005 <= MAF < 0.05	0.0962808
0.00337721	0.00327526	0.00348232	0.005 <= MAF < 0.05	0.0963306
0.00337698	0.00327503	0.0034821	0.005 <= MAF < 0.05	0.0963804
0.00337676	0.0032748	0.00348188	0.005 <= MAF < 0.05	0.0964302
0.00337653	0.00327457	0.00348167	0.005 <= MAF < 0.05	0.09648
0.00337631	0.00327434	0.00348145	0.005 <= MAF < 0.05	0.0965299
0.00337609	0.0032741	0.00348123	0.005 <= MAF < 0.05	0.0965797
0.00337586	0.00327387	0.00348102	0.005 <= MAF < 0.05	0.0966295
0.00337564	0.00327364	0.0034808	0.005 <= MAF < 0.05	0.0966793
0.00337542	0.00327341	0.00348059	0.005 <= MAF < 0.05	0.0967291
0.00337519	0.00327318	0.00348037	0.005 <= MAF < 0.05	0.0967789
0.00337497	0.00327295	0.00348015	0.005 <= MAF < 0.05	0.0968287
0.00337475	0.00327273	0.00347994	0.005 <= MAF < 0.05	0.0968785
0.00337453	0.00327249	0.00347972	0.005 <= MAF < 0.05	0.0969283
0.0033743	0.00327226	0.00347951	0.005 <= MAF < 0.05	0.0969781
0.00337408	0.00327204	0.00347929	0.005 <= MAF < 0.05	0.0970279
0.00337386	0.00327181	0.00347908	0.005 <= MAF < 0.05	0.0970777
0.00337363	0.00327158	0.00347886	0.005 <= MAF < 0.05	0.0971275
0.00337341	0.00327135	0.00347865	0.005 <= MAF < 0.05	0.0971773
0.00337319	0.00327112	0.00347844	0.005 <= MAF < 0.05	0.0972271
0.00337297	0.00327089	0.00347822	0.005 <= MAF < 0.05	0.0972769
0.00337275	0.00327066	0.00347801	0.005 <= MAF < 0.05	0.0973267
0.00337252	0.00327043	0.00347779	0.005 <= MAF < 0.05	0.0973765
0.0033723	0.0032702	0.00347758	0.005 <= MAF < 0.05	0.0974263
0.00337208	0.00326998	0.00347737	0.005 <= MAF < 0.05	0.0974761
0.00337186	0.00326975	0.00347715	0.005 <= MAF < 0.05	0.097526
0.00337164	0.00326952	0.00347694	0.005 <= MAF < 0.05	0.0975758
0.00337142	0.00326929	0.00347672	0.005 <= MAF < 0.05	0.0976256
0.0033712	0.00326906	0.00347651	0.005 <= MAF < 0.05	0.0976754
0.00337098	0.00326884	0.0034763	0.005 <= MAF < 0.05	0.0977252
0.00337076	0.00326861	0.00347608	0.005 <= MAF < 0.05	0.097775
0.00337054	0.00326838	0.00347587	0.005 <= MAF < 0.05	0.0978248
0.00337032	0.00326816	0.00347566	0.005 <= MAF < 0.05	0.0978746
0.0033701	0.00326793	0.00347545	0.005 <= MAF < 0.05	0.0979244
0.00336988	0.0032677	0.00347524	0.005 <= MAF < 0.05	0.0979742
0.00336966	0.00326747	0.00347502	0.005 <= MAF < 0.05	0.098024
0.00336944	0.00326725	0.00347481	0.005 <= MAF < 0.05	0.0980738
0.00336922	0.00326702	0.0034746	0.005 <= MAF < 0.05	0.0981236
0.003369	0.00326679	0.00347439	0.005 <= MAF < 0.05	0.0981734
0.00336878	0.00326657	0.00347417	0.005 <= MAF < 0.05	0.0982232
0.00336856	0.00326634	0.00347396	0.005 <= MAF < 0.05	0.098273
0.00336834	0.00326611	0.00347375	0.005 <= MAF < 0.05	0.0983228
0.00336812	0.00326589	0.00347354	0.005 <= MAF < 0.05	0.0983726
0.0033679	0.00326566	0.00347333	0.005 <= MAF < 0.05	0.0984224
0.00336768	0.00326544	0.00347312	0.005 <= MAF < 0.05	0.0984722
0.00336746	0.00326521	0.00347291	0.005 <= MAF < 0.05	0.0985221
0.00336725	0.00326499	0.0034727	0.005 <= MAF < 0.05	0.0985719
0.00336703	0.00326476	0.00347248	0.005 <= MAF < 0.05	0.0986217
0.00336681	0.00326453	0.00347227	0.005 <= MAF < 0.05	0.0986715
0.00336659	0.00326431	0.00347206	0.005 <= MAF < 0.05	0.0987213
0.00336637	0.00326408	0.00347185	0.005 <= MAF < 0.05	0.0987711
0.00336615	0.00326386	0.00347164	0.005 <= MAF < 0.05	0.0988209
0.00336594	0.00326363	0.00347143	0.005 <= MAF < 0.05	0.0988707
0.00336572	0.00326341	0.00347122	0.005 <= MAF < 0.05	0.0989205
0.0033655	0.00326319	0.00347101	0.005 <= MAF < 0.05	0.0989703
0.00336528	0.00326296	0.0034708	0.005 <= MAF < 0.05	0.0990201
0.00336507	0.00326274	0.00347059	0.005 <= MAF < 0.05	0.0990699
0.00336485	0.00326251	0.00347038	0.005 <= MAF < 0.05	0.0991197
0.00336463	0.00326229	0.00347017	0.005 <= MAF < 0.05	0.0991695
0.00336441	0.00326207	0.00346997	0.005 <= MAF < 0.05	0.0992193
0.0033642	0.00326184	0.00346976	0.005 <= MAF < 0.05	0.0992691
0.00336398	0.00326162	0.00346955	0.005 <= MAF < 0.05	0.0993189
0.00336376	0.00326139	0.00346934	0.005 <= MAF < 0.05	0.0993687
0.00336355	0.00326117	0.00346913	0.005 <= MAF < 0.05	0.0994185
0.00336333	0.00326095	0.00346892	0.005 <= MAF < 0.05	0.0994683
0.00336312	0.00326072	0.00346871	0.005 <= MAF < 0.05	0.0995182
0.0033629	0.0032605	0.0034685	0.005 <= MAF < 0.05	0.099568
0.00336268	0.00326028	0.0034683	0.005 <= MAF < 0.05	0.0996178
0.00336247	0.00326005	0.00346809	0.005 <= MAF < 0.05	0.0996676
0.00336225	0.00325983	0.00346788	0.005 <= MAF < 0.05	0.0997174
0.00336204	0.00325961	0.00346767	0.005 <= MAF < 0.05	0.0997672
0.00336182	0.00325939	0.00346746	0.005 <= MAF < 0.05	0.099817
0.00336161	0.00325916	0.00346726	0.005 <= MAF < 0.05	0.0998668
0.00336139	0.00325894	0.00346705	0.005 <= MAF < 0.05	0.0999166
0.00336118	0.00325872	0.00346684	0.005 <= MAF < 0.05	0.0999664
0.00336096	0.0032585	0.00346663	0.005 <= MAF < 0.05	0.100016
0.00336075	0.00325827	0.00346643	0.005 <= MAF < 0.05	0.100066
0.00336053	0.00325805	0.00346622	0.005 <= MAF < 0.05	0.100116
0.00336032	0.00325783	0.00346601	0.005 <= MAF < 0.05	0.100166
0.0033601	0.00325761	0.00346581	0.005 <= MAF < 0.05	0.100215
0.00335989	0.00325739	0.0034656	0.005 <= MAF < 0.05	0.100265
0.00335967	0.00325717	0.00346539	0.005 <= MAF < 0.05	0.100315
0.00335946	0.00325694	0.00346519	0.005 <= MAF < 0.05	0.100365
0.00335924	0.00325672	0.00346498	0.005 <= MAF < 0.05	0.100415
0.00335903	0.0032565	0.00346477	0.005 <= MAF < 0.05	0.100464
0.00335882	0.00325628	0.00346457	0.005 <= MAF < 0.05	0.100514
0.0033586	0.00325606	0.00346436	0.005 <= MAF < 0.05	0.100564
0.00335839	0.00325584	0.00346416	0.005 <= MAF < 0.05	0.100614
0.00335818	0.00325562	0.00346395	0.005 <= MAF < 0.05	0.100664
0.00335796	0.0032554	0.00346375	0.005 <= MAF < 0.05	0.100713
0.00335775	0.00325518	0.00346354	0.005 <= MAF < 0.05	0.100763
0.00335754	0.00325496	0.00346334	0.005 <= MAF < 0.05	0.100813
0.00335732	0.00325474	0.00346313	0.005 <= MAF < 0.05	0.100863
0.00335711	0.00325452	0.00346293	0.005 <= MAF < 0.05	0.100913
0.0033569	0.0032543	0.00346272	0.005 <= MAF < 0.05	0.100962
0.00335668	0.00325408	0.00346252	0.005 <= MAF < 0.05	0.101012
0.00335647	0.00325386	0.00346231	0.005 <= MAF < 0.05	0.101062
0.00335626	0.00325364	0.00346211	0.005 <= MAF < 0.05	0.101112
0.00335605	0.00325342	0.0034619	0.005 <= MAF < 0.05	0.101162
0.00335584	0.0032532	0.0034617	0.005 <= MAF < 0.05	0.101212
0.00335562	0.00325298	0.00346149	0.005 <= MAF < 0.05	0.101261
0.00335541	0.00325276	0.00346129	0.005 <= MAF < 0.05	0.101311
0.0033552	0.00325254	0.00346109	0.005 <= MAF < 0.05	0.101361
0.00335499	0.00325232	0.00346088	0.005 <= MAF < 0.05	0.101411
0.00335478	0.0032521	0.00346068	0.005 <= MAF < 0.05	0.101461
0.00335456	0.00325189	0.00346048	0.005 <= MAF < 0.05	0.10151
0.00335435	0.00325167	0.00346027	0.005 <= MAF < 0.05	0.10156
0.00335414	0.00325145	0.00346007	0.005 <= MAF < 0.05	0.10161
0.00335393	0.00325123	0.00345986	0.005 <= MAF < 0.05	0.10166
0.00335372	0.00325101	0.00345966	0.005 <= MAF < 0.05	0.10171
0.00335351	0.00325079	0.00345946	0.005 <= MAF < 0.05	0.101759
0.0033533	0.00325058	0.00345926	0.005 <= MAF < 0.05	0.101809
0.00335309	0.00325036	0.00345905	0.005 <= MAF < 0.05	0.101859
0.00335288	0.00325014	0.00345885	0.005 <= MAF < 0.05	0.101909
0.00335267	0.00324992	0.00345865	0.005 <= MAF < 0.05	0.101959
0.00335246	0.0032497	0.00345845	0.005 <= MAF < 0.05	0.102008
0.00335225	0.00324949	0.00345824	0.005 <= MAF < 0.05	0.102058
0.00335204	0.00324927	0.00345804	0.005 <= MAF < 0.05	0.102108
0.00335183	0.00324905	0.00345784	0.005 <= MAF < 0.05	0.102158
0.00335162	0.00324884	0.00345764	0.005 <= MAF < 0.05	0.102208
0.00335141	0.00324862	0.00345744	0.005 <= MAF < 0.05	0.102257
0.0033512	0.0032484	0.00345723	0.005 <= MAF < 0.05	0.102307
0.00335099	0.00324819	0.00345703	0.005 <= MAF < 0.05	0.102357
0.00335078	0.00324797	0.00345683	0.005 <= MAF < 0.05	0.102407
0.00335057	0.00324775	0.00345663	0.005 <= MAF < 0.05	0.102457
0.00335036	0.00324754	0.00345643	0.005 <= MAF < 0.05	0.102506
0.00335015	0.00324732	0.00345623	0.005 <= MAF < 0.05	0.102556
0.00334994	0.0032471	0.00345603	0.005 <= MAF < 0.05	0.102606
0.00334973	0.00324689	0.00345583	0.005 <= MAF < 0.05	0.102656
0.00334952	0.00324667	0.00345563	0.005 <= MAF < 0.05	0.102706
0.00334932	0.00324646	0.00345542	0.005 <= MAF < 0.05	0.102755
0.00334911	0.00324624	0.00345523	0.005 <= MAF < 0.05	0.102805
0.0033489	0.00324602	0.00345502	0.005 <= MAF < 0.05	0.102855
0.00334869	0.00324581	0.00345482	0.005 <= MAF < 0.05	0.102905
0.00334848	0.00324559	0.00345462	0.005 <= MAF < 0.05	0.102955
0.00334827	0.00324538	0.00345442	0.005 <= MAF < 0.05	0.103004
0.00334807	0.00324516	0.00345422	0.005 <= MAF < 0.05	0.103054
0.00334786	0.00324495	0.00345402	0.005 <= MAF < 0.05	0.103104
0.00334765	0.00324473	0.00345383	0.005 <= MAF < 0.05	0.103154
0.00334745	0.00324452	0.00345363	0.005 <= MAF < 0.05	0.103204
0.00334724	0.0032443	0.00345343	0.005 <= MAF < 0.05	0.103254
0.00334703	0.00324409	0.00345323	0.005 <= MAF < 0.05	0.103303
0.00334682	0.00324387	0.00345303	0.005 <= MAF < 0.05	0.103353
0.00334661	0.00324366	0.00345283	0.005 <= MAF < 0.05	0.103403
0.00334641	0.00324345	0.00345263	0.005 <= MAF < 0.05	0.103453
0.0033462	0.00324323	0.00345243	0.005 <= MAF < 0.05	0.103503
0.003346	0.00324302	0.00345223	0.005 <= MAF < 0.05	0.103552
0.00334579	0.0032428	0.00345203	0.005 <= MAF < 0.05	0.103602
0.00334558	0.00324259	0.00345183	0.005 <= MAF < 0.05	0.103652
0.00334537	0.00324238	0.00345164	0.005 <= MAF < 0.05	0.103702
0.00334517	0.00324216	0.00345144	0.005 <= MAF < 0.05	0.103752
0.00334496	0.00324195	0.00345124	0.005 <= MAF < 0.05	0.103801
0.00334476	0.00324173	0.00345104	0.005 <= MAF < 0.05	0.103851
0.00334455	0.00324152	0.00345084	0.005 <= MAF < 0.05	0.103901
0.00334434	0.00324131	0.00345065	0.005 <= MAF < 0.05	0.103951
0.00334414	0.00324109	0.00345045	0.005 <= MAF < 0.05	0.104001
0.00334393	0.00324088	0.00345025	0.005 <= MAF < 0.05	0.10405
0.00334373	0.00324067	0.00345005	0.005 <= MAF < 0.05	0.1041
0.00334352	0.00324046	0.00344986	0.005 <= MAF < 0.05	0.10415
0.00334332	0.00324024	0.00344966	0.005 <= MAF < 0.05	0.1042
0.00334311	0.00324003	0.00344946	0.005 <= MAF < 0.05	0.10425
0.00334291	0.00323982	0.00344926	0.005 <= MAF < 0.05	0.104299
0.0033427	0.00323961	0.00344907	0.005 <= MAF < 0.05	0.104349
0.0033425	0.00323939	0.00344887	0.005 <= MAF < 0.05	0.104399
0.00334229	0.00323918	0.00344868	0.005 <= MAF < 0.05	0.104449
0.00334209	0.00323897	0.00344848	0.005 <= MAF < 0.05	0.104499
0.00334188	0.00323876	0.00344828	0.005 <= MAF < 0.05	0.104548
0.00334168	0.00323854	0.00344809	0.005 <= MAF < 0.05	0.104598
0.00334148	0.00323833	0.00344789	0.005 <= MAF < 0.05	0.104648
0.00334127	0.00323812	0.00344769	0.005 <= MAF < 0.05	0.104698
0.00334107	0.00323791	0.0034475	0.005 <= MAF < 0.05	0.104748
0.00334086	0.0032377	0.0034473	0.005 <= MAF < 0.05	0.104797
0.00334066	0.00323749	0.0034471	0.005 <= MAF < 0.05	0.104847
0.00334045	0.00323728	0.00344691	0.005 <= MAF < 0.05	0.104897
0.00334025	0.00323707	0.00344671	0.005 <= MAF < 0.05	0.104947
0.00334005	0.00323685	0.00344652	0.005 <= MAF < 0.05	0.104997
0.00333984	0.00323664	0.00344632	0.005 <= MAF < 0.05	0.105047
0.00333964	0.00323643	0.00344613	0.005 <= MAF < 0.05	0.105096
0.00333944	0.00323622	0.00344593	0.005 <= MAF < 0.05	0.105146
0.00333923	0.00323601	0.00344574	0.005 <= MAF < 0.05	0.105196
0.00333903	0.0032358	0.00344554	0.005 <= MAF < 0.05	0.105246
0.00333883	0.00323559	0.00344535	0.005 <= MAF < 0.05	0.105296
0.00333863	0.00323538	0.00344515	0.005 <= MAF < 0.05	0.105345
0.00333842	0.00323517	0.00344496	0.005 <= MAF < 0.05	0.105395
0.00333822	0.00323496	0.00344476	0.005 <= MAF < 0.05	0.105445
0.00333802	0.00323475	0.00344457	0.005 <= MAF < 0.05	0.105495
0.00333782	0.00323454	0.00344438	0.005 <= MAF < 0.05	0.105545
0.00333761	0.00323433	0.00344418	0.005 <= MAF < 0.05	0.105594
0.00333741	0.00323412	0.00344399	0.005 <= MAF < 0.05	0.105644
0.00333721	0.00323391	0.00344379	0.005 <= MAF < 0.05	0.105694
0.00333701	0.0032337	0.0034436	0.005 <= MAF < 0.05	0.105744
0.0033368	0.00323349	0.00344341	0.005 <= MAF < 0.05	0.105794
0.0033366	0.00323328	0.00344321	0.005 <= MAF < 0.05	0.105843
0.0033364	0.00323308	0.00344302	0.005 <= MAF < 0.05	0.105893
0.0033362	0.00323287	0.00344283	0.005 <= MAF < 0.05	0.105943
0.003336	0.00323266	0.00344263	0.005 <= MAF < 0.05	0.105993
0.0033358	0.00323245	0.00344244	0.005 <= MAF < 0.05	0.106043
0.0033356	0.00323224	0.00344225	0.005 <= MAF < 0.05	0.106092
0.0033354	0.00323203	0.00344205	0.005 <= MAF < 0.05	0.106142
0.00333519	0.00323182	0.00344186	0.005 <= MAF < 0.05	0.106192
0.00333499	0.00323161	0.00344167	0.005 <= MAF < 0.05	0.106242
0.00333479	0.00323141	0.00344148	0.005 <= MAF < 0.05	0.106292
0.00333459	0.0032312	0.00344128	0.005 <= MAF < 0.05	0.106341
0.00333439	0.00323099	0.00344109	0.005 <= MAF < 0.05	0.106391
0.00333419	0.00323078	0.0034409	0.005 <= MAF < 0.05	0.106441
0.00333399	0.00323057	0.00344071	0.005 <= MAF < 0.05	0.106491
0.00333379	0.00323037	0.00344051	0.005 <= MAF < 0.05	0.106541
0.00333359	0.00323016	0.00344032	0.005 <= MAF < 0.05	0.10659
0.00333339	0.00322995	0.00344013	0.005 <= MAF < 0.05	0.10664
0.00333319	0.00322974	0.00343994	0.005 <= MAF < 0.05	0.10669
0.00333299	0.00322954	0.00343975	0.005 <= MAF < 0.05	0.10674
0.00333279	0.00322933	0.00343956	0.005 <= MAF < 0.05	0.10679
0.00333259	0.00322912	0.00343937	0.005 <= MAF < 0.05	0.106839
0.00333239	0.00322892	0.00343917	0.005 <= MAF < 0.05	0.106889
0.00333219	0.00322871	0.00343898	0.005 <= MAF < 0.05	0.106939
0.00333199	0.0032285	0.00343879	0.005 <= MAF < 0.05	0.106989
0.00333179	0.00322829	0.0034386	0.005 <= MAF < 0.05	0.107039
0.0033316	0.00322809	0.00343841	0.005 <= MAF < 0.05	0.107089
0.0033314	0.00322788	0.00343822	0.005 <= MAF < 0.05	0.107138
0.0033312	0.00322768	0.00343803	0.005 <= MAF < 0.05	0.107188
0.003331	0.00322747	0.00343784	0.005 <= MAF < 0.05	0.107238
0.0033308	0.00322726	0.00343765	0.005 <= MAF < 0.05	0.107288
0.0033306	0.00322706	0.00343746	0.005 <= MAF < 0.05	0.107338
0.0033304	0.00322685	0.00343727	0.005 <= MAF < 0.05	0.107387
0.00333021	0.00322665	0.00343708	0.005 <= MAF < 0.05	0.107437
0.00333001	0.00322644	0.00343689	0.005 <= MAF < 0.05	0.107487
0.00332981	0.00322623	0.0034367	0.005 <= MAF < 0.05	0.107537
0.00332961	0.00322603	0.00343651	0.005 <= MAF < 0.05	0.107587
0.00332941	0.00322582	0.00343632	0.005 <= MAF < 0.05	0.107636
0.00332921	0.00322562	0.00343613	0.005 <= MAF < 0.05	0.107686
0.00332902	0.00322541	0.00343594	0.005 <= MAF < 0.05	0.107736
0.00332882	0.00322521	0.00343575	0.005 <= MAF < 0.05	0.107786
0.00332862	0.003225	0.00343556	0.005 <= MAF < 0.05	0.107836
0.00332842	0.0032248	0.00343537	0.005 <= MAF < 0.05	0.107885
0.00332823	0.00322459	0.00343518	0.005 <= MAF < 0.05	0.107935
0.00332803	0.00322439	0.00343499	0.005 <= MAF < 0.05	0.107985
0.00332783	0.00322418	0.0034348	0.005 <= MAF < 0.05	0.108035
0.00332764	0.00322398	0.00343462	0.005 <= MAF < 0.05	0.108085
0.00332744	0.00322377	0.00343443	0.005 <= MAF < 0.05	0.108134
0.00332724	0.00322357	0.00343424	0.005 <= MAF < 0.05	0.108184
0.00332705	0.00322336	0.00343405	0.005 <= MAF < 0.05	0.108234
0.00332685	0.00322316	0.00343386	0.005 <= MAF < 0.05	0.108284
0.00332665	0.00322296	0.00343367	0.005 <= MAF < 0.05	0.108334
0.00332646	0.00322275	0.00343349	0.005 <= MAF < 0.05	0.108383
0.00332626	0.00322255	0.0034333	0.005 <= MAF < 0.05	0.108433
0.00332606	0.00322234	0.00343311	0.005 <= MAF < 0.05	0.108483
0.00332587	0.00322214	0.00343292	0.005 <= MAF < 0.05	0.108533
0.00332567	0.00322194	0.00343274	0.005 <= MAF < 0.05	0.108583
0.00332548	0.00322173	0.00343255	0.005 <= MAF < 0.05	0.108632
0.00332528	0.00322153	0.00343236	0.005 <= MAF < 0.05	0.108682
0.00332508	0.00322133	0.00343217	0.005 <= MAF < 0.05	0.108732
0.00332489	0.00322112	0.00343198	0.005 <= MAF < 0.05	0.108782
0.00332469	0.00322092	0.0034318	0.005 <= MAF < 0.05	0.108832
0.0033245	0.00322072	0.00343161	0.005 <= MAF < 0.05	0.108881
0.0033243	0.00322052	0.00343142	0.005 <= MAF < 0.05	0.108931
0.00332411	0.00322031	0.00343124	0.005 <= MAF < 0.05	0.108981
0.00332391	0.00322011	0.00343105	0.005 <= MAF < 0.05	0.109031
0.00332372	0.00321991	0.00343086	0.005 <= MAF < 0.05	0.109081
0.00332352	0.0032197	0.00343068	0.005 <= MAF < 0.05	0.109131
0.00332333	0.0032195	0.00343049	0.005 <= MAF < 0.05	0.10918
0.00332313	0.0032193	0.0034303	0.005 <= MAF < 0.05	0.10923
0.00332294	0.0032191	0.00343012	0.005 <= MAF < 0.05	0.10928
0.00332274	0.00321889	0.00342993	0.005 <= MAF < 0.05	0.10933
0.00332255	0.00321869	0.00342975	0.005 <= MAF < 0.05	0.10938
0.00332236	0.00321849	0.00342956	0.005 <= MAF < 0.05	0.109429
0.00332216	0.00321829	0.00342937	0.005 <= MAF < 0.05	0.109479
0.00332197	0.00321809	0.00342919	0.005 <= MAF < 0.05	0.109529
0.00332177	0.00321789	0.003429	0.005 <= MAF < 0.05	0.109579
0.00332158	0.00321769	0.00342882	0.005 <= MAF < 0.05	0.109629
0.00332139	0.00321748	0.00342863	0.005 <= MAF < 0.05	0.109678
0.00332119	0.00321728	0.00342845	0.005 <= MAF < 0.05	0.109728
0.003321	0.00321708	0.00342826	0.005 <= MAF < 0.05	0.109778
0.00332081	0.00321688	0.00342808	0.005 <= MAF < 0.05	0.109828
0.00332061	0.00321668	0.00342789	0.005 <= MAF < 0.05	0.109878
0.00332042	0.00321648	0.00342771	0.005 <= MAF < 0.05	0.109927
0.00332022	0.00321628	0.00342752	0.005 <= MAF < 0.05	0.109977
0.00332003	0.00321608	0.00342734	0.005 <= MAF < 0.05	0.110027
0.00331984	0.00321588	0.00342715	0.005 <= MAF < 0.05	0.110077
0.00331965	0.00321567	0.00342697	0.005 <= MAF < 0.05	0.110127
0.00331945	0.00321548	0.00342678	0.005 <= MAF < 0.05	0.110176
0.00331926	0.00321527	0.0034266	0.005 <= MAF < 0.05	0.110226
0.00331907	0.00321507	0.00342641	0.005 <= MAF < 0.05	0.110276
0.00331888	0.00321487	0.00342623	0.005 <= MAF < 0.05	0.110326
0.00331868	0.00321467	0.00342605	0.005 <= MAF < 0.05	0.110376
0.00331849	0.00321447	0.00342586	0.005 <= MAF < 0.05	0.110425
0.0033183	0.00321427	0.00342568	0.005 <= MAF < 0.05	0.110475
0.00331811	0.00321407	0.0034255	0.005 <= MAF < 0.05	0.110525
0.00331791	0.00321388	0.00342531	0.005 <= MAF < 0.05	0.110575
0.00331772	0.00321368	0.00342513	0.005 <= MAF < 0.05	0.110625
0.00331753	0.00321348	0.00342494	0.005 <= MAF < 0.05	0.110674
0.00331734	0.00321328	0.00342476	0.005 <= MAF < 0.05	0.110724
0.00331715	0.00321308	0.00342458	0.005 <= MAF < 0.05	0.110774
0.00331696	0.00321288	0.0034244	0.005 <= MAF < 0.05	0.110824
0.00331677	0.00321268	0.00342421	0.005 <= MAF < 0.05	0.110874
0.00331657	0.00321248	0.00342403	0.005 <= MAF < 0.05	0.110923
0.00331638	0.00321228	0.00342385	0.005 <= MAF < 0.05	0.110973
0.00331619	0.00321208	0.00342366	0.005 <= MAF < 0.05	0.111023
0.003316	0.00321188	0.00342348	0.005 <= MAF < 0.05	0.111073
0.00331581	0.00321169	0.0034233	0.005 <= MAF < 0.05	0.111123
0.00331562	0.00321149	0.00342312	0.005 <= MAF < 0.05	0.111173
0.00331543	0.00321129	0.00342293	0.005 <= MAF < 0.05	0.111222
0.00331524	0.00321109	0.00342275	0.005 <= MAF < 0.05	0.111272
0.00331505	0.00321089	0.00342257	0.005 <= MAF < 0.05	0.111322
0.00331486	0.00321069	0.00342239	0.005 <= MAF < 0.05	0.111372
0.00331467	0.00321049	0.00342221	0.005 <= MAF < 0.05	0.111422
0.00331447	0.0032103	0.00342202	0.005 <= MAF < 0.05	0.111471
0.00331429	0.0032101	0.00342184	0.005 <= MAF < 0.05	0.111521
0.00331409	0.0032099	0.00342166	0.005 <= MAF < 0.05	0.111571
0.0033139	0.0032097	0.00342148	0.005 <= MAF < 0.05	0.111621
0.00331372	0.00320951	0.0034213	0.005 <= MAF < 0.05	0.111671
0.00331352	0.00320931	0.00342112	0.005 <= MAF < 0.05	0.11172
0.00331334	0.00320911	0.00342093	0.005 <= MAF < 0.05	0.11177
0.00331315	0.00320891	0.00342075	0.005 <= MAF < 0.05	0.11182
0.00331296	0.00320872	0.00342057	0.005 <= MAF < 0.05	0.11187
0.00331277	0.00320852	0.00342039	0.005 <= MAF < 0.05	0.11192
0.00331258	0.00320832	0.00342021	0.005 <= MAF < 0.05	0.111969
0.00331239	0.00320813	0.00342003	0.005 <= MAF < 0.05	0.112019
0.0033122	0.00320793	0.00341985	0.005 <= MAF < 0.05	0.112069
0.00331201	0.00320773	0.00341967	0.005 <= MAF < 0.05	0.112119
0.00331182	0.00320754	0.00341949	0.005 <= MAF < 0.05	0.112169
0.00331163	0.00320734	0.00341931	0.005 <= MAF < 0.05	0.112218
0.00331144	0.00320714	0.00341913	0.005 <= MAF < 0.05	0.112268
0.00331126	0.00320695	0.00341895	0.005 <= MAF < 0.05	0.112318
0.00331107	0.00320675	0.00341877	0.005 <= MAF < 0.05	0.112368
0.00331088	0.00320655	0.00341859	0.005 <= MAF < 0.05	0.112418
0.00331069	0.00320636	0.00341841	0.005 <= MAF < 0.05	0.112467
0.0033105	0.00320616	0.00341823	0.005 <= MAF < 0.05	0.112517
0.00331031	0.00320596	0.00341805	0.005 <= MAF < 0.05	0.112567
0.00331013	0.00320577	0.00341787	0.005 <= MAF < 0.05	0.112617
0.00330994	0.00320557	0.00341769	0.005 <= MAF < 0.05	0.112667
0.00330975	0.00320538	0.00341751	0.005 <= MAF < 0.05	0.112716
0.00330956	0.00320518	0.00341733	0.005 <= MAF < 0.05	0.112766
0.00330937	0.00320499	0.00341715	0.005 <= MAF < 0.05	0.112816
0.00330919	0.00320479	0.00341697	0.005 <= MAF < 0.05	0.112866
0.003309	0.0032046	0.00341679	0.005 <= MAF < 0.05	0.112916
0.00330881	0.0032044	0.00341661	0.005 <= MAF < 0.05	0.112965
0.00330862	0.00320421	0.00341643	0.005 <= MAF < 0.05	0.113015
0.00330844	0.00320401	0.00341625	0.005 <= MAF < 0.05	0.113065
0.00330825	0.00320382	0.00341608	0.005 <= MAF < 0.05	0.113115
0.00330806	0.00320362	0.0034159	0.005 <= MAF < 0.05	0.113165
0.00330788	0.00320343	0.00341572	0.005 <= MAF < 0.05	0.113215
0.00330769	0.00320323	0.00341554	0.005 <= MAF < 0.05	0.113264
0.0033075	0.00320304	0.00341536	0.005 <= MAF < 0.05	0.113314
0.00330732	0.00320284	0.00341518	0.005 <= MAF < 0.05	0.113364
0.00330713	0.00320265	0.00341501	0.005 <= MAF < 0.05	0.113414
0.00330694	0.00320245	0.00341483	0.005 <= MAF < 0.05	0.113464
0.00330676	0.00320226	0.00341465	0.005 <= MAF < 0.05	0.113513
0.00330657	0.00320207	0.00341447	0.005 <= MAF < 0.05	0.113563
0.00330638	0.00320187	0.00341429	0.005 <= MAF < 0.05	0.113613
0.0033062	0.00320168	0.00341412	0.005 <= MAF < 0.05	0.113663
0.00330601	0.00320149	0.00341394	0.005 <= MAF < 0.05	0.113713
0.00330583	0.00320129	0.00341376	0.005 <= MAF < 0.05	0.113762
0.00330564	0.0032011	0.00341358	0.005 <= MAF < 0.05	0.113812
0.00330545	0.0032009	0.00341341	0.005 <= MAF < 0.05	0.113862
0.00330527	0.00320071	0.00341323	0.005 <= MAF < 0.05	0.113912
0.00330508	0.00320052	0.00341305	0.005 <= MAF < 0.05	0.113962
0.0033049	0.00320032	0.00341288	0.005 <= MAF < 0.05	0.114011
0.00330471	0.00320013	0.0034127	0.005 <= MAF < 0.05	0.114061
0.00330453	0.00319994	0.00341252	0.005 <= MAF < 0.05	0.114111
0.00330434	0.00319974	0.00341234	0.005 <= MAF < 0.05	0.114161
0.00330416	0.00319955	0.00341217	0.005 <= MAF < 0.05	0.114211
0.00330397	0.00319936	0.00341199	0.005 <= MAF < 0.05	0.11426
0.00330379	0.00319917	0.00341182	0.005 <= MAF < 0.05	0.11431
0.0033036	0.00319897	0.00341164	0.005 <= MAF < 0.05	0.11436
0.00330342	0.00319878	0.00341146	0.005 <= MAF < 0.05	0.11441
0.00330323	0.00319859	0.00341129	0.005 <= MAF < 0.05	0.11446
0.00330305	0.0031984	0.00341111	0.005 <= MAF < 0.05	0.114509
0.00330286	0.0031982	0.00341093	0.005 <= MAF < 0.05	0.114559
0.00330268	0.00319801	0.00341076	0.005 <= MAF < 0.05	0.114609
0.00330249	0.00319782	0.00341058	0.005 <= MAF < 0.05	0.114659
0.00330231	0.00319763	0.00341041	0.005 <= MAF < 0.05	0.114709
0.00330213	0.00319744	0.00341023	0.005 <= MAF < 0.05	0.114758
0.00330194	0.00319724	0.00341006	0.005 <= MAF < 0.05	0.114808
0.00330176	0.00319705	0.00340988	0.005 <= MAF < 0.05	0.114858
0.00330157	0.00319686	0.00340971	0.005 <= MAF < 0.05	0.114908
0.00330139	0.00319667	0.00340953	0.005 <= MAF < 0.05	0.114958
0.00330121	0.00319648	0.00340936	0.005 <= MAF < 0.05	0.115008
0.00330102	0.00319629	0.00340918	0.005 <= MAF < 0.05	0.115057
0.00330084	0.00319609	0.00340901	0.005 <= MAF < 0.05	0.115107
0.00330066	0.0031959	0.00340883	0.005 <= MAF < 0.05	0.115157
0.00330047	0.00319571	0.00340866	0.005 <= MAF < 0.05	0.115207
0.00330029	0.00319552	0.00340848	0.005 <= MAF < 0.05	0.115257
0.00330011	0.00319533	0.00340831	0.005 <= MAF < 0.05	0.115306
0.00329992	0.00319514	0.00340813	0.005 <= MAF < 0.05	0.115356
0.00329974	0.00319495	0.00340796	0.005 <= MAF < 0.05	0.115406
0.00329956	0.00319476	0.00340778	0.005 <= MAF < 0.05	0.115456
0.00329937	0.00319457	0.00340761	0.005 <= MAF < 0.05	0.115506
0.00329919	0.00319438	0.00340743	0.005 <= MAF < 0.05	0.115555
0.00329901	0.00319419	0.00340726	0.005 <= MAF < 0.05	0.115605
0.00329883	0.003194	0.00340709	0.005 <= MAF < 0.05	0.115655
0.00329864	0.00319381	0.00340691	0.005 <= MAF < 0.05	0.115705
0.00329846	0.00319362	0.00340674	0.005 <= MAF < 0.05	0.115755
0.00329828	0.00319343	0.00340656	0.005 <= MAF < 0.05	0.115804
0.0032981	0.00319324	0.00340639	0.005 <= MAF < 0.05	0.115854
0.00329792	0.00319305	0.00340622	0.005 <= MAF < 0.05	0.115904
0.00329773	0.00319286	0.00340604	0.005 <= MAF < 0.05	0.115954
0.00329755	0.00319267	0.00340587	0.005 <= MAF < 0.05	0.116004
0.00329737	0.00319248	0.0034057	0.005 <= MAF < 0.05	0.116053
0.00329719	0.00319229	0.00340552	0.005 <= MAF < 0.05	0.116103
0.00329701	0.0031921	0.00340535	0.005 <= MAF < 0.05	0.116153
0.00329683	0.00319191	0.00340518	0.005 <= MAF < 0.05	0.116203
0.00329664	0.00319172	0.00340501	0.005 <= MAF < 0.05	0.116253
0.00329646	0.00319153	0.00340483	0.005 <= MAF < 0.05	0.116302
0.00329628	0.00319134	0.00340466	0.005 <= MAF < 0.05	0.116352
0.0032961	0.00319115	0.00340449	0.005 <= MAF < 0.05	0.116402
0.00329592	0.00319096	0.00340432	0.005 <= MAF < 0.05	0.116452
0.00329574	0.00319077	0.00340414	0.005 <= MAF < 0.05	0.116502
0.00329556	0.00319059	0.00340397	0.005 <= MAF < 0.05	0.116551
0.00329538	0.0031904	0.0034038	0.005 <= MAF < 0.05	0.116601
0.0032952	0.00319021	0.00340362	0.005 <= MAF < 0.05	0.116651
0.00329502	0.00319002	0.00340345	0.005 <= MAF < 0.05	0.116701
0.00329483	0.00318983	0.00340328	0.005 <= MAF < 0.05	0.116751
0.00329465	0.00318964	0.00340311	0.005 <= MAF < 0.05	0.1168
0.00329447	0.00318946	0.00340294	0.005 <= MAF < 0.05	0.11685
0.00329429	0.00318927	0.00340277	0.005 <= MAF < 0.05	0.1169
0.00329411	0.00318908	0.00340259	0.005 <= MAF < 0.05	0.11695
0.00329393	0.00318889	0.00340242	0.005 <= MAF < 0.05	0.117
0.00329375	0.0031887	0.00340225	0.005 <= MAF < 0.05	0.11705
0.00329357	0.00318852	0.00340208	0.005 <= MAF < 0.05	0.117099
0.00329339	0.00318833	0.00340191	0.005 <= MAF < 0.05	0.117149
0.00329321	0.00318814	0.00340174	0.005 <= MAF < 0.05	0.117199
0.00329303	0.00318795	0.00340157	0.005 <= MAF < 0.05	0.117249
0.00329285	0.00318776	0.0034014	0.005 <= MAF < 0.05	0.117299
0.00329267	0.00318758	0.00340122	0.005 <= MAF < 0.05	0.117348
0.00329249	0.00318739	0.00340105	0.005 <= MAF < 0.05	0.117398
0.00329232	0.0031872	0.00340088	0.005 <= MAF < 0.05	0.117448
0.00329214	0.00318702	0.00340071	0.005 <= MAF < 0.05	0.117498
0.00329196	0.00318683	0.00340054	0.005 <= MAF < 0.05	0.117548
0.00329178	0.00318664	0.00340037	0.005 <= MAF < 0.05	0.117597
0.0032916	0.00318646	0.0034002	0.005 <= MAF < 0.05	0.117647
0.00329142	0.00318627	0.00340003	0.005 <= MAF < 0.05	0.117697
0.00329124	0.00318608	0.00339986	0.005 <= MAF < 0.05	0.117747
0.00329106	0.00318589	0.00339969	0.005 <= MAF < 0.05	0.117797
0.00329088	0.00318571	0.00339952	0.005 <= MAF < 0.05	0.117846
0.00329071	0.00318552	0.00339935	0.005 <= MAF < 0.05	0.117896
0.00329053	0.00318534	0.00339918	0.005 <= MAF < 0.05	0.117946
0.00329035	0.00318515	0.00339901	0.005 <= MAF < 0.05	0.117996
0.00329017	0.00318496	0.00339884	0.005 <= MAF < 0.05	0.118046
0.00328999	0.00318478	0.00339867	0.005 <= MAF < 0.05	0.118095
0.00328981	0.00318459	0.0033985	0.005 <= MAF < 0.05	0.118145
0.00328963	0.00318441	0.00339833	0.005 <= MAF < 0.05	0.118195
0.00328946	0.00318422	0.00339816	0.005 <= MAF < 0.05	0.118245
0.00328928	0.00318403	0.00339799	0.005 <= MAF < 0.05	0.118295
0.0032891	0.00318385	0.00339782	0.005 <= MAF < 0.05	0.118344
0.00328892	0.00318366	0.00339765	0.005 <= MAF < 0.05	0.118394
0.00328875	0.00318348	0.00339748	0.005 <= MAF < 0.05	0.118444
0.00328857	0.00318329	0.00339732	0.005 <= MAF < 0.05	0.118494
0.00328839	0.00318311	0.00339715	0.005 <= MAF < 0.05	0.118544
0.00328821	0.00318292	0.00339698	0.005 <= MAF < 0.05	0.118593
0.00328804	0.00318274	0.00339681	0.005 <= MAF < 0.05	0.118643
0.00328786	0.00318255	0.00339664	0.005 <= MAF < 0.05	0.118693
0.00328768	0.00318237	0.00339647	0.005 <= MAF < 0.05	0.118743
0.00328751	0.00318218	0.0033963	0.005 <= MAF < 0.05	0.118793
0.00328733	0.003182	0.00339613	0.005 <= MAF < 0.05	0.118842
0.00328715	0.00318181	0.00339597	0.005 <= MAF < 0.05	0.118892
0.00328697	0.00318163	0.0033958	0.005 <= MAF < 0.05	0.118942
0.0032868	0.00318144	0.00339563	0.005 <= MAF < 0.05	0.118992
0.00328662	0.00318126	0.00339546	0.005 <= MAF < 0.05	0.119042
0.00328644	0.00318107	0.00339529	0.005 <= MAF < 0.05	0.119092
0.00328627	0.00318089	0.00339513	0.005 <= MAF < 0.05	0.119141
0.00328609	0.0031807	0.00339496	0.005 <= MAF < 0.05	0.119191
0.00328591	0.00318052	0.00339479	0.005 <= MAF < 0.05	0.119241
0.00328574	0.00318034	0.00339462	0.005 <= MAF < 0.05	0.119291
0.00328556	0.00318015	0.00339445	0.005 <= MAF < 0.05	0.119341
0.00328539	0.00317997	0.00339429	0.005 <= MAF < 0.05	0.11939
0.00328521	0.00317978	0.00339412	0.005 <= MAF < 0.05	0.11944
0.00328503	0.0031796	0.00339395	0.005 <= MAF < 0.05	0.11949
0.00328486	0.00317942	0.00339378	0.005 <= MAF < 0.05	0.11954
0.00328468	0.00317923	0.00339362	0.005 <= MAF < 0.05	0.11959
0.00328451	0.00317905	0.00339345	0.005 <= MAF < 0.05	0.119639
0.00328433	0.00317887	0.00339328	0.005 <= MAF < 0.05	0.119689
0.00328416	0.00317868	0.00339312	0.005 <= MAF < 0.05	0.119739
0.00328398	0.0031785	0.00339295	0.005 <= MAF < 0.05	0.119789
0.0032838	0.00317832	0.00339278	0.005 <= MAF < 0.05	0.119839
0.00328363	0.00317813	0.00339262	0.005 <= MAF < 0.05	0.119888
0.00328345	0.00317795	0.00339245	0.005 <= MAF < 0.05	0.119938
0.00328328	0.00317777	0.00339228	0.005 <= MAF < 0.05	0.119988
0.00328311	0.00317758	0.00339212	0.005 <= MAF < 0.05	0.120038
0.00328293	0.0031774	0.00339195	0.005 <= MAF < 0.05	0.120088
0.00328276	0.00317722	0.00339178	0.005 <= MAF < 0.05	0.120137
0.00328258	0.00317704	0.00339162	0.005 <= MAF < 0.05	0.120187
0.0032824	0.00317685	0.00339145	0.005 <= MAF < 0.05	0.120237
0.00328223	0.00317667	0.00339129	0.005 <= MAF < 0.05	0.120287
0.00328206	0.00317649	0.00339112	0.005 <= MAF < 0.05	0.120337
0.00328188	0.00317631	0.00339095	0.005 <= MAF < 0.05	0.120386
0.00328171	0.00317612	0.00339079	0.005 <= MAF < 0.05	0.120436
0.00328153	0.00317594	0.00339062	0.005 <= MAF < 0.05	0.120486
0.00328136	0.00317576	0.00339046	0.005 <= MAF < 0.05	0.120536
0.00328118	0.00317558	0.00339029	0.005 <= MAF < 0.05	0.120586
0.00328101	0.0031754	0.00339013	0.005 <= MAF < 0.05	0.120635
0.00328084	0.00317521	0.00338996	0.005 <= MAF < 0.05	0.120685
0.00328066	0.00317503	0.0033898	0.005 <= MAF < 0.05	0.120735
0.00328049	0.00317485	0.00338963	0.005 <= MAF < 0.05	0.120785
0.00328032	0.00317467	0.00338947	0.005 <= MAF < 0.05	0.120835
0.00328014	0.00317449	0.0033893	0.005 <= MAF < 0.05	0.120884
0.00327997	0.00317431	0.00338914	0.005 <= MAF < 0.05	0.120934
0.00327979	0.00317412	0.00338897	0.005 <= MAF < 0.05	0.120984
0.00327962	0.00317394	0.00338881	0.005 <= MAF < 0.05	0.121034
0.00327945	0.00317376	0.00338864	0.005 <= MAF < 0.05	0.121084
0.00327927	0.00317358	0.00338848	0.005 <= MAF < 0.05	0.121134
0.0032791	0.0031734	0.00338831	0.005 <= MAF < 0.05	0.121183
0.00327893	0.00317322	0.00338815	0.005 <= MAF < 0.05	0.121233
0.00327876	0.00317304	0.00338798	0.005 <= MAF < 0.05	0.121283
0.00327858	0.00317286	0.00338782	0.005 <= MAF < 0.05	0.121333
0.00327841	0.00317268	0.00338765	0.005 <= MAF < 0.05	0.121383
0.00327824	0.0031725	0.00338749	0.005 <= MAF < 0.05	0.121432
0.00327807	0.00317232	0.00338733	0.005 <= MAF < 0.05	0.121482
0.00327789	0.00317213	0.00338716	0.005 <= MAF < 0.05	0.121532
0.00327772	0.00317196	0.003387	0.005 <= MAF < 0.05	0.121582
0.00327755	0.00317177	0.00338683	0.005 <= MAF < 0.05	0.121632
0.00327737	0.00317159	0.00338667	0.005 <= MAF < 0.05	0.121681
0.0032772	0.00317141	0.00338651	0.005 <= MAF < 0.05	0.121731
0.00327703	0.00317123	0.00338634	0.005 <= MAF < 0.05	0.121781
0.00327686	0.00317105	0.00338618	0.005 <= MAF < 0.05	0.121831
0.00327669	0.00317087	0.00338602	0.005 <= MAF < 0.05	0.121881
0.00327651	0.00317069	0.00338585	0.005 <= MAF < 0.05	0.12193
0.00327634	0.00317052	0.00338569	0.005 <= MAF < 0.05	0.12198
0.00327617	0.00317033	0.00338553	0.005 <= MAF < 0.05	0.12203
0.003276	0.00317016	0.00338536	0.005 <= MAF < 0.05	0.12208
0.00327583	0.00316998	0.0033852	0.005 <= MAF < 0.05	0.12213
0.00327566	0.0031698	0.00338504	0.005 <= MAF < 0.05	0.122179
0.00327548	0.00316962	0.00338487	0.005 <= MAF < 0.05	0.122229
0.00327531	0.00316944	0.00338471	0.005 <= MAF < 0.05	0.122279
0.00327514	0.00316926	0.00338455	0.005 <= MAF < 0.05	0.122329
0.00327497	0.00316908	0.00338439	0.005 <= MAF < 0.05	0.122379
0.0032748	0.0031689	0.00338422	0.005 <= MAF < 0.05	0.122428
0.00327463	0.00316872	0.00338406	0.005 <= MAF < 0.05	0.122478
0.00327446	0.00316854	0.0033839	0.005 <= MAF < 0.05	0.122528
0.00327429	0.00316836	0.00338374	0.005 <= MAF < 0.05	0.122578
0.00327412	0.00316819	0.00338358	0.005 <= MAF < 0.05	0.122628
0.00327394	0.00316801	0.00338341	0.005 <= MAF < 0.05	0.122677
0.00327377	0.00316783	0.00338325	0.005 <= MAF < 0.05	0.122727
0.0032736	0.00316765	0.00338309	0.005 <= MAF < 0.05	0.122777
0.00327343	0.00316747	0.00338293	0.005 <= MAF < 0.05	0.122827
0.00327326	0.00316729	0.00338276	0.005 <= MAF < 0.05	0.122877
0.00327309	0.00316711	0.0033826	0.005 <= MAF < 0.05	0.122926
0.00327292	0.00316694	0.00338244	0.005 <= MAF < 0.05	0.122976
0.00327275	0.00316676	0.00338228	0.005 <= MAF < 0.05	0.123026
0.00327258	0.00316658	0.00338212	0.005 <= MAF < 0.05	0.123076
0.00327241	0.0031664	0.00338196	0.005 <= MAF < 0.05	0.123126
0.00327224	0.00316622	0.0033818	0.005 <= MAF < 0.05	0.123176
0.00327207	0.00316605	0.00338164	0.005 <= MAF < 0.05	0.123225
0.0032719	0.00316587	0.00338147	0.005 <= MAF < 0.05	0.123275
0.00327173	0.00316569	0.00338131	0.005 <= MAF < 0.05	0.123325
0.00327156	0.00316551	0.00338115	0.005 <= MAF < 0.05	0.123375
0.00327139	0.00316534	0.00338099	0.005 <= MAF < 0.05	0.123425
0.00327122	0.00316516	0.00338083	0.005 <= MAF < 0.05	0.123474
0.00327105	0.00316498	0.00338067	0.005 <= MAF < 0.05	0.123524
0.00327088	0.0031648	0.00338051	0.005 <= MAF < 0.05	0.123574
0.00327071	0.00316463	0.00338035	0.005 <= MAF < 0.05	0.123624
0.00327055	0.00316445	0.00338019	0.005 <= MAF < 0.05	0.123674
0.00327038	0.00316427	0.00338003	0.005 <= MAF < 0.05	0.123723
0.00327021	0.0031641	0.00337987	0.005 <= MAF < 0.05	0.123773
0.00327004	0.00316392	0.00337971	0.005 <= MAF < 0.05	0.123823
0.00326987	0.00316374	0.00337954	0.005 <= MAF < 0.05	0.123873
0.0032697	0.00316357	0.00337938	0.005 <= MAF < 0.05	0.123923
0.00326953	0.00316339	0.00337923	0.005 <= MAF < 0.05	0.123972
0.00326936	0.00316321	0.00337907	0.005 <= MAF < 0.05	0.124022
0.00326919	0.00316303	0.00337891	0.005 <= MAF < 0.05	0.124072
0.00326903	0.00316286	0.00337874	0.005 <= MAF < 0.05	0.124122
0.00326886	0.00316268	0.00337858	0.005 <= MAF < 0.05	0.124172
0.00326869	0.00316251	0.00337843	0.005 <= MAF < 0.05	0.124221
0.00326852	0.00316233	0.00337827	0.005 <= MAF < 0.05	0.124271
0.00326835	0.00316215	0.00337811	0.005 <= MAF < 0.05	0.124321
0.00326818	0.00316198	0.00337795	0.005 <= MAF < 0.05	0.124371
0.00326802	0.0031618	0.00337779	0.005 <= MAF < 0.05	0.124421
0.00326785	0.00316163	0.00337763	0.005 <= MAF < 0.05	0.12447
0.00326768	0.00316145	0.00337747	0.005 <= MAF < 0.05	0.12452
0.00326751	0.00316127	0.00337731	0.005 <= MAF < 0.05	0.12457
0.00326735	0.0031611	0.00337715	0.005 <= MAF < 0.05	0.12462
0.00326718	0.00316092	0.00337699	0.005 <= MAF < 0.05	0.12467
0.00326701	0.00316075	0.00337683	0.005 <= MAF < 0.05	0.124719
0.00326684	0.00316057	0.00337667	0.005 <= MAF < 0.05	0.124769
0.00326668	0.0031604	0.00337651	0.005 <= MAF < 0.05	0.124819
0.00326651	0.00316022	0.00337636	0.005 <= MAF < 0.05	0.124869
0.00326634	0.00316005	0.0033762	0.005 <= MAF < 0.05	0.124919
0.00326617	0.00315987	0.00337604	0.005 <= MAF < 0.05	0.124968
0.00326601	0.0031597	0.00337588	0.005 <= MAF < 0.05	0.125018
0.00326584	0.00315952	0.00337572	0.005 <= MAF < 0.05	0.125068
0.00326567	0.00315935	0.00337556	0.005 <= MAF < 0.05	0.125118
0.0032655	0.00315917	0.00337541	0.005 <= MAF < 0.05	0.125168
0.00326534	0.003159	0.00337525	0.005 <= MAF < 0.05	0.125218
0.00326517	0.00315882	0.00337509	0.005 <= MAF < 0.05	0.125267
0.003265	0.00315865	0.00337493	0.005 <= MAF < 0.05	0.125317
0.00326484	0.00315847	0.00337477	0.005 <= MAF < 0.05	0.125367
0.00326467	0.0031583	0.00337461	0.005 <= MAF < 0.05	0.125417
0.0032645	0.00315812	0.00337446	0.005 <= MAF < 0.05	0.125467
0.00326434	0.00315795	0.0033743	0.005 <= MAF < 0.05	0.125516
0.00326417	0.00315777	0.00337414	0.005 <= MAF < 0.05	0.125566
0.003264	0.0031576	0.00337398	0.005 <= MAF < 0.05	0.125616
0.00326384	0.00315743	0.00337383	0.005 <= MAF < 0.05	0.125666
0.00326367	0.00315725	0.00337367	0.005 <= MAF < 0.05	0.125716
0.00326351	0.00315708	0.00337351	0.005 <= MAF < 0.05	0.125765
0.00326334	0.00315691	0.00337335	0.005 <= MAF < 0.05	0.125815
0.00326318	0.00315673	0.0033732	0.005 <= MAF < 0.05	0.125865
0.00326301	0.00315656	0.00337304	0.005 <= MAF < 0.05	0.125915
0.00326284	0.00315638	0.00337288	0.005 <= MAF < 0.05	0.125965
0.00326268	0.00315621	0.00337273	0.005 <= MAF < 0.05	0.126014
0.00326251	0.00315604	0.00337257	0.005 <= MAF < 0.05	0.126064
0.00326235	0.00315586	0.00337241	0.005 <= MAF < 0.05	0.126114
0.00326218	0.00315569	0.00337225	0.005 <= MAF < 0.05	0.126164
0.00326202	0.00315552	0.0033721	0.005 <= MAF < 0.05	0.126214
0.00326185	0.00315534	0.00337194	0.005 <= MAF < 0.05	0.126263
0.00326168	0.00315517	0.00337178	0.005 <= MAF < 0.05	0.126313
0.00326152	0.003155	0.00337163	0.005 <= MAF < 0.05	0.126363
0.00326136	0.00315482	0.00337147	0.005 <= MAF < 0.05	0.126413
0.00326119	0.00315465	0.00337132	0.005 <= MAF < 0.05	0.126463
0.00326102	0.00315448	0.00337116	0.005 <= MAF < 0.05	0.126512
0.00326086	0.00315431	0.003371	0.005 <= MAF < 0.05	0.126562
0.0032607	0.00315413	0.00337085	0.005 <= MAF < 0.05	0.126612
0.00326053	0.00315396	0.00337069	0.005 <= MAF < 0.05	0.126662
0.00326037	0.00315379	0.00337053	0.005 <= MAF < 0.05	0.126712
0.0032602	0.00315362	0.00337038	0.005 <= MAF < 0.05	0.126761
0.00326004	0.00315344	0.00337022	0.005 <= MAF < 0.05	0.126811
0.00325987	0.00315327	0.00337007	0.005 <= MAF < 0.05	0.126861
0.00325971	0.0031531	0.00336991	0.005 <= MAF < 0.05	0.126911
0.00325954	0.00315293	0.00336975	0.005 <= MAF < 0.05	0.126961
0.00325938	0.00315275	0.0033696	0.005 <= MAF < 0.05	0.127011
0.00325922	0.00315258	0.00336944	0.005 <= MAF < 0.05	0.12706
0.00325905	0.00315241	0.00336929	0.005 <= MAF < 0.05	0.12711
0.00325889	0.00315224	0.00336913	0.005 <= MAF < 0.05	0.12716
0.00325872	0.00315207	0.00336898	0.005 <= MAF < 0.05	0.12721
0.00325856	0.0031519	0.00336882	0.005 <= MAF < 0.05	0.12726
0.0032584	0.00315172	0.00336867	0.005 <= MAF < 0.05	0.127309
0.00325823	0.00315155	0.00336851	0.005 <= MAF < 0.05	0.127359
0.00325807	0.00315138	0.00336836	0.005 <= MAF < 0.05	0.127409
0.00325791	0.00315121	0.0033682	0.005 <= MAF < 0.05	0.127459
0.00325774	0.00315104	0.00336805	0.005 <= MAF < 0.05	0.127509
0.00325758	0.00315087	0.00336789	0.005 <= MAF < 0.05	0.127558
0.00325742	0.00315069	0.00336774	0.005 <= MAF < 0.05	0.127608
0.00325725	0.00315052	0.00336758	0.005 <= MAF < 0.05	0.127658
0.00325709	0.00315035	0.00336743	0.005 <= MAF < 0.05	0.127708
0.00325692	0.00315018	0.00336727	0.005 <= MAF < 0.05	0.127758
0.00325676	0.00315001	0.00336712	0.005 <= MAF < 0.05	0.127807
0.0032566	0.00314984	0.00336697	0.005 <= MAF < 0.05	0.127857
0.00325644	0.00314967	0.00336681	0.005 <= MAF < 0.05	0.127907
0.00325627	0.0031495	0.00336666	0.005 <= MAF < 0.05	0.127957
0.00325611	0.00314933	0.0033665	0.005 <= MAF < 0.05	0.128007
0.00325595	0.00314916	0.00336635	0.005 <= MAF < 0.05	0.128056
0.00325579	0.00314899	0.0033662	0.005 <= MAF < 0.05	0.128106
0.00325562	0.00314882	0.00336604	0.005 <= MAF < 0.05	0.128156
0.00325546	0.00314864	0.00336589	0.005 <= MAF < 0.05	0.128206
0.0032553	0.00314847	0.00336573	0.005 <= MAF < 0.05	0.128256
0.00325514	0.00314831	0.00336558	0.005 <= MAF < 0.05	0.128305
0.00325497	0.00314813	0.00336543	0.005 <= MAF < 0.05	0.128355
0.00325481	0.00314796	0.00336527	0.005 <= MAF < 0.05	0.128405
0.00325465	0.0031478	0.00336512	0.005 <= MAF < 0.05	0.128455
0.00325449	0.00314762	0.00336497	0.005 <= MAF < 0.05	0.128505
0.00325433	0.00314745	0.00336481	0.005 <= MAF < 0.05	0.128554
0.00325416	0.00314729	0.00336466	0.005 <= MAF < 0.05	0.128604
0.003254	0.00314711	0.00336451	0.005 <= MAF < 0.05	0.128654
0.00325384	0.00314694	0.00336435	0.005 <= MAF < 0.05	0.128704
0.00325368	0.00314678	0.0033642	0.005 <= MAF < 0.05	0.128754
0.00325352	0.00314661	0.00336405	0.005 <= MAF < 0.05	0.128803
0.00325335	0.00314644	0.00336389	0.005 <= MAF < 0.05	0.128853
0.00325319	0.00314627	0.00336374	0.005 <= MAF < 0.05	0.128903
0.00325303	0.0031461	0.00336359	0.005 <= MAF < 0.05	0.128953
0.00325287	0.00314593	0.00336344	0.005 <= MAF < 0.05	0.129003
0.00325271	0.00314576	0.00336328	0.005 <= MAF < 0.05	0.129053
0.00325255	0.00314559	0.00336313	0.005 <= MAF < 0.05	0.129102
0.00325239	0.00314542	0.00336298	0.005 <= MAF < 0.05	0.129152
0.00325223	0.00314525	0.00336282	0.005 <= MAF < 0.05	0.129202
0.00325207	0.00314508	0.00336267	0.005 <= MAF < 0.05	0.129252
0.0032519	0.00314491	0.00336252	0.005 <= MAF < 0.05	0.129302
0.00325174	0.00314475	0.00336237	0.005 <= MAF < 0.05	0.129351
0.00325158	0.00314458	0.00336222	0.005 <= MAF < 0.05	0.129401
0.00325142	0.00314441	0.00336206	0.005 <= MAF < 0.05	0.129451
0.00325126	0.00314424	0.00336191	0.005 <= MAF < 0.05	0.129501
0.0032511	0.00314407	0.00336176	0.005 <= MAF < 0.05	0.129551
0.00325094	0.0031439	0.00336161	0.005 <= MAF < 0.05	0.1296
0.00325078	0.00314373	0.00336146	0.005 <= MAF < 0.05	0.12965
0.00325062	0.00314357	0.0033613	0.005 <= MAF < 0.05	0.1297
0.00325046	0.0031434	0.00336115	0.005 <= MAF < 0.05	0.12975
0.0032503	0.00314323	0.003361	0.005 <= MAF < 0.05	0.1298
0.00325014	0.00314306	0.00336085	0.005 <= MAF < 0.05	0.129849
0.00324998	0.00314289	0.0033607	0.005 <= MAF < 0.05	0.129899
0.00324982	0.00314273	0.00336055	0.005 <= MAF < 0.05	0.129949
0.00324966	0.00314256	0.00336039	0.005 <= MAF < 0.05	0.129999
0.0032495	0.00314239	0.00336024	0.005 <= MAF < 0.05	0.130049
0.00324934	0.00314222	0.00336009	0.005 <= MAF < 0.05	0.130098
0.00324918	0.00314205	0.00335994	0.005 <= MAF < 0.05	0.130148
0.00324902	0.00314189	0.00335979	0.005 <= MAF < 0.05	0.130198
0.00324886	0.00314172	0.00335964	0.005 <= MAF < 0.05	0.130248
0.0032487	0.00314155	0.00335949	0.005 <= MAF < 0.05	0.130298
0.00324854	0.00314139	0.00335934	0.005 <= MAF < 0.05	0.130347
0.00324838	0.00314122	0.00335919	0.005 <= MAF < 0.05	0.130397
0.00324822	0.00314105	0.00335904	0.005 <= MAF < 0.05	0.130447
0.00324806	0.00314088	0.00335889	0.005 <= MAF < 0.05	0.130497
0.0032479	0.00314072	0.00335873	0.005 <= MAF < 0.05	0.130547
0.00324774	0.00314055	0.00335858	0.005 <= MAF < 0.05	0.130596
0.00324758	0.00314038	0.00335843	0.005 <= MAF < 0.05	0.130646
0.00324743	0.00314022	0.00335828	0.005 <= MAF < 0.05	0.130696
0.00324727	0.00314005	0.00335813	0.005 <= MAF < 0.05	0.130746
0.00324711	0.00313988	0.00335798	0.005 <= MAF < 0.05	0.130796
0.00324695	0.00313972	0.00335783	0.005 <= MAF < 0.05	0.130845
0.00324679	0.00313955	0.00335768	0.005 <= MAF < 0.05	0.130895
0.00324663	0.00313938	0.00335753	0.005 <= MAF < 0.05	0.130945
0.00324647	0.00313922	0.00335738	0.005 <= MAF < 0.05	0.130995
0.00324632	0.00313905	0.00335723	0.005 <= MAF < 0.05	0.131045
0.00324616	0.00313888	0.00335708	0.005 <= MAF < 0.05	0.131095
0.003246	0.00313872	0.00335693	0.005 <= MAF < 0.05	0.131144
0.00324584	0.00313855	0.00335678	0.005 <= MAF < 0.05	0.131194
0.00324568	0.00313839	0.00335664	0.005 <= MAF < 0.05	0.131244
0.00324552	0.00313822	0.00335649	0.005 <= MAF < 0.05	0.131294
0.00324537	0.00313805	0.00335633	0.005 <= MAF < 0.05	0.131344
0.00324521	0.00313789	0.00335619	0.005 <= MAF < 0.05	0.131393
0.00324505	0.00313772	0.00335604	0.005 <= MAF < 0.05	0.131443
0.00324489	0.00313756	0.00335589	0.005 <= MAF < 0.05	0.131493
0.00324473	0.00313739	0.00335574	0.005 <= MAF < 0.05	0.131543
0.00324458	0.00313722	0.00335559	0.005 <= MAF < 0.05	0.131593
0.00324442	0.00313706	0.00335544	0.005 <= MAF < 0.05	0.131642
0.00324426	0.00313689	0.00335529	0.005 <= MAF < 0.05	0.131692
0.0032441	0.00313673	0.00335514	0.005 <= MAF < 0.05	0.131742
0.00324394	0.00313656	0.00335499	0.005 <= MAF < 0.05	0.131792
0.00324379	0.0031364	0.00335484	0.005 <= MAF < 0.05	0.131842
0.00324363	0.00313623	0.0033547	0.005 <= MAF < 0.05	0.131891
0.00324347	0.00313607	0.00335455	0.005 <= MAF < 0.05	0.131941
0.00324332	0.0031359	0.0033544	0.005 <= MAF < 0.05	0.131991
0.00324316	0.00313574	0.00335425	0.005 <= MAF < 0.05	0.132041
0.003243	0.00313557	0.0033541	0.005 <= MAF < 0.05	0.132091
0.00324284	0.00313541	0.00335395	0.005 <= MAF < 0.05	0.13214
0.00324269	0.00313524	0.0033538	0.005 <= MAF < 0.05	0.13219
0.00324253	0.00313508	0.00335366	0.005 <= MAF < 0.05	0.13224
0.00324237	0.00313491	0.00335351	0.005 <= MAF < 0.05	0.13229
0.00324222	0.00313475	0.00335336	0.005 <= MAF < 0.05	0.13234
0.00324206	0.00313458	0.00335321	0.005 <= MAF < 0.05	0.132389
0.0032419	0.00313442	0.00335306	0.005 <= MAF < 0.05	0.132439
0.00324175	0.00313425	0.00335292	0.005 <= MAF < 0.05	0.132489
0.00324159	0.00313409	0.00335277	0.005 <= MAF < 0.05	0.132539
0.00324143	0.00313393	0.00335262	0.005 <= MAF < 0.05	0.132589
0.00324128	0.00313376	0.00335247	0.005 <= MAF < 0.05	0.132638
0.00324112	0.0031336	0.00335233	0.005 <= MAF < 0.05	0.132688
0.00324097	0.00313343	0.00335218	0.005 <= MAF < 0.05	0.132738
0.00324081	0.00313327	0.00335203	0.005 <= MAF < 0.05	0.132788
0.00324065	0.0031331	0.00335188	0.005 <= MAF < 0.05	0.132838
0.0032405	0.00313294	0.00335173	0.005 <= MAF < 0.05	0.132887
0.00324034	0.00313278	0.00335159	0.005 <= MAF < 0.05	0.132937
0.00324019	0.00313261	0.00335144	0.005 <= MAF < 0.05	0.132987
0.00324003	0.00313245	0.00335129	0.005 <= MAF < 0.05	0.133037
0.00323987	0.00313228	0.00335114	0.005 <= MAF < 0.05	0.133087
0.00323972	0.00313212	0.003351	0.005 <= MAF < 0.05	0.133137
0.00323956	0.00313196	0.00335085	0.005 <= MAF < 0.05	0.133186
0.00323941	0.0031318	0.0033507	0.005 <= MAF < 0.05	0.133236
0.00323925	0.00313163	0.00335056	0.005 <= MAF < 0.05	0.133286
0.0032391	0.00313147	0.00335041	0.005 <= MAF < 0.05	0.133336
0.00323894	0.00313131	0.00335026	0.005 <= MAF < 0.05	0.133386
0.00323879	0.00313114	0.00335012	0.005 <= MAF < 0.05	0.133435
0.00323863	0.00313098	0.00334997	0.005 <= MAF < 0.05	0.133485
0.00323848	0.00313081	0.00334982	0.005 <= MAF < 0.05	0.133535
0.00323832	0.00313065	0.00334968	0.005 <= MAF < 0.05	0.133585
0.00323816	0.00313049	0.00334953	0.005 <= MAF < 0.05	0.133635
0.00323801	0.00313033	0.00334938	0.005 <= MAF < 0.05	0.133684
0.00323785	0.00313016	0.00334924	0.005 <= MAF < 0.05	0.133734
0.0032377	0.00313	0.00334909	0.005 <= MAF < 0.05	0.133784
0.00323755	0.00312984	0.00334895	0.005 <= MAF < 0.05	0.133834
0.00323739	0.00312968	0.0033488	0.005 <= MAF < 0.05	0.133884
0.00323724	0.00312951	0.00334865	0.005 <= MAF < 0.05	0.133933
0.00323708	0.00312935	0.00334851	0.005 <= MAF < 0.05	0.133983
0.00323693	0.00312919	0.00334836	0.005 <= MAF < 0.05	0.134033
0.00323677	0.00312903	0.00334822	0.005 <= MAF < 0.05	0.134083
0.00323662	0.00312886	0.00334807	0.005 <= MAF < 0.05	0.134133
0.00323646	0.0031287	0.00334792	0.005 <= MAF < 0.05	0.134182
0.00323631	0.00312854	0.00334778	0.005 <= MAF < 0.05	0.134232
0.00323616	0.00312838	0.00334763	0.005 <= MAF < 0.05	0.134282
0.003236	0.00312822	0.00334749	0.005 <= MAF < 0.05	0.134332
0.00323585	0.00312805	0.00334734	0.005 <= MAF < 0.05	0.134382
0.00323569	0.00312789	0.0033472	0.005 <= MAF < 0.05	0.134431
0.00323554	0.00312773	0.00334705	0.005 <= MAF < 0.05	0.134481
0.00323538	0.00312757	0.00334691	0.005 <= MAF < 0.05	0.134531
0.00323523	0.00312741	0.00334676	0.005 <= MAF < 0.05	0.134581
0.00323508	0.00312724	0.00334661	0.005 <= MAF < 0.05	0.134631
0.00323492	0.00312708	0.00334647	0.005 <= MAF < 0.05	0.13468
0.00323477	0.00312692	0.00334632	0.005 <= MAF < 0.05	0.13473
0.00323462	0.00312676	0.00334618	0.005 <= MAF < 0.05	0.13478
0.00323446	0.0031266	0.00334603	0.005 <= MAF < 0.05	0.13483
0.00323431	0.00312644	0.00334589	0.005 <= MAF < 0.05	0.13488
0.00323416	0.00312628	0.00334575	0.005 <= MAF < 0.05	0.134929
0.003234	0.00312612	0.0033456	0.005 <= MAF < 0.05	0.134979
0.00323385	0.00312595	0.00334546	0.005 <= MAF < 0.05	0.135029
0.0032337	0.00312579	0.00334531	0.005 <= MAF < 0.05	0.135079
0.00323354	0.00312563	0.00334517	0.005 <= MAF < 0.05	0.135129
0.00323339	0.00312547	0.00334502	0.005 <= MAF < 0.05	0.135179
0.00323324	0.00312531	0.00334488	0.005 <= MAF < 0.05	0.135228
0.00323308	0.00312515	0.00334473	0.005 <= MAF < 0.05	0.135278
0.00323293	0.00312499	0.00334459	0.005 <= MAF < 0.05	0.135328
0.00323278	0.00312483	0.00334445	0.005 <= MAF < 0.05	0.135378
0.00323263	0.00312467	0.0033443	0.005 <= MAF < 0.05	0.135428
0.00323247	0.00312451	0.00334416	0.005 <= MAF < 0.05	0.135477
0.00323232	0.00312435	0.00334401	0.005 <= MAF < 0.05	0.135527
0.00323217	0.00312419	0.00334387	0.005 <= MAF < 0.05	0.135577
0.00323201	0.00312403	0.00334373	0.005 <= MAF < 0.05	0.135627
0.00323186	0.00312386	0.00334358	0.005 <= MAF < 0.05	0.135677
0.00323171	0.00312371	0.00334344	0.005 <= MAF < 0.05	0.135726
0.00323156	0.00312355	0.00334329	0.005 <= MAF < 0.05	0.135776
0.00323141	0.00312338	0.00334315	0.005 <= MAF < 0.05	0.135826
0.00323125	0.00312322	0.00334301	0.005 <= MAF < 0.05	0.135876
0.0032311	0.00312306	0.00334286	0.005 <= MAF < 0.05	0.135926
0.00323095	0.00312291	0.00334272	0.005 <= MAF < 0.05	0.135975
0.0032308	0.00312275	0.00334258	0.005 <= MAF < 0.05	0.136025
0.00323065	0.00312259	0.00334243	0.005 <= MAF < 0.05	0.136075
0.00323049	0.00312243	0.00334229	0.005 <= MAF < 0.05	0.136125
0.00323034	0.00312227	0.00334215	0.005 <= MAF < 0.05	0.136175
0.00323019	0.00312211	0.003342	0.005 <= MAF < 0.05	0.136224
0.00323004	0.00312195	0.00334186	0.005 <= MAF < 0.05	0.136274
0.00322989	0.00312179	0.00334172	0.005 <= MAF < 0.05	0.136324
0.00322974	0.00312163	0.00334157	0.005 <= MAF < 0.05	0.136374
0.00322958	0.00312147	0.00334143	0.005 <= MAF < 0.05	0.136424
0.00322943	0.00312131	0.00334129	0.005 <= MAF < 0.05	0.136473
0.00322928	0.00312115	0.00334115	0.005 <= MAF < 0.05	0.136523
0.00322913	0.00312099	0.003341	0.005 <= MAF < 0.05	0.136573
0.00322898	0.00312083	0.00334086	0.005 <= MAF < 0.05	0.136623
0.00322883	0.00312067	0.00334072	0.005 <= MAF < 0.05	0.136673
0.00322868	0.00312051	0.00334058	0.005 <= MAF < 0.05	0.136722
0.00322852	0.00312036	0.00334043	0.005 <= MAF < 0.05	0.136772
0.00322837	0.0031202	0.00334029	0.005 <= MAF < 0.05	0.136822
0.00322822	0.00312004	0.00334015	0.005 <= MAF < 0.05	0.136872
0.00322807	0.00311988	0.00334001	0.005 <= MAF < 0.05	0.136922
0.00322792	0.00311972	0.00333986	0.005 <= MAF < 0.05	0.136971
0.00322777	0.00311956	0.00333972	0.005 <= MAF < 0.05	0.137021
0.00322762	0.0031194	0.00333958	0.005 <= MAF < 0.05	0.137071
0.00322747	0.00311925	0.00333944	0.005 <= MAF < 0.05	0.137121
0.00322732	0.00311909	0.00333929	0.005 <= MAF < 0.05	0.137171
0.00322717	0.00311893	0.00333915	0.005 <= MAF < 0.05	0.137221
0.00322702	0.00311877	0.00333901	0.005 <= MAF < 0.05	0.13727
0.00322687	0.00311861	0.00333887	0.005 <= MAF < 0.05	0.13732
0.00322672	0.00311845	0.00333873	0.005 <= MAF < 0.05	0.13737
0.00322657	0.0031183	0.00333859	0.005 <= MAF < 0.05	0.13742
0.00322642	0.00311814	0.00333845	0.005 <= MAF < 0.05	0.13747
0.00322627	0.00311798	0.0033383	0.005 <= MAF < 0.05	0.137519
0.00322612	0.00311782	0.00333816	0.005 <= MAF < 0.05	0.137569
0.00322597	0.00311766	0.00333802	0.005 <= MAF < 0.05	0.137619
0.00322582	0.00311751	0.00333788	0.005 <= MAF < 0.05	0.137669
0.00322567	0.00311735	0.00333774	0.005 <= MAF < 0.05	0.137719
0.00322552	0.00311719	0.0033376	0.005 <= MAF < 0.05	0.137768
0.00322537	0.00311703	0.00333746	0.005 <= MAF < 0.05	0.137818
0.00322522	0.00311687	0.00333731	0.005 <= MAF < 0.05	0.137868
0.00322507	0.00311672	0.00333717	0.005 <= MAF < 0.05	0.137918
0.00322492	0.00311656	0.00333703	0.005 <= MAF < 0.05	0.137968
0.00322477	0.0031164	0.00333689	0.005 <= MAF < 0.05	0.138017
0.00322462	0.00311625	0.00333675	0.005 <= MAF < 0.05	0.138067
0.00322447	0.00311609	0.00333661	0.005 <= MAF < 0.05	0.138117
0.00322432	0.00311593	0.00333647	0.005 <= MAF < 0.05	0.138167
0.00322417	0.00311577	0.00333633	0.005 <= MAF < 0.05	0.138217
0.00322402	0.00311562	0.00333619	0.005 <= MAF < 0.05	0.138266
0.00322387	0.00311546	0.00333605	0.005 <= MAF < 0.05	0.138316
0.00322372	0.0031153	0.00333591	0.005 <= MAF < 0.05	0.138366
0.00322357	0.00311515	0.00333577	0.005 <= MAF < 0.05	0.138416
0.00322343	0.00311499	0.00333563	0.005 <= MAF < 0.05	0.138466
0.00322328	0.00311483	0.00333549	0.005 <= MAF < 0.05	0.138515
0.00322313	0.00311468	0.00333534	0.005 <= MAF < 0.05	0.138565
0.00322298	0.00311452	0.0033352	0.005 <= MAF < 0.05	0.138615
0.00322283	0.00311436	0.00333506	0.005 <= MAF < 0.05	0.138665
0.00322268	0.00311421	0.00333492	0.005 <= MAF < 0.05	0.138715
0.00322253	0.00311405	0.00333478	0.005 <= MAF < 0.05	0.138764
0.00322238	0.00311389	0.00333464	0.005 <= MAF < 0.05	0.138814
0.00322224	0.00311374	0.0033345	0.005 <= MAF < 0.05	0.138864
0.00322209	0.00311358	0.00333436	0.005 <= MAF < 0.05	0.138914
0.00322194	0.00311342	0.00333422	0.005 <= MAF < 0.05	0.138964
0.00322179	0.00311327	0.00333409	0.005 <= MAF < 0.05	0.139014
0.00322164	0.00311311	0.00333395	0.005 <= MAF < 0.05	0.139063
0.0032215	0.00311296	0.00333381	0.005 <= MAF < 0.05	0.139113
0.00322135	0.0031128	0.00333367	0.005 <= MAF < 0.05	0.139163
0.0032212	0.00311265	0.00333353	0.005 <= MAF < 0.05	0.139213
0.00322105	0.00311249	0.00333339	0.005 <= MAF < 0.05	0.139263
0.0032209	0.00311233	0.00333325	0.005 <= MAF < 0.05	0.139312
0.00322076	0.00311218	0.00333311	0.005 <= MAF < 0.05	0.139362
0.00322061	0.00311202	0.00333297	0.005 <= MAF < 0.05	0.139412
0.00322046	0.00311187	0.00333283	0.005 <= MAF < 0.05	0.139462
0.00322031	0.00311171	0.00333269	0.005 <= MAF < 0.05	0.139512
0.00322016	0.00311156	0.00333255	0.005 <= MAF < 0.05	0.139561
0.00322002	0.0031114	0.00333241	0.005 <= MAF < 0.05	0.139611
0.00321987	0.00311124	0.00333227	0.005 <= MAF < 0.05	0.139661
0.00321972	0.00311109	0.00333213	0.005 <= MAF < 0.05	0.139711
0.00321957	0.00311094	0.00333199	0.005 <= MAF < 0.05	0.139761
0.00321943	0.00311078	0.00333186	0.005 <= MAF < 0.05	0.13981
0.00321928	0.00311063	0.00333172	0.005 <= MAF < 0.05	0.13986
0.00321913	0.00311047	0.00333158	0.005 <= MAF < 0.05	0.13991
0.00321899	0.00311032	0.00333144	0.005 <= MAF < 0.05	0.13996
0.00321884	0.00311016	0.0033313	0.005 <= MAF < 0.05	0.14001
0.00321869	0.00311	0.00333116	0.005 <= MAF < 0.05	0.140059
0.00321854	0.00310985	0.00333103	0.005 <= MAF < 0.05	0.140109
0.0032184	0.00310969	0.00333089	0.005 <= MAF < 0.05	0.140159
0.00321825	0.00310954	0.00333075	0.005 <= MAF < 0.05	0.140209
0.0032181	0.00310939	0.00333061	0.005 <= MAF < 0.05	0.140259
0.00321796	0.00310923	0.00333047	0.005 <= MAF < 0.05	0.140308
0.00321781	0.00310908	0.00333033	0.005 <= MAF < 0.05	0.140358
0.00321766	0.00310892	0.0033302	0.005 <= MAF < 0.05	0.140408
0.00321752	0.00310877	0.00333006	0.005 <= MAF < 0.05	0.140458
0.00321737	0.00310861	0.00332992	0.005 <= MAF < 0.05	0.140508
0.00321722	0.00310846	0.00332978	0.005 <= MAF < 0.05	0.140557
0.00321708	0.00310831	0.00332964	0.005 <= MAF < 0.05	0.140607
0.00321693	0.00310815	0.00332951	0.005 <= MAF < 0.05	0.140657
0.00321678	0.003108	0.00332937	0.005 <= MAF < 0.05	0.140707
0.00321664	0.00310784	0.00332923	0.005 <= MAF < 0.05	0.140757
0.00321649	0.00310769	0.00332909	0.005 <= MAF < 0.05	0.140806
0.00321635	0.00310753	0.00332896	0.005 <= MAF < 0.05	0.140856
0.0032162	0.00310738	0.00332882	0.005 <= MAF < 0.05	0.140906
0.00321605	0.00310723	0.00332868	0.005 <= MAF < 0.05	0.140956
0.00321591	0.00310707	0.00332854	0.005 <= MAF < 0.05	0.141006
0.00321576	0.00310692	0.0033284	0.005 <= MAF < 0.05	0.141056
0.00321562	0.00310677	0.00332827	0.005 <= MAF < 0.05	0.141105
0.00321547	0.00310661	0.00332813	0.005 <= MAF < 0.05	0.141155
0.00321533	0.00310646	0.00332799	0.005 <= MAF < 0.05	0.141205
0.00321518	0.00310631	0.00332786	0.005 <= MAF < 0.05	0.141255
0.00321503	0.00310615	0.00332772	0.005 <= MAF < 0.05	0.141305
0.00321489	0.003106	0.00332758	0.005 <= MAF < 0.05	0.141354
0.00321474	0.00310585	0.00332745	0.005 <= MAF < 0.05	0.141404
0.0032146	0.00310569	0.00332731	0.005 <= MAF < 0.05	0.141454
0.00321445	0.00310554	0.00332717	0.005 <= MAF < 0.05	0.141504
0.00321431	0.00310539	0.00332703	0.005 <= MAF < 0.05	0.141554
0.00321416	0.00310523	0.0033269	0.005 <= MAF < 0.05	0.141603
0.00321402	0.00310508	0.00332676	0.005 <= MAF < 0.05	0.141653
0.00321387	0.00310493	0.00332663	0.005 <= MAF < 0.05	0.141703
0.00321373	0.00310478	0.00332649	0.005 <= MAF < 0.05	0.141753
0.00321358	0.00310462	0.00332635	0.005 <= MAF < 0.05	0.141803
0.00321344	0.00310447	0.00332621	0.005 <= MAF < 0.05	0.141852
0.00321329	0.00310432	0.00332608	0.005 <= MAF < 0.05	0.141902
0.00321315	0.00310416	0.00332594	0.005 <= MAF < 0.05	0.141952
0.003213	0.00310401	0.00332581	0.005 <= MAF < 0.05	0.142002
0.00321286	0.00310386	0.00332567	0.005 <= MAF < 0.05	0.142052
0.00321271	0.00310371	0.00332553	0.005 <= MAF < 0.05	0.142101
0.00321257	0.00310355	0.0033254	0.005 <= MAF < 0.05	0.142151
0.00321242	0.0031034	0.00332526	0.005 <= MAF < 0.05	0.142201
0.00321228	0.00310325	0.00332512	0.005 <= MAF < 0.05	0.142251
0.00321213	0.0031031	0.00332499	0.005 <= MAF < 0.05	0.142301
0.00321199	0.00310295	0.00332485	0.005 <= MAF < 0.05	0.14235
0.00321185	0.00310279	0.00332472	0.005 <= MAF < 0.05	0.1424
0.0032117	0.00310264	0.00332458	0.005 <= MAF < 0.05	0.14245
0.00321156	0.00310249	0.00332445	0.005 <= MAF < 0.05	0.1425
0.00321141	0.00310234	0.00332431	0.005 <= MAF < 0.05	0.14255
0.00321127	0.00310218	0.00332417	0.005 <= MAF < 0.05	0.142599
0.00321113	0.00310203	0.00332404	0.005 <= MAF < 0.05	0.142649
0.00321098	0.00310188	0.0033239	0.005 <= MAF < 0.05	0.142699
0.00321084	0.00310173	0.00332377	0.005 <= MAF < 0.05	0.142749
0.00321069	0.00310158	0.00332363	0.005 <= MAF < 0.05	0.142799
0.00321055	0.00310143	0.0033235	0.005 <= MAF < 0.05	0.142848
0.0032104	0.00310128	0.00332336	0.005 <= MAF < 0.05	0.142898
0.00321026	0.00310112	0.00332323	0.005 <= MAF < 0.05	0.142948
0.00321012	0.00310097	0.00332309	0.005 <= MAF < 0.05	0.142998
0.00320997	0.00310082	0.00332296	0.005 <= MAF < 0.05	0.143048
0.00320983	0.00310067	0.00332282	0.005 <= MAF < 0.05	0.143098
0.00320969	0.00310052	0.00332269	0.005 <= MAF < 0.05	0.143147
0.00320954	0.00310037	0.00332255	0.005 <= MAF < 0.05	0.143197
0.0032094	0.00310022	0.00332242	0.005 <= MAF < 0.05	0.143247
0.00320926	0.00310006	0.00332228	0.005 <= MAF < 0.05	0.143297
0.00320911	0.00309991	0.00332215	0.005 <= MAF < 0.05	0.143347
0.00320897	0.00309976	0.00332201	0.005 <= MAF < 0.05	0.143396
0.00320883	0.00309961	0.00332188	0.005 <= MAF < 0.05	0.143446
0.00320869	0.00309946	0.00332174	0.005 <= MAF < 0.05	0.143496
0.00320854	0.00309931	0.00332161	0.005 <= MAF < 0.05	0.143546
0.0032084	0.00309916	0.00332147	0.005 <= MAF < 0.05	0.143596
0.00320826	0.00309901	0.00332134	0.005 <= MAF < 0.05	0.143645
0.00320811	0.00309886	0.00332121	0.005 <= MAF < 0.05	0.143695
0.00320797	0.00309871	0.00332107	0.005 <= MAF < 0.05	0.143745
0.00320783	0.00309856	0.00332094	0.005 <= MAF < 0.05	0.143795
0.00320769	0.00309841	0.0033208	0.005 <= MAF < 0.05	0.143845
0.00320754	0.00309826	0.00332067	0.005 <= MAF < 0.05	0.143894
0.0032074	0.00309811	0.00332053	0.005 <= MAF < 0.05	0.143944
0.00320726	0.00309796	0.0033204	0.005 <= MAF < 0.05	0.143994
0.00320711	0.00309781	0.00332027	0.005 <= MAF < 0.05	0.144044
0.00320697	0.00309766	0.00332013	0.005 <= MAF < 0.05	0.144094
0.00320683	0.00309751	0.00332	0.005 <= MAF < 0.05	0.144143
0.00320669	0.00309736	0.00331986	0.005 <= MAF < 0.05	0.144193
0.00320654	0.00309721	0.00331973	0.005 <= MAF < 0.05	0.144243
0.0032064	0.00309706	0.0033196	0.005 <= MAF < 0.05	0.144293
0.00320626	0.00309691	0.00331946	0.005 <= MAF < 0.05	0.144343
0.00320612	0.00309676	0.00331933	0.005 <= MAF < 0.05	0.144392
0.00320598	0.00309661	0.0033192	0.005 <= MAF < 0.05	0.144442
0.00320584	0.00309646	0.00331906	0.005 <= MAF < 0.05	0.144492
0.00320569	0.00309631	0.00331893	0.005 <= MAF < 0.05	0.144542
0.00320555	0.00309616	0.0033188	0.005 <= MAF < 0.05	0.144592
0.00320541	0.00309601	0.00331866	0.005 <= MAF < 0.05	0.144641
0.00320527	0.00309586	0.00331853	0.005 <= MAF < 0.05	0.144691
0.00320513	0.00309571	0.0033184	0.005 <= MAF < 0.05	0.144741
0.00320498	0.00309556	0.00331826	0.005 <= MAF < 0.05	0.144791
0.00320484	0.00309541	0.00331813	0.005 <= MAF < 0.05	0.144841
0.0032047	0.00309526	0.003318	0.005 <= MAF < 0.05	0.14489
0.00320456	0.00309511	0.00331786	0.005 <= MAF < 0.05	0.14494
0.00320442	0.00309496	0.00331773	0.005 <= MAF < 0.05	0.14499
0.00320428	0.00309481	0.0033176	0.005 <= MAF < 0.05	0.14504
0.00320413	0.00309466	0.00331746	0.005 <= MAF < 0.05	0.14509
0.00320399	0.00309452	0.00331733	0.005 <= MAF < 0.05	0.14514
0.00320385	0.00309437	0.0033172	0.005 <= MAF < 0.05	0.145189
0.00320371	0.00309422	0.00331707	0.005 <= MAF < 0.05	0.145239
0.00320357	0.00309407	0.00331693	0.005 <= MAF < 0.05	0.145289
0.00320343	0.00309392	0.0033168	0.005 <= MAF < 0.05	0.145339
0.00320329	0.00309377	0.00331667	0.005 <= MAF < 0.05	0.145389
0.00320315	0.00309362	0.00331654	0.005 <= MAF < 0.05	0.145438
0.00320301	0.00309347	0.0033164	0.005 <= MAF < 0.05	0.145488
0.00320287	0.00309333	0.00331627	0.005 <= MAF < 0.05	0.145538
0.00320273	0.00309318	0.00331614	0.005 <= MAF < 0.05	0.145588
0.00320258	0.00309303	0.00331601	0.005 <= MAF < 0.05	0.145638
0.00320244	0.00309288	0.00331587	0.005 <= MAF < 0.05	0.145687
0.0032023	0.00309273	0.00331574	0.005 <= MAF < 0.05	0.145737
0.00320216	0.00309258	0.00331561	0.005 <= MAF < 0.05	0.145787
0.00320202	0.00309244	0.00331548	0.005 <= MAF < 0.05	0.145837
0.00320188	0.00309229	0.00331535	0.005 <= MAF < 0.05	0.145887
0.00320174	0.00309214	0.00331521	0.005 <= MAF < 0.05	0.145936
0.0032016	0.00309199	0.00331508	0.005 <= MAF < 0.05	0.145986
0.00320146	0.00309184	0.00331495	0.005 <= MAF < 0.05	0.146036
0.00320132	0.0030917	0.00331482	0.005 <= MAF < 0.05	0.146086
0.00320118	0.00309155	0.00331469	0.005 <= MAF < 0.05	0.146136
0.00320104	0.0030914	0.00331456	0.005 <= MAF < 0.05	0.146185
0.0032009	0.00309125	0.00331442	0.005 <= MAF < 0.05	0.146235
0.00320076	0.0030911	0.00331429	0.005 <= MAF < 0.05	0.146285
0.00320062	0.00309096	0.00331416	0.005 <= MAF < 0.05	0.146335
0.00320048	0.00309081	0.00331403	0.005 <= MAF < 0.05	0.146385
0.00320034	0.00309066	0.0033139	0.005 <= MAF < 0.05	0.146434
0.0032002	0.00309051	0.00331377	0.005 <= MAF < 0.05	0.146484
0.00320006	0.00309037	0.00331364	0.005 <= MAF < 0.05	0.146534
0.00319992	0.00309022	0.0033135	0.005 <= MAF < 0.05	0.146584
0.00319978	0.00309007	0.00331337	0.005 <= MAF < 0.05	0.146634
0.00319964	0.00308992	0.00331324	0.005 <= MAF < 0.05	0.146683
0.0031995	0.00308978	0.00331311	0.005 <= MAF < 0.05	0.146733
0.00319936	0.00308963	0.00331298	0.005 <= MAF < 0.05	0.146783
0.00319922	0.00308948	0.00331285	0.005 <= MAF < 0.05	0.146833
0.00319908	0.00308934	0.00331272	0.005 <= MAF < 0.05	0.146883
0.00319894	0.00308919	0.00331259	0.005 <= MAF < 0.05	0.146932
0.0031988	0.00308904	0.00331246	0.005 <= MAF < 0.05	0.146982
0.00319867	0.00308889	0.00331233	0.005 <= MAF < 0.05	0.147032
0.00319853	0.00308875	0.00331219	0.005 <= MAF < 0.05	0.147082
0.00319839	0.0030886	0.00331206	0.005 <= MAF < 0.05	0.147132
0.00319825	0.00308845	0.00331193	0.005 <= MAF < 0.05	0.147182
0.00319811	0.00308831	0.0033118	0.005 <= MAF < 0.05	0.147231
0.00319797	0.00308816	0.00331167	0.005 <= MAF < 0.05	0.147281
0.00319783	0.00308801	0.00331154	0.005 <= MAF < 0.05	0.147331
0.00319769	0.00308787	0.00331141	0.005 <= MAF < 0.05	0.147381
0.00319755	0.00308772	0.00331128	0.005 <= MAF < 0.05	0.147431
0.00319742	0.00308758	0.00331115	0.005 <= MAF < 0.05	0.14748
0.00319728	0.00308743	0.00331102	0.005 <= MAF < 0.05	0.14753
0.00319714	0.00308728	0.00331089	0.005 <= MAF < 0.05	0.14758
0.003197	0.00308714	0.00331076	0.005 <= MAF < 0.05	0.14763
0.00319686	0.00308699	0.00331063	0.005 <= MAF < 0.05	0.14768
0.00319672	0.00308684	0.0033105	0.005 <= MAF < 0.05	0.147729
0.00319658	0.0030867	0.00331037	0.005 <= MAF < 0.05	0.147779
0.00319645	0.00308655	0.00331024	0.005 <= MAF < 0.05	0.147829
0.00319631	0.00308641	0.00331011	0.005 <= MAF < 0.05	0.147879
0.00319617	0.00308626	0.00330998	0.005 <= MAF < 0.05	0.147929
0.00319603	0.00308611	0.00330985	0.005 <= MAF < 0.05	0.147978
0.00319589	0.00308597	0.00330972	0.005 <= MAF < 0.05	0.148028
0.00319576	0.00308582	0.00330959	0.005 <= MAF < 0.05	0.148078
0.00319562	0.00308568	0.00330946	0.005 <= MAF < 0.05	0.148128
0.00319548	0.00308553	0.00330933	0.005 <= MAF < 0.05	0.148178
0.00319534	0.00308539	0.0033092	0.005 <= MAF < 0.05	0.148227
0.0031952	0.00308524	0.00330907	0.005 <= MAF < 0.05	0.148277
0.00319506	0.00308509	0.00330894	0.005 <= MAF < 0.05	0.148327
0.00319493	0.00308495	0.00330881	0.005 <= MAF < 0.05	0.148377
0.00319479	0.0030848	0.00330868	0.005 <= MAF < 0.05	0.148427
0.00319465	0.00308466	0.00330855	0.005 <= MAF < 0.05	0.148476
0.00319452	0.00308451	0.00330843	0.005 <= MAF < 0.05	0.148526
0.00319438	0.00308437	0.0033083	0.005 <= MAF < 0.05	0.148576
0.00319424	0.00308422	0.00330817	0.005 <= MAF < 0.05	0.148626
0.0031941	0.00308408	0.00330804	0.005 <= MAF < 0.05	0.148676
0.00319396	0.00308393	0.00330791	0.005 <= MAF < 0.05	0.148725
0.00319383	0.00308379	0.00330778	0.005 <= MAF < 0.05	0.148775
0.00319369	0.00308364	0.00330765	0.005 <= MAF < 0.05	0.148825
0.00319355	0.0030835	0.00330752	0.005 <= MAF < 0.05	0.148875
0.00319341	0.00308335	0.00330739	0.005 <= MAF < 0.05	0.148925
0.00319328	0.00308321	0.00330727	0.005 <= MAF < 0.05	0.148974
0.00319314	0.00308306	0.00330714	0.005 <= MAF < 0.05	0.149024
0.003193	0.00308292	0.00330701	0.005 <= MAF < 0.05	0.149074
0.00319287	0.00308277	0.00330688	0.005 <= MAF < 0.05	0.149124
0.00319273	0.00308263	0.00330675	0.005 <= MAF < 0.05	0.149174
0.00319259	0.00308248	0.00330662	0.005 <= MAF < 0.05	0.149224
0.00319246	0.00308234	0.00330649	0.005 <= MAF < 0.05	0.149273
0.00319232	0.0030822	0.00330636	0.005 <= MAF < 0.05	0.149323
0.00319218	0.00308205	0.00330624	0.005 <= MAF < 0.05	0.149373
0.00319205	0.00308191	0.00330611	0.005 <= MAF < 0.05	0.149423
0.00319191	0.00308176	0.00330598	0.005 <= MAF < 0.05	0.149473
0.00319177	0.00308162	0.00330585	0.005 <= MAF < 0.05	0.149522
0.00319164	0.00308147	0.00330572	0.005 <= MAF < 0.05	0.149572
0.0031915	0.00308133	0.0033056	0.005 <= MAF < 0.05	0.149622
0.00319136	0.00308119	0.00330547	0.005 <= MAF < 0.05	0.149672
0.00319123	0.00308104	0.00330534	0.005 <= MAF < 0.05	0.149722
0.00319109	0.0030809	0.00330521	0.005 <= MAF < 0.05	0.149771
0.00319095	0.00308075	0.00330508	0.005 <= MAF < 0.05	0.149821
0.00319082	0.00308061	0.00330496	0.005 <= MAF < 0.05	0.149871
0.00319068	0.00308047	0.00330483	0.005 <= MAF < 0.05	0.149921
0.00319055	0.00308032	0.0033047	0.005 <= MAF < 0.05	0.149971
0.00319041	0.00308018	0.00330457	0.005 <= MAF < 0.05	0.15002
0.00319027	0.00308004	0.00330444	0.005 <= MAF < 0.05	0.15007
0.00319014	0.00307989	0.00330432	0.005 <= MAF < 0.05	0.15012
0.00319	0.00307975	0.00330419	0.005 <= MAF < 0.05	0.15017
0.00318987	0.00307961	0.00330406	0.005 <= MAF < 0.05	0.15022
0.00318973	0.00307946	0.00330393	0.005 <= MAF < 0.05	0.150269
0.00318959	0.00307932	0.00330381	0.005 <= MAF < 0.05	0.150319
0.00318946	0.00307917	0.00330368	0.005 <= MAF < 0.05	0.150369
0.00318932	0.00307903	0.00330355	0.005 <= MAF < 0.05	0.150419
0.00318919	0.00307889	0.00330343	0.005 <= MAF < 0.05	0.150469
0.00318905	0.00307874	0.0033033	0.005 <= MAF < 0.05	0.150518
0.00318892	0.0030786	0.00330317	0.005 <= MAF < 0.05	0.150568
0.00318878	0.00307846	0.00330304	0.005 <= MAF < 0.05	0.150618
0.00318864	0.00307831	0.00330292	0.005 <= MAF < 0.05	0.150668
0.00318851	0.00307817	0.00330279	0.005 <= MAF < 0.05	0.150718
0.00318837	0.00307803	0.00330266	0.005 <= MAF < 0.05	0.150767
0.00318824	0.00307789	0.00330254	0.005 <= MAF < 0.05	0.150817
0.0031881	0.00307774	0.00330241	0.005 <= MAF < 0.05	0.150867
0.00318797	0.0030776	0.00330228	0.005 <= MAF < 0.05	0.150917
0.00318783	0.00307746	0.00330216	0.005 <= MAF < 0.05	0.150967
0.0031877	0.00307732	0.00330203	0.005 <= MAF < 0.05	0.151017
0.00318756	0.00307717	0.0033019	0.005 <= MAF < 0.05	0.151066
0.00318743	0.00307703	0.00330177	0.005 <= MAF < 0.05	0.151116
0.00318729	0.00307689	0.00330165	0.005 <= MAF < 0.05	0.151166
0.00318716	0.00307675	0.00330152	0.005 <= MAF < 0.05	0.151216
0.00318702	0.0030766	0.00330139	0.005 <= MAF < 0.05	0.151266
0.00318689	0.00307646	0.00330127	0.005 <= MAF < 0.05	0.151315
0.00318675	0.00307632	0.00330114	0.005 <= MAF < 0.05	0.151365
0.00318662	0.00307618	0.00330102	0.005 <= MAF < 0.05	0.151415
0.00318649	0.00307603	0.00330089	0.005 <= MAF < 0.05	0.151465
0.00318635	0.00307589	0.00330076	0.005 <= MAF < 0.05	0.151515
0.00318622	0.00307575	0.00330064	0.005 <= MAF < 0.05	0.151564
0.00318608	0.00307561	0.00330051	0.005 <= MAF < 0.05	0.151614
0.00318595	0.00307546	0.00330038	0.005 <= MAF < 0.05	0.151664
0.00318581	0.00307532	0.00330026	0.005 <= MAF < 0.05	0.151714
0.00318568	0.00307518	0.00330013	0.005 <= MAF < 0.05	0.151764
0.00318554	0.00307504	0.00330001	0.005 <= MAF < 0.05	0.151813
0.00318541	0.0030749	0.00329988	0.005 <= MAF < 0.05	0.151863
0.00318528	0.00307476	0.00329976	0.005 <= MAF < 0.05	0.151913
0.00318514	0.00307461	0.00329963	0.005 <= MAF < 0.05	0.151963
0.00318501	0.00307447	0.0032995	0.005 <= MAF < 0.05	0.152013
0.00318487	0.00307433	0.00329938	0.005 <= MAF < 0.05	0.152062
0.00318474	0.00307419	0.00329925	0.005 <= MAF < 0.05	0.152112
0.00318461	0.00307405	0.00329913	0.005 <= MAF < 0.05	0.152162
0.00318447	0.00307391	0.003299	0.005 <= MAF < 0.05	0.152212
0.00318434	0.00307377	0.00329888	0.005 <= MAF < 0.05	0.152262
0.0031842	0.00307362	0.00329875	0.005 <= MAF < 0.05	0.152311
0.00318407	0.00307348	0.00329862	0.005 <= MAF < 0.05	0.152361
0.00318394	0.00307334	0.0032985	0.005 <= MAF < 0.05	0.152411
0.0031838	0.0030732	0.00329837	0.005 <= MAF < 0.05	0.152461
0.00318367	0.00307306	0.00329825	0.005 <= MAF < 0.05	0.152511
0.00318354	0.00307292	0.00329812	0.005 <= MAF < 0.05	0.15256
0.0031834	0.00307278	0.003298	0.005 <= MAF < 0.05	0.15261
0.00318327	0.00307264	0.00329787	0.005 <= MAF < 0.05	0.15266
0.00318314	0.00307249	0.00329775	0.005 <= MAF < 0.05	0.15271
0.003183	0.00307235	0.00329762	0.005 <= MAF < 0.05	0.15276
0.00318287	0.00307221	0.0032975	0.005 <= MAF < 0.05	0.152809
0.00318274	0.00307207	0.00329737	0.005 <= MAF < 0.05	0.152859
0.0031826	0.00307193	0.00329725	0.005 <= MAF < 0.05	0.152909
0.00318247	0.00307179	0.00329712	0.005 <= MAF < 0.05	0.152959
0.00318234	0.00307165	0.003297	0.005 <= MAF < 0.05	0.153009
0.0031822	0.00307151	0.00329687	0.005 <= MAF < 0.05	0.153059
0.00318207	0.00307137	0.00329675	0.005 <= MAF < 0.05	0.153108
0.00318194	0.00307123	0.00329663	0.005 <= MAF < 0.05	0.153158
0.0031818	0.00307109	0.0032965	0.005 <= MAF < 0.05	0.153208
0.00318167	0.00307095	0.00329638	0.005 <= MAF < 0.05	0.153258
0.00318154	0.00307081	0.00329625	0.005 <= MAF < 0.05	0.153308
0.00318141	0.00307067	0.00329613	0.005 <= MAF < 0.05	0.153357
0.00318127	0.00307053	0.003296	0.005 <= MAF < 0.05	0.153407
0.00318114	0.00307039	0.00329588	0.005 <= MAF < 0.05	0.153457
0.00318101	0.00307025	0.00329575	0.005 <= MAF < 0.05	0.153507
0.00318088	0.00307011	0.00329563	0.005 <= MAF < 0.05	0.153557
0.00318074	0.00306997	0.0032955	0.005 <= MAF < 0.05	0.153606
0.00318061	0.00306982	0.00329538	0.005 <= MAF < 0.05	0.153656
0.00318048	0.00306968	0.00329526	0.005 <= MAF < 0.05	0.153706
0.00318035	0.00306955	0.00329513	0.005 <= MAF < 0.05	0.153756
0.00318021	0.00306941	0.00329501	0.005 <= MAF < 0.05	0.153806
0.00318008	0.00306927	0.00329489	0.005 <= MAF < 0.05	0.153855
0.00317995	0.00306913	0.00329476	0.005 <= MAF < 0.05	0.153905
0.00317982	0.00306899	0.00329464	0.005 <= MAF < 0.05	0.153955
0.00317968	0.00306885	0.00329451	0.005 <= MAF < 0.05	0.154005
0.00317955	0.00306871	0.00329439	0.005 <= MAF < 0.05	0.154055
0.00317942	0.00306857	0.00329427	0.005 <= MAF < 0.05	0.154104
0.00317929	0.00306843	0.00329414	0.005 <= MAF < 0.05	0.154154
0.00317916	0.00306829	0.00329402	0.005 <= MAF < 0.05	0.154204
0.00317902	0.00306815	0.00329389	0.005 <= MAF < 0.05	0.154254
0.00317889	0.00306801	0.00329377	0.005 <= MAF < 0.05	0.154304
0.00317876	0.00306787	0.00329365	0.005 <= MAF < 0.05	0.154353
0.00317863	0.00306773	0.00329352	0.005 <= MAF < 0.05	0.154403
0.0031785	0.00306759	0.0032934	0.005 <= MAF < 0.05	0.154453
0.00317837	0.00306745	0.00329328	0.005 <= MAF < 0.05	0.154503
0.00317824	0.00306731	0.00329315	0.005 <= MAF < 0.05	0.154553
0.0031781	0.00306717	0.00329303	0.005 <= MAF < 0.05	0.154602
0.00317797	0.00306704	0.00329291	0.005 <= MAF < 0.05	0.154652
0.00317784	0.0030669	0.00329278	0.005 <= MAF < 0.05	0.154702
0.00317771	0.00306676	0.00329266	0.005 <= MAF < 0.05	0.154752
0.00317758	0.00306662	0.00329254	0.005 <= MAF < 0.05	0.154802
0.00317745	0.00306648	0.00329241	0.005 <= MAF < 0.05	0.154851
0.00317732	0.00306634	0.00329229	0.005 <= MAF < 0.05	0.154901
0.00317718	0.0030662	0.00329217	0.005 <= MAF < 0.05	0.154951
0.00317705	0.00306606	0.00329205	0.005 <= MAF < 0.05	0.155001
0.00317692	0.00306593	0.00329192	0.005 <= MAF < 0.05	0.155051
0.00317679	0.00306579	0.0032918	0.005 <= MAF < 0.05	0.155101
0.00317666	0.00306565	0.00329168	0.005 <= MAF < 0.05	0.15515
0.00317653	0.00306551	0.00329155	0.005 <= MAF < 0.05	0.1552
0.0031764	0.00306537	0.00329143	0.005 <= MAF < 0.05	0.15525
0.00317627	0.00306523	0.00329131	0.005 <= MAF < 0.05	0.1553
0.00317614	0.00306509	0.00329119	0.005 <= MAF < 0.05	0.15535
0.003176	0.00306496	0.00329107	0.005 <= MAF < 0.05	0.155399
0.00317587	0.00306482	0.00329094	0.005 <= MAF < 0.05	0.155449
0.00317574	0.00306468	0.00329082	0.005 <= MAF < 0.05	0.155499
0.00317561	0.00306454	0.0032907	0.005 <= MAF < 0.05	0.155549
0.00317548	0.0030644	0.00329058	0.005 <= MAF < 0.05	0.155599
0.00317535	0.00306427	0.00329045	0.005 <= MAF < 0.05	0.155648
0.00317522	0.00306413	0.00329033	0.005 <= MAF < 0.05	0.155698
0.00317509	0.00306399	0.00329021	0.005 <= MAF < 0.05	0.155748
0.00317496	0.00306385	0.00329009	0.005 <= MAF < 0.05	0.155798
0.00317483	0.00306371	0.00328996	0.005 <= MAF < 0.05	0.155848
0.0031747	0.00306357	0.00328984	0.005 <= MAF < 0.05	0.155897
0.00317457	0.00306344	0.00328972	0.005 <= MAF < 0.05	0.155947
0.00317444	0.0030633	0.0032896	0.005 <= MAF < 0.05	0.155997
0.00317431	0.00306316	0.00328948	0.005 <= MAF < 0.05	0.156047
0.00317418	0.00306302	0.00328935	0.005 <= MAF < 0.05	0.156097
0.00317405	0.00306289	0.00328923	0.005 <= MAF < 0.05	0.156146
0.00317392	0.00306275	0.00328911	0.005 <= MAF < 0.05	0.156196
0.00317379	0.00306261	0.00328899	0.005 <= MAF < 0.05	0.156246
0.00317366	0.00306247	0.00328887	0.005 <= MAF < 0.05	0.156296
0.00317353	0.00306234	0.00328875	0.005 <= MAF < 0.05	0.156346
0.0031734	0.0030622	0.00328862	0.005 <= MAF < 0.05	0.156395
0.00317327	0.00306206	0.0032885	0.005 <= MAF < 0.05	0.156445
0.00317314	0.00306193	0.00328838	0.005 <= MAF < 0.05	0.156495
0.00317301	0.00306179	0.00328826	0.005 <= MAF < 0.05	0.156545
0.00317288	0.00306165	0.00328814	0.005 <= MAF < 0.05	0.156595
0.00317275	0.00306151	0.00328802	0.005 <= MAF < 0.05	0.156644
0.00317262	0.00306138	0.00328789	0.005 <= MAF < 0.05	0.156694
0.00317249	0.00306124	0.00328777	0.005 <= MAF < 0.05	0.156744
0.00317236	0.0030611	0.00328765	0.005 <= MAF < 0.05	0.156794
0.00317223	0.00306097	0.00328753	0.005 <= MAF < 0.05	0.156844
0.0031721	0.00306083	0.00328741	0.005 <= MAF < 0.05	0.156893
0.00317197	0.00306069	0.00328729	0.005 <= MAF < 0.05	0.156943
0.00317184	0.00306055	0.00328717	0.005 <= MAF < 0.05	0.156993
0.00317172	0.00306042	0.00328705	0.005 <= MAF < 0.05	0.157043
0.00317159	0.00306028	0.00328693	0.005 <= MAF < 0.05	0.157093
0.00317146	0.00306014	0.0032868	0.005 <= MAF < 0.05	0.157143
0.00317133	0.00306001	0.00328668	0.005 <= MAF < 0.05	0.157192
0.0031712	0.00305987	0.00328656	0.005 <= MAF < 0.05	0.157242
0.00317107	0.00305974	0.00328644	0.005 <= MAF < 0.05	0.157292
0.00317094	0.0030596	0.00328632	0.005 <= MAF < 0.05	0.157342
0.00317081	0.00305946	0.0032862	0.005 <= MAF < 0.05	0.157392
0.00317068	0.00305933	0.00328608	0.005 <= MAF < 0.05	0.157441
0.00317055	0.00305919	0.00328596	0.005 <= MAF < 0.05	0.157491
0.00317043	0.00305905	0.00328584	0.005 <= MAF < 0.05	0.157541
0.0031703	0.00305892	0.00328572	0.005 <= MAF < 0.05	0.157591
0.00317017	0.00305878	0.0032856	0.005 <= MAF < 0.05	0.157641
0.00317004	0.00305865	0.00328548	0.005 <= MAF < 0.05	0.15769
0.00316991	0.00305851	0.00328536	0.005 <= MAF < 0.05	0.15774
0.00316978	0.00305837	0.00328524	0.005 <= MAF < 0.05	0.15779
0.00316965	0.00305824	0.00328512	0.005 <= MAF < 0.05	0.15784
0.00316953	0.0030581	0.003285	0.005 <= MAF < 0.05	0.15789
0.0031694	0.00305797	0.00328488	0.005 <= MAF < 0.05	0.157939
0.00316927	0.00305783	0.00328476	0.005 <= MAF < 0.05	0.157989
0.00316914	0.00305769	0.00328464	0.005 <= MAF < 0.05	0.158039
0.00316901	0.00305756	0.00328452	0.005 <= MAF < 0.05	0.158089
0.00316888	0.00305742	0.0032844	0.005 <= MAF < 0.05	0.158139
0.00316876	0.00305729	0.00328428	0.005 <= MAF < 0.05	0.158188
0.00316863	0.00305715	0.00328416	0.005 <= MAF < 0.05	0.158238
0.0031685	0.00305702	0.00328404	0.005 <= MAF < 0.05	0.158288
0.00316837	0.00305688	0.00328392	0.005 <= MAF < 0.05	0.158338
0.00316824	0.00305674	0.0032838	0.005 <= MAF < 0.05	0.158388
0.00316812	0.00305661	0.00328368	0.005 <= MAF < 0.05	0.158437
0.00316799	0.00305647	0.00328356	0.005 <= MAF < 0.05	0.158487
0.00316786	0.00305634	0.00328344	0.005 <= MAF < 0.05	0.158537
0.00316773	0.0030562	0.00328332	0.005 <= MAF < 0.05	0.158587
0.0031676	0.00305607	0.0032832	0.005 <= MAF < 0.05	0.158637
0.00316748	0.00305593	0.00328308	0.005 <= MAF < 0.05	0.158686
0.00316735	0.0030558	0.00328296	0.005 <= MAF < 0.05	0.158736
0.00316722	0.00305566	0.00328284	0.005 <= MAF < 0.05	0.158786
0.00316709	0.00305553	0.00328272	0.005 <= MAF < 0.05	0.158836
0.00316697	0.00305539	0.0032826	0.005 <= MAF < 0.05	0.158886
0.00316684	0.00305526	0.00328248	0.005 <= MAF < 0.05	0.158935
0.00316671	0.00305512	0.00328236	0.005 <= MAF < 0.05	0.158985
0.00316658	0.00305499	0.00328224	0.005 <= MAF < 0.05	0.159035
0.00316646	0.00305485	0.00328212	0.005 <= MAF < 0.05	0.159085
0.00316633	0.00305472	0.003282	0.005 <= MAF < 0.05	0.159135
0.0031662	0.00305458	0.00328189	0.005 <= MAF < 0.05	0.159185
0.00316607	0.00305445	0.00328177	0.005 <= MAF < 0.05	0.159234
0.00316595	0.00305431	0.00328165	0.005 <= MAF < 0.05	0.159284
0.00316582	0.00305418	0.00328153	0.005 <= MAF < 0.05	0.159334
0.00316569	0.00305405	0.00328141	0.005 <= MAF < 0.05	0.159384
0.00316557	0.00305391	0.00328129	0.005 <= MAF < 0.05	0.159434
0.00316544	0.00305378	0.00328117	0.005 <= MAF < 0.05	0.159483
0.00316531	0.00305364	0.00328105	0.005 <= MAF < 0.05	0.159533
0.00316519	0.00305351	0.00328093	0.005 <= MAF < 0.05	0.159583
0.00316506	0.00305337	0.00328081	0.005 <= MAF < 0.05	0.159633
0.00316493	0.00305324	0.0032807	0.005 <= MAF < 0.05	0.159683
0.00316481	0.0030531	0.00328058	0.005 <= MAF < 0.05	0.159732
0.00316468	0.00305297	0.00328046	0.005 <= MAF < 0.05	0.159782
0.00316455	0.00305284	0.00328034	0.005 <= MAF < 0.05	0.159832
0.00316442	0.0030527	0.00328022	0.005 <= MAF < 0.05	0.159882
0.0031643	0.00305257	0.0032801	0.005 <= MAF < 0.05	0.159932
0.00316417	0.00305243	0.00327999	0.005 <= MAF < 0.05	0.159981
0.00316404	0.0030523	0.00327987	0.005 <= MAF < 0.05	0.160031
0.00316392	0.00305217	0.00327975	0.005 <= MAF < 0.05	0.160081
0.00316379	0.00305203	0.00327963	0.005 <= MAF < 0.05	0.160131
0.00316366	0.0030519	0.00327951	0.005 <= MAF < 0.05	0.160181
0.00316354	0.00305177	0.00327939	0.005 <= MAF < 0.05	0.16023
0.00316341	0.00305163	0.00327928	0.005 <= MAF < 0.05	0.16028
0.00316329	0.0030515	0.00327916	0.005 <= MAF < 0.05	0.16033
0.00316316	0.00305136	0.00327904	0.005 <= MAF < 0.05	0.16038
0.00316303	0.00305123	0.00327892	0.005 <= MAF < 0.05	0.16043
0.00316291	0.0030511	0.0032788	0.005 <= MAF < 0.05	0.160479
0.00316278	0.00305096	0.00327869	0.005 <= MAF < 0.05	0.160529
0.00316266	0.00305083	0.00327857	0.005 <= MAF < 0.05	0.160579
0.00316253	0.0030507	0.00327845	0.005 <= MAF < 0.05	0.160629
0.0031624	0.00305056	0.00327833	0.005 <= MAF < 0.05	0.160679
0.00316228	0.00305043	0.00327821	0.005 <= MAF < 0.05	0.160728
0.00316215	0.0030503	0.0032781	0.005 <= MAF < 0.05	0.160778
0.00316203	0.00305016	0.00327798	0.005 <= MAF < 0.05	0.160828
0.0031619	0.00305003	0.00327786	0.005 <= MAF < 0.05	0.160878
0.00316177	0.0030499	0.00327774	0.005 <= MAF < 0.05	0.160928
0.00316165	0.00304976	0.00327763	0.005 <= MAF < 0.05	0.160977
0.00316152	0.00304963	0.00327751	0.005 <= MAF < 0.05	0.161027
0.0031614	0.0030495	0.00327739	0.005 <= MAF < 0.05	0.161077
0.00316127	0.00304937	0.00327727	0.005 <= MAF < 0.05	0.161127
0.00316115	0.00304923	0.00327716	0.005 <= MAF < 0.05	0.161177
0.00316102	0.0030491	0.00327704	0.005 <= MAF < 0.05	0.161227
0.0031609	0.00304897	0.00327692	0.005 <= MAF < 0.05	0.161276
0.00316077	0.00304883	0.0032768	0.005 <= MAF < 0.05	0.161326
0.00316065	0.0030487	0.00327669	0.005 <= MAF < 0.05	0.161376
0.00316052	0.00304857	0.00327657	0.005 <= MAF < 0.05	0.161426
0.00316039	0.00304843	0.00327645	0.005 <= MAF < 0.05	0.161476
0.00316027	0.0030483	0.00327634	0.005 <= MAF < 0.05	0.161525
0.00316014	0.00304817	0.00327622	0.005 <= MAF < 0.05	0.161575
0.00316002	0.00304804	0.0032761	0.005 <= MAF < 0.05	0.161625
0.00315989	0.00304791	0.00327598	0.005 <= MAF < 0.05	0.161675
0.00315977	0.00304777	0.00327587	0.005 <= MAF < 0.05	0.161725
0.00315964	0.00304764	0.00327575	0.005 <= MAF < 0.05	0.161774
0.00315952	0.00304751	0.00327563	0.005 <= MAF < 0.05	0.161824
0.00315939	0.00304738	0.00327552	0.005 <= MAF < 0.05	0.161874
0.00315927	0.00304724	0.0032754	0.005 <= MAF < 0.05	0.161924
0.00315914	0.00304711	0.00327528	0.005 <= MAF < 0.05	0.161974
0.00315902	0.00304698	0.00327517	0.005 <= MAF < 0.05	0.162023
0.0031589	0.00304685	0.00327505	0.005 <= MAF < 0.05	0.162073
0.00315877	0.00304672	0.00327493	0.005 <= MAF < 0.05	0.162123
0.00315865	0.00304658	0.00327482	0.005 <= MAF < 0.05	0.162173
0.00315852	0.00304645	0.0032747	0.005 <= MAF < 0.05	0.162223
0.0031584	0.00304632	0.00327458	0.005 <= MAF < 0.05	0.162272
0.00315827	0.00304619	0.00327447	0.005 <= MAF < 0.05	0.162322
0.00315815	0.00304606	0.00327435	0.005 <= MAF < 0.05	0.162372
0.00315802	0.00304592	0.00327423	0.005 <= MAF < 0.05	0.162422
0.0031579	0.00304579	0.00327412	0.005 <= MAF < 0.05	0.162472
0.00315777	0.00304566	0.003274	0.005 <= MAF < 0.05	0.162521
0.00315765	0.00304553	0.00327389	0.005 <= MAF < 0.05	0.162571
0.00315753	0.0030454	0.00327377	0.005 <= MAF < 0.05	0.162621
0.0031574	0.00304527	0.00327365	0.005 <= MAF < 0.05	0.162671
0.00315728	0.00304513	0.00327354	0.005 <= MAF < 0.05	0.162721
0.00315715	0.003045	0.00327342	0.005 <= MAF < 0.05	0.16277
0.00315703	0.00304487	0.00327331	0.005 <= MAF < 0.05	0.16282
0.00315691	0.00304474	0.00327319	0.005 <= MAF < 0.05	0.16287
0.00315678	0.00304461	0.00327307	0.005 <= MAF < 0.05	0.16292
0.00315666	0.00304448	0.00327296	0.005 <= MAF < 0.05	0.16297
0.00315653	0.00304435	0.00327284	0.005 <= MAF < 0.05	0.16302
0.00315641	0.00304421	0.00327273	0.005 <= MAF < 0.05	0.163069
0.00315629	0.00304408	0.00327261	0.005 <= MAF < 0.05	0.163119
0.00315616	0.00304395	0.00327249	0.005 <= MAF < 0.05	0.163169
0.00315604	0.00304382	0.00327238	0.005 <= MAF < 0.05	0.163219
0.00315592	0.00304369	0.00327226	0.005 <= MAF < 0.05	0.163269
0.00315579	0.00304356	0.00327215	0.005 <= MAF < 0.05	0.163318
0.00315567	0.00304343	0.00327203	0.005 <= MAF < 0.05	0.163368
0.00315554	0.0030433	0.00327192	0.005 <= MAF < 0.05	0.163418
0.00315542	0.00304317	0.0032718	0.005 <= MAF < 0.05	0.163468
0.0031553	0.00304303	0.00327169	0.005 <= MAF < 0.05	0.163518
0.00315517	0.0030429	0.00327157	0.005 <= MAF < 0.05	0.163567
0.00315505	0.00304277	0.00327146	0.005 <= MAF < 0.05	0.163617
0.00315493	0.00304264	0.00327134	0.005 <= MAF < 0.05	0.163667
0.0031548	0.00304251	0.00327123	0.005 <= MAF < 0.05	0.163717
0.00315468	0.00304238	0.00327111	0.005 <= MAF < 0.05	0.163767
0.00315456	0.00304225	0.003271	0.005 <= MAF < 0.05	0.163816
0.00315443	0.00304212	0.00327088	0.005 <= MAF < 0.05	0.163866
0.00315431	0.00304199	0.00327077	0.005 <= MAF < 0.05	0.163916
0.00315419	0.00304186	0.00327065	0.005 <= MAF < 0.05	0.163966
0.00315407	0.00304173	0.00327054	0.005 <= MAF < 0.05	0.164016
0.00315394	0.0030416	0.00327042	0.005 <= MAF < 0.05	0.164065
0.00315382	0.00304147	0.0032703	0.005 <= MAF < 0.05	0.164115
0.0031537	0.00304134	0.00327019	0.005 <= MAF < 0.05	0.164165
0.00315357	0.00304121	0.00327007	0.005 <= MAF < 0.05	0.164215
0.00315345	0.00304108	0.00326996	0.005 <= MAF < 0.05	0.164265
0.00315333	0.00304095	0.00326985	0.005 <= MAF < 0.05	0.164314
0.0031532	0.00304082	0.00326973	0.005 <= MAF < 0.05	0.164364
0.00315308	0.00304069	0.00326962	0.005 <= MAF < 0.05	0.164414
0.00315296	0.00304056	0.0032695	0.005 <= MAF < 0.05	0.164464
0.00315284	0.00304043	0.00326939	0.005 <= MAF < 0.05	0.164514
0.00315271	0.0030403	0.00326927	0.005 <= MAF < 0.05	0.164563
0.00315259	0.00304017	0.00326916	0.005 <= MAF < 0.05	0.164613
0.00315247	0.00304004	0.00326904	0.005 <= MAF < 0.05	0.164663
0.00315235	0.00303991	0.00326893	0.005 <= MAF < 0.05	0.164713
0.00315222	0.00303978	0.00326882	0.005 <= MAF < 0.05	0.164763
0.0031521	0.00303965	0.0032687	0.005 <= MAF < 0.05	0.164812
0.00315198	0.00303952	0.00326859	0.005 <= MAF < 0.05	0.164862
0.00315186	0.00303939	0.00326847	0.005 <= MAF < 0.05	0.164912
0.00315173	0.00303926	0.00326836	0.005 <= MAF < 0.05	0.164962
0.00315161	0.00303913	0.00326824	0.005 <= MAF < 0.05	0.165012
0.00315149	0.003039	0.00326813	0.005 <= MAF < 0.05	0.165062
0.00315137	0.00303887	0.00326801	0.005 <= MAF < 0.05	0.165111
0.00315125	0.00303874	0.0032679	0.005 <= MAF < 0.05	0.165161
0.00315112	0.00303861	0.00326779	0.005 <= MAF < 0.05	0.165211
0.003151	0.00303848	0.00326767	0.005 <= MAF < 0.05	0.165261
0.00315088	0.00303835	0.00326756	0.005 <= MAF < 0.05	0.165311
0.00315076	0.00303822	0.00326744	0.005 <= MAF < 0.05	0.16536
0.00315064	0.0030381	0.00326733	0.005 <= MAF < 0.05	0.16541
0.00315051	0.00303797	0.00326722	0.005 <= MAF < 0.05	0.16546
0.00315039	0.00303784	0.0032671	0.005 <= MAF < 0.05	0.16551
0.00315027	0.00303771	0.00326699	0.005 <= MAF < 0.05	0.16556
0.00315015	0.00303758	0.00326688	0.005 <= MAF < 0.05	0.165609
0.00315003	0.00303745	0.00326676	0.005 <= MAF < 0.05	0.165659
0.00314991	0.00303732	0.00326665	0.005 <= MAF < 0.05	0.165709
0.00314978	0.00303719	0.00326654	0.005 <= MAF < 0.05	0.165759
0.00314966	0.00303706	0.00326642	0.005 <= MAF < 0.05	0.165809
0.00314954	0.00303694	0.00326631	0.005 <= MAF < 0.05	0.165858
0.00314942	0.00303681	0.00326619	0.005 <= MAF < 0.05	0.165908
0.0031493	0.00303668	0.00326608	0.005 <= MAF < 0.05	0.165958
0.00314918	0.00303655	0.00326597	0.005 <= MAF < 0.05	0.166008
0.00314905	0.00303642	0.00326585	0.005 <= MAF < 0.05	0.166058
0.00314893	0.00303629	0.00326574	0.005 <= MAF < 0.05	0.166107
0.00314881	0.00303616	0.00326563	0.005 <= MAF < 0.05	0.166157
0.00314869	0.00303603	0.00326552	0.005 <= MAF < 0.05	0.166207
0.00314857	0.00303591	0.0032654	0.005 <= MAF < 0.05	0.166257
0.00314845	0.00303578	0.00326529	0.005 <= MAF < 0.05	0.166307
0.00314833	0.00303565	0.00326517	0.005 <= MAF < 0.05	0.166356
0.00314821	0.00303552	0.00326506	0.005 <= MAF < 0.05	0.166406
0.00314809	0.00303539	0.00326495	0.005 <= MAF < 0.05	0.166456
0.00314796	0.00303526	0.00326484	0.005 <= MAF < 0.05	0.166506
0.00314784	0.00303514	0.00326472	0.005 <= MAF < 0.05	0.166556
0.00314772	0.00303501	0.00326461	0.005 <= MAF < 0.05	0.166605
0.0031476	0.00303488	0.0032645	0.005 <= MAF < 0.05	0.166655
0.00314748	0.00303475	0.00326438	0.005 <= MAF < 0.05	0.166705
0.00314736	0.00303462	0.00326427	0.005 <= MAF < 0.05	0.166755
0.00314724	0.0030345	0.00326416	0.005 <= MAF < 0.05	0.166805
0.00314712	0.00303437	0.00326405	0.005 <= MAF < 0.05	0.166854
0.003147	0.00303424	0.00326393	0.005 <= MAF < 0.05	0.166904
0.00314688	0.00303411	0.00326382	0.005 <= MAF < 0.05	0.166954
0.00314676	0.00303398	0.00326371	0.005 <= MAF < 0.05	0.167004
0.00314664	0.00303386	0.0032636	0.005 <= MAF < 0.05	0.167054
0.00314652	0.00303373	0.00326348	0.005 <= MAF < 0.05	0.167104
0.0031464	0.0030336	0.00326337	0.005 <= MAF < 0.05	0.167153
0.00314628	0.00303347	0.00326326	0.005 <= MAF < 0.05	0.167203
0.00314615	0.00303335	0.00326315	0.005 <= MAF < 0.05	0.167253
0.00314604	0.00303322	0.00326303	0.005 <= MAF < 0.05	0.167303
0.00314591	0.00303309	0.00326292	0.005 <= MAF < 0.05	0.167353
0.00314579	0.00303296	0.00326281	0.005 <= MAF < 0.05	0.167402
0.00314567	0.00303283	0.0032627	0.005 <= MAF < 0.05	0.167452
0.00314555	0.00303271	0.00326259	0.005 <= MAF < 0.05	0.167502
0.00314543	0.00303258	0.00326247	0.005 <= MAF < 0.05	0.167552
0.00314531	0.00303245	0.00326236	0.005 <= MAF < 0.05	0.167602
0.00314519	0.00303233	0.00326225	0.005 <= MAF < 0.05	0.167651
0.00314507	0.0030322	0.00326214	0.005 <= MAF < 0.05	0.167701
0.00314495	0.00303207	0.00326202	0.005 <= MAF < 0.05	0.167751
0.00314483	0.00303194	0.00326191	0.005 <= MAF < 0.05	0.167801
0.00314471	0.00303182	0.0032618	0.005 <= MAF < 0.05	0.167851
0.00314459	0.00303169	0.00326169	0.005 <= MAF < 0.05	0.1679
0.00314447	0.00303156	0.00326158	0.005 <= MAF < 0.05	0.16795
0.00314435	0.00303144	0.00326146	0.005 <= MAF < 0.05	0.168
0.00314423	0.00303131	0.00326135	0.005 <= MAF < 0.05	0.16805
0.00314411	0.00303118	0.00326124	0.005 <= MAF < 0.05	0.1681
0.003144	0.00303105	0.00326113	0.005 <= MAF < 0.05	0.168149
0.00314388	0.00303093	0.00326102	0.005 <= MAF < 0.05	0.168199
0.00314376	0.0030308	0.00326091	0.005 <= MAF < 0.05	0.168249
0.00314364	0.00303068	0.00326079	0.005 <= MAF < 0.05	0.168299
0.00314352	0.00303055	0.00326068	0.005 <= MAF < 0.05	0.168349
0.0031434	0.00303042	0.00326057	0.005 <= MAF < 0.05	0.168398
0.00314328	0.0030303	0.00326046	0.005 <= MAF < 0.05	0.168448
0.00314316	0.00303017	0.00326035	0.005 <= MAF < 0.05	0.168498
0.00314304	0.00303004	0.00326024	0.005 <= MAF < 0.05	0.168548
0.00314292	0.00302992	0.00326013	0.005 <= MAF < 0.05	0.168598
0.0031428	0.00302979	0.00326001	0.005 <= MAF < 0.05	0.168647
0.00314268	0.00302966	0.0032599	0.005 <= MAF < 0.05	0.168697
0.00314256	0.00302954	0.00325979	0.005 <= MAF < 0.05	0.168747
0.00314244	0.00302941	0.00325968	0.005 <= MAF < 0.05	0.168797
0.00314232	0.00302928	0.00325957	0.005 <= MAF < 0.05	0.168847
0.0031422	0.00302916	0.00325946	0.005 <= MAF < 0.05	0.168896
0.00314209	0.00302903	0.00325935	0.005 <= MAF < 0.05	0.168946
0.00314197	0.0030289	0.00325924	0.005 <= MAF < 0.05	0.168996
0.00314185	0.00302878	0.00325913	0.005 <= MAF < 0.05	0.169046
0.00314173	0.00302865	0.00325902	0.005 <= MAF < 0.05	0.169096
0.00314161	0.00302853	0.0032589	0.005 <= MAF < 0.05	0.169146
0.00314149	0.0030284	0.00325879	0.005 <= MAF < 0.05	0.169195
0.00314137	0.00302827	0.00325868	0.005 <= MAF < 0.05	0.169245
0.00314125	0.00302815	0.00325857	0.005 <= MAF < 0.05	0.169295
0.00314114	0.00302802	0.00325846	0.005 <= MAF < 0.05	0.169345
0.00314102	0.0030279	0.00325835	0.005 <= MAF < 0.05	0.169395
0.0031409	0.00302777	0.00325824	0.005 <= MAF < 0.05	0.169444
0.00314078	0.00302764	0.00325813	0.005 <= MAF < 0.05	0.169494
0.00314066	0.00302752	0.00325802	0.005 <= MAF < 0.05	0.169544
0.00314054	0.00302739	0.00325791	0.005 <= MAF < 0.05	0.169594
0.00314042	0.00302727	0.0032578	0.005 <= MAF < 0.05	0.169644
0.00314031	0.00302714	0.00325769	0.005 <= MAF < 0.05	0.169693
0.00314019	0.00302702	0.00325758	0.005 <= MAF < 0.05	0.169743
0.00314007	0.00302689	0.00325747	0.005 <= MAF < 0.05	0.169793
0.00313995	0.00302676	0.00325735	0.005 <= MAF < 0.05	0.169843
0.00313983	0.00302664	0.00325724	0.005 <= MAF < 0.05	0.169893
0.00313971	0.00302651	0.00325713	0.005 <= MAF < 0.05	0.169942
0.0031396	0.00302639	0.00325702	0.005 <= MAF < 0.05	0.169992
0.00313948	0.00302626	0.00325691	0.005 <= MAF < 0.05	0.170042
0.00313936	0.00302614	0.0032568	0.005 <= MAF < 0.05	0.170092
0.00313924	0.00302601	0.00325669	0.005 <= MAF < 0.05	0.170142
0.00313912	0.00302589	0.00325658	0.005 <= MAF < 0.05	0.170191
0.00313901	0.00302576	0.00325647	0.005 <= MAF < 0.05	0.170241
0.00313889	0.00302564	0.00325636	0.005 <= MAF < 0.05	0.170291
0.00313877	0.00302551	0.00325625	0.005 <= MAF < 0.05	0.170341
0.00313865	0.00302539	0.00325614	0.005 <= MAF < 0.05	0.170391
0.00313853	0.00302526	0.00325603	0.005 <= MAF < 0.05	0.17044
0.00313842	0.00302514	0.00325592	0.005 <= MAF < 0.05	0.17049
0.0031383	0.00302501	0.00325581	0.005 <= MAF < 0.05	0.17054
0.00313818	0.00302489	0.0032557	0.005 <= MAF < 0.05	0.17059
0.00313806	0.00302476	0.00325559	0.005 <= MAF < 0.05	0.17064
0.00313795	0.00302464	0.00325548	0.005 <= MAF < 0.05	0.170689
0.00313783	0.00302451	0.00325537	0.005 <= MAF < 0.05	0.170739
0.00313771	0.00302439	0.00325526	0.005 <= MAF < 0.05	0.170789
0.00313759	0.00302426	0.00325516	0.005 <= MAF < 0.05	0.170839
0.00313747	0.00302414	0.00325504	0.005 <= MAF < 0.05	0.170889
0.00313736	0.00302401	0.00325494	0.005 <= MAF < 0.05	0.170938
0.00313724	0.00302389	0.00325483	0.005 <= MAF < 0.05	0.170988
0.00313712	0.00302376	0.00325472	0.005 <= MAF < 0.05	0.171038
0.00313701	0.00302364	0.00325461	0.005 <= MAF < 0.05	0.171088
0.00313689	0.00302352	0.0032545	0.005 <= MAF < 0.05	0.171138
0.00313677	0.00302339	0.00325439	0.005 <= MAF < 0.05	0.171188
0.00313665	0.00302327	0.00325428	0.005 <= MAF < 0.05	0.171237
0.00313654	0.00302314	0.00325417	0.005 <= MAF < 0.05	0.171287
0.00313642	0.00302302	0.00325406	0.005 <= MAF < 0.05	0.171337
0.0031363	0.00302289	0.00325395	0.005 <= MAF < 0.05	0.171387
0.00313619	0.00302277	0.00325384	0.005 <= MAF < 0.05	0.171437
0.00313607	0.00302265	0.00325373	0.005 <= MAF < 0.05	0.171486
0.00313595	0.00302252	0.00325362	0.005 <= MAF < 0.05	0.171536
0.00313584	0.0030224	0.00325351	0.005 <= MAF < 0.05	0.171586
0.00313572	0.00302227	0.00325341	0.005 <= MAF < 0.05	0.171636
0.0031356	0.00302215	0.0032533	0.005 <= MAF < 0.05	0.171686
0.00313548	0.00302203	0.00325319	0.005 <= MAF < 0.05	0.171735
0.00313537	0.0030219	0.00325308	0.005 <= MAF < 0.05	0.171785
0.00313525	0.00302178	0.00325297	0.005 <= MAF < 0.05	0.171835
0.00313513	0.00302165	0.00325286	0.005 <= MAF < 0.05	0.171885
0.00313502	0.00302153	0.00325275	0.005 <= MAF < 0.05	0.171935
0.0031349	0.00302141	0.00325264	0.005 <= MAF < 0.05	0.171984
0.00313478	0.00302128	0.00325253	0.005 <= MAF < 0.05	0.172034
0.00313467	0.00302116	0.00325243	0.005 <= MAF < 0.05	0.172084
0.00313455	0.00302104	0.00325232	0.005 <= MAF < 0.05	0.172134
0.00313443	0.00302091	0.00325221	0.005 <= MAF < 0.05	0.172184
0.00313432	0.00302079	0.0032521	0.005 <= MAF < 0.05	0.172233
0.0031342	0.00302067	0.00325199	0.005 <= MAF < 0.05	0.172283
0.00313408	0.00302054	0.00325188	0.005 <= MAF < 0.05	0.172333
0.00313397	0.00302042	0.00325177	0.005 <= MAF < 0.05	0.172383
0.00313385	0.00302029	0.00325167	0.005 <= MAF < 0.05	0.172433
0.00313374	0.00302017	0.00325156	0.005 <= MAF < 0.05	0.172482
0.00313362	0.00302005	0.00325145	0.005 <= MAF < 0.05	0.172532
0.0031335	0.00301992	0.00325134	0.005 <= MAF < 0.05	0.172582
0.00313339	0.0030198	0.00325123	0.005 <= MAF < 0.05	0.172632
0.00313327	0.00301968	0.00325112	0.005 <= MAF < 0.05	0.172682
0.00313315	0.00301955	0.00325102	0.005 <= MAF < 0.05	0.172731
0.00313304	0.00301943	0.00325091	0.005 <= MAF < 0.05	0.172781
0.00313292	0.00301931	0.0032508	0.005 <= MAF < 0.05	0.172831
0.00313281	0.00301919	0.00325069	0.005 <= MAF < 0.05	0.172881
0.00313269	0.00301906	0.00325058	0.005 <= MAF < 0.05	0.172931
0.00313257	0.00301894	0.00325048	0.005 <= MAF < 0.05	0.17298
0.00313246	0.00301882	0.00325037	0.005 <= MAF < 0.05	0.17303
0.00313234	0.00301869	0.00325026	0.005 <= MAF < 0.05	0.17308
0.00313223	0.00301857	0.00325015	0.005 <= MAF < 0.05	0.17313
0.00313211	0.00301845	0.00325004	0.005 <= MAF < 0.05	0.17318
0.003132	0.00301832	0.00324994	0.005 <= MAF < 0.05	0.17323
0.00313188	0.0030182	0.00324983	0.005 <= MAF < 0.05	0.173279
0.00313176	0.00301808	0.00324972	0.005 <= MAF < 0.05	0.173329
0.00313165	0.00301796	0.00324961	0.005 <= MAF < 0.05	0.173379
0.00313153	0.00301783	0.00324951	0.005 <= MAF < 0.05	0.173429
0.00313142	0.00301771	0.0032494	0.005 <= MAF < 0.05	0.173479
0.0031313	0.00301759	0.00324929	0.005 <= MAF < 0.05	0.173528
0.00313119	0.00301747	0.00324918	0.005 <= MAF < 0.05	0.173578
0.00313107	0.00301734	0.00324907	0.005 <= MAF < 0.05	0.173628
0.00313096	0.00301722	0.00324897	0.005 <= MAF < 0.05	0.173678
0.00313084	0.0030171	0.00324886	0.005 <= MAF < 0.05	0.173728
0.00313073	0.00301698	0.00324875	0.005 <= MAF < 0.05	0.173777
0.00313061	0.00301685	0.00324864	0.005 <= MAF < 0.05	0.173827
0.0031305	0.00301673	0.00324854	0.005 <= MAF < 0.05	0.173877
0.00313038	0.00301661	0.00324843	0.005 <= MAF < 0.05	0.173927
0.00313027	0.00301649	0.00324832	0.005 <= MAF < 0.05	0.173977
0.00313015	0.00301637	0.00324822	0.005 <= MAF < 0.05	0.174026
0.00313004	0.00301624	0.00324811	0.005 <= MAF < 0.05	0.174076
0.00312992	0.00301612	0.003248	0.005 <= MAF < 0.05	0.174126
0.0031298	0.003016	0.00324789	0.005 <= MAF < 0.05	0.174176
0.00312969	0.00301588	0.00324779	0.005 <= MAF < 0.05	0.174226
0.00312957	0.00301575	0.00324768	0.005 <= MAF < 0.05	0.174275
0.00312946	0.00301563	0.00324757	0.005 <= MAF < 0.05	0.174325
0.00312935	0.00301551	0.00324747	0.005 <= MAF < 0.05	0.174375
0.00312923	0.00301539	0.00324736	0.005 <= MAF < 0.05	0.174425
0.00312912	0.00301527	0.00324725	0.005 <= MAF < 0.05	0.174475
0.003129	0.00301514	0.00324714	0.005 <= MAF < 0.05	0.174524
0.00312889	0.00301502	0.00324704	0.005 <= MAF < 0.05	0.174574
0.00312877	0.0030149	0.00324693	0.005 <= MAF < 0.05	0.174624
0.00312866	0.00301478	0.00324682	0.005 <= MAF < 0.05	0.174674
0.00312854	0.00301466	0.00324672	0.005 <= MAF < 0.05	0.174724
0.00312843	0.00301454	0.00324661	0.005 <= MAF < 0.05	0.174773
0.00312831	0.00301441	0.0032465	0.005 <= MAF < 0.05	0.174823
0.0031282	0.00301429	0.0032464	0.005 <= MAF < 0.05	0.174873
0.00312809	0.00301417	0.00324629	0.005 <= MAF < 0.05	0.174923
0.00312797	0.00301405	0.00324618	0.005 <= MAF < 0.05	0.174973
0.00312786	0.00301393	0.00324608	0.005 <= MAF < 0.05	0.175023
0.00312774	0.00301381	0.00324597	0.005 <= MAF < 0.05	0.175072
0.00312763	0.00301369	0.00324586	0.005 <= MAF < 0.05	0.175122
0.00312751	0.00301357	0.00324576	0.005 <= MAF < 0.05	0.175172
0.0031274	0.00301344	0.00324565	0.005 <= MAF < 0.05	0.175222
0.00312729	0.00301332	0.00324554	0.005 <= MAF < 0.05	0.175272
0.00312717	0.0030132	0.00324544	0.005 <= MAF < 0.05	0.175321
0.00312706	0.00301308	0.00324533	0.005 <= MAF < 0.05	0.175371
0.00312694	0.00301296	0.00324523	0.005 <= MAF < 0.05	0.175421
0.00312683	0.00301284	0.00324512	0.005 <= MAF < 0.05	0.175471
0.00312671	0.00301272	0.00324501	0.005 <= MAF < 0.05	0.175521
0.0031266	0.00301259	0.00324491	0.005 <= MAF < 0.05	0.17557
0.00312649	0.00301247	0.0032448	0.005 <= MAF < 0.05	0.17562
0.00312637	0.00301235	0.00324469	0.005 <= MAF < 0.05	0.17567
0.00312626	0.00301223	0.00324459	0.005 <= MAF < 0.05	0.17572
0.00312614	0.00301211	0.00324448	0.005 <= MAF < 0.05	0.17577
0.00312603	0.00301199	0.00324438	0.005 <= MAF < 0.05	0.175819
0.00312592	0.00301187	0.00324427	0.005 <= MAF < 0.05	0.175869
0.0031258	0.00301175	0.00324416	0.005 <= MAF < 0.05	0.175919
0.00312569	0.00301163	0.00324406	0.005 <= MAF < 0.05	0.175969
0.00312558	0.00301151	0.00324395	0.005 <= MAF < 0.05	0.176019
0.00312546	0.00301139	0.00324385	0.005 <= MAF < 0.05	0.176068
0.00312535	0.00301127	0.00324374	0.005 <= MAF < 0.05	0.176118
0.00312524	0.00301115	0.00324363	0.005 <= MAF < 0.05	0.176168
0.00312512	0.00301103	0.00324353	0.005 <= MAF < 0.05	0.176218
0.00312501	0.0030109	0.00324342	0.005 <= MAF < 0.05	0.176268
0.0031249	0.00301079	0.00324332	0.005 <= MAF < 0.05	0.176317
0.00312478	0.00301066	0.00324321	0.005 <= MAF < 0.05	0.176367
0.00312467	0.00301054	0.00324311	0.005 <= MAF < 0.05	0.176417
0.00312456	0.00301042	0.003243	0.005 <= MAF < 0.05	0.176467
0.00312444	0.0030103	0.00324289	0.005 <= MAF < 0.05	0.176517
0.00312433	0.00301018	0.00324279	0.005 <= MAF < 0.05	0.176566
0.00312422	0.00301006	0.00324268	0.005 <= MAF < 0.05	0.176616
0.0031241	0.00300994	0.00324258	0.005 <= MAF < 0.05	0.176666
0.00312399	0.00300982	0.00324247	0.005 <= MAF < 0.05	0.176716
0.00312388	0.0030097	0.00324237	0.005 <= MAF < 0.05	0.176766
0.00312376	0.00300958	0.00324226	0.005 <= MAF < 0.05	0.176815
0.00312365	0.00300946	0.00324216	0.005 <= MAF < 0.05	0.176865
0.00312354	0.00300934	0.00324205	0.005 <= MAF < 0.05	0.176915
0.00312342	0.00300922	0.00324195	0.005 <= MAF < 0.05	0.176965
0.00312331	0.0030091	0.00324184	0.005 <= MAF < 0.05	0.177015
0.0031232	0.00300898	0.00324174	0.005 <= MAF < 0.05	0.177065
0.00312309	0.00300886	0.00324163	0.005 <= MAF < 0.05	0.177114
0.00312297	0.00300874	0.00324153	0.005 <= MAF < 0.05	0.177164
0.00312286	0.00300862	0.00324142	0.005 <= MAF < 0.05	0.177214
0.00312275	0.0030085	0.00324132	0.005 <= MAF < 0.05	0.177264
0.00312263	0.00300838	0.00324121	0.005 <= MAF < 0.05	0.177314
0.00312252	0.00300826	0.00324111	0.005 <= MAF < 0.05	0.177363
0.00312241	0.00300814	0.003241	0.005 <= MAF < 0.05	0.177413
0.0031223	0.00300802	0.0032409	0.005 <= MAF < 0.05	0.177463
0.00312218	0.0030079	0.00324079	0.005 <= MAF < 0.05	0.177513
0.00312207	0.00300778	0.00324069	0.005 <= MAF < 0.05	0.177563
0.00312196	0.00300767	0.00324058	0.005 <= MAF < 0.05	0.177612
0.00312185	0.00300755	0.00324048	0.005 <= MAF < 0.05	0.177662
0.00312174	0.00300743	0.00324037	0.005 <= MAF < 0.05	0.177712
0.00312162	0.00300731	0.00324027	0.005 <= MAF < 0.05	0.177762
0.00312151	0.00300719	0.00324016	0.005 <= MAF < 0.05	0.177812
0.0031214	0.00300707	0.00324006	0.005 <= MAF < 0.05	0.177861
0.00312129	0.00300695	0.00323995	0.005 <= MAF < 0.05	0.177911
0.00312117	0.00300683	0.00323985	0.005 <= MAF < 0.05	0.177961
0.00312106	0.00300671	0.00323975	0.005 <= MAF < 0.05	0.178011
0.00312095	0.00300659	0.00323964	0.005 <= MAF < 0.05	0.178061
0.00312084	0.00300647	0.00323954	0.005 <= MAF < 0.05	0.17811
0.00312072	0.00300635	0.00323943	0.005 <= MAF < 0.05	0.17816
0.00312061	0.00300623	0.00323933	0.005 <= MAF < 0.05	0.17821
0.0031205	0.00300612	0.00323922	0.005 <= MAF < 0.05	0.17826
0.00312039	0.003006	0.00323912	0.005 <= MAF < 0.05	0.17831
0.00312028	0.00300588	0.00323902	0.005 <= MAF < 0.05	0.178359
0.00312016	0.00300576	0.00323891	0.005 <= MAF < 0.05	0.178409
0.00312005	0.00300564	0.00323881	0.005 <= MAF < 0.05	0.178459
0.00311994	0.00300552	0.0032387	0.005 <= MAF < 0.05	0.178509
0.00311983	0.0030054	0.0032386	0.005 <= MAF < 0.05	0.178559
0.00311972	0.00300528	0.00323849	0.005 <= MAF < 0.05	0.178608
0.00311961	0.00300517	0.00323839	0.005 <= MAF < 0.05	0.178658
0.00311949	0.00300505	0.00323829	0.005 <= MAF < 0.05	0.178708
0.00311938	0.00300493	0.00323818	0.005 <= MAF < 0.05	0.178758
0.00311927	0.00300481	0.00323808	0.005 <= MAF < 0.05	0.178808
0.00311916	0.00300469	0.00323797	0.005 <= MAF < 0.05	0.178857
0.00311905	0.00300457	0.00323787	0.005 <= MAF < 0.05	0.178907
0.00311894	0.00300445	0.00323777	0.005 <= MAF < 0.05	0.178957
0.00311882	0.00300433	0.00323766	0.005 <= MAF < 0.05	0.179007
0.00311871	0.00300422	0.00323756	0.005 <= MAF < 0.05	0.179057
0.0031186	0.0030041	0.00323746	0.005 <= MAF < 0.05	0.179107
0.00311849	0.00300398	0.00323735	0.005 <= MAF < 0.05	0.179156
0.00311838	0.00300386	0.00323725	0.005 <= MAF < 0.05	0.179206
0.00311827	0.00300374	0.00323714	0.005 <= MAF < 0.05	0.179256
0.00311816	0.00300362	0.00323704	0.005 <= MAF < 0.05	0.179306
0.00311804	0.00300351	0.00323694	0.005 <= MAF < 0.05	0.179356
0.00311793	0.00300339	0.00323683	0.005 <= MAF < 0.05	0.179405
0.00311782	0.00300327	0.00323673	0.005 <= MAF < 0.05	0.179455
0.00311771	0.00300315	0.00323663	0.005 <= MAF < 0.05	0.179505
0.0031176	0.00300303	0.00323652	0.005 <= MAF < 0.05	0.179555
0.00311749	0.00300292	0.00323642	0.005 <= MAF < 0.05	0.179605
0.00311738	0.0030028	0.00323632	0.005 <= MAF < 0.05	0.179654
0.00311727	0.00300268	0.00323621	0.005 <= MAF < 0.05	0.179704
0.00311716	0.00300256	0.00323611	0.005 <= MAF < 0.05	0.179754
0.00311705	0.00300244	0.00323601	0.005 <= MAF < 0.05	0.179804
0.00311693	0.00300233	0.0032359	0.005 <= MAF < 0.05	0.179854
0.00311682	0.00300221	0.0032358	0.005 <= MAF < 0.05	0.179903
0.00311671	0.00300209	0.0032357	0.005 <= MAF < 0.05	0.179953
0.0031166	0.00300197	0.00323559	0.005 <= MAF < 0.05	0.180003
0.00311649	0.00300185	0.00323549	0.005 <= MAF < 0.05	0.180053
0.00311638	0.00300174	0.00323539	0.005 <= MAF < 0.05	0.180103
0.00311627	0.00300162	0.00323528	0.005 <= MAF < 0.05	0.180152
0.00311616	0.0030015	0.00323518	0.005 <= MAF < 0.05	0.180202
0.00311605	0.00300139	0.00323508	0.005 <= MAF < 0.05	0.180252
0.00311594	0.00300127	0.00323498	0.005 <= MAF < 0.05	0.180302
0.00311583	0.00300115	0.00323487	0.005 <= MAF < 0.05	0.180352
0.00311572	0.00300103	0.00323477	0.005 <= MAF < 0.05	0.180401
0.00311561	0.00300091	0.00323467	0.005 <= MAF < 0.05	0.180451
0.0031155	0.0030008	0.00323456	0.005 <= MAF < 0.05	0.180501
0.00311539	0.00300068	0.00323446	0.005 <= MAF < 0.05	0.180551
0.00311527	0.00300056	0.00323436	0.005 <= MAF < 0.05	0.180601
0.00311516	0.00300045	0.00323426	0.005 <= MAF < 0.05	0.18065
0.00311505	0.00300033	0.00323415	0.005 <= MAF < 0.05	0.1807
0.00311494	0.00300021	0.00323405	0.005 <= MAF < 0.05	0.18075
0.00311483	0.00300009	0.00323395	0.005 <= MAF < 0.05	0.1808
0.00311472	0.00299998	0.00323384	0.005 <= MAF < 0.05	0.18085
0.00311461	0.00299986	0.00323374	0.005 <= MAF < 0.05	0.180899
0.0031145	0.00299974	0.00323364	0.005 <= MAF < 0.05	0.180949
0.00311439	0.00299963	0.00323354	0.005 <= MAF < 0.05	0.180999
0.00311428	0.00299951	0.00323344	0.005 <= MAF < 0.05	0.181049
0.00311417	0.00299939	0.00323333	0.005 <= MAF < 0.05	0.181099
0.00311406	0.00299927	0.00323323	0.005 <= MAF < 0.05	0.181149
0.00311395	0.00299916	0.00323313	0.005 <= MAF < 0.05	0.181198
0.00311384	0.00299904	0.00323303	0.005 <= MAF < 0.05	0.181248
0.00311373	0.00299892	0.00323292	0.005 <= MAF < 0.05	0.181298
0.00311362	0.00299881	0.00323282	0.005 <= MAF < 0.05	0.181348
0.00311351	0.00299869	0.00323272	0.005 <= MAF < 0.05	0.181398
0.0031134	0.00299857	0.00323262	0.005 <= MAF < 0.05	0.181447
0.00311329	0.00299846	0.00323252	0.005 <= MAF < 0.05	0.181497
0.00311318	0.00299834	0.00323241	0.005 <= MAF < 0.05	0.181547
0.00311307	0.00299822	0.00323231	0.005 <= MAF < 0.05	0.181597
0.00311297	0.00299811	0.00323221	0.005 <= MAF < 0.05	0.181647
0.00311285	0.00299799	0.00323211	0.005 <= MAF < 0.05	0.181696
0.00311275	0.00299787	0.003232	0.005 <= MAF < 0.05	0.181746
0.00311264	0.00299776	0.0032319	0.005 <= MAF < 0.05	0.181796
0.00311253	0.00299764	0.0032318	0.005 <= MAF < 0.05	0.181846
0.00311242	0.00299753	0.0032317	0.005 <= MAF < 0.05	0.181896
0.00311231	0.00299741	0.0032316	0.005 <= MAF < 0.05	0.181945
0.0031122	0.00299729	0.0032315	0.005 <= MAF < 0.05	0.181995
0.00311209	0.00299718	0.00323139	0.005 <= MAF < 0.05	0.182045
0.00311198	0.00299706	0.00323129	0.005 <= MAF < 0.05	0.182095
0.00311187	0.00299694	0.00323119	0.005 <= MAF < 0.05	0.182145
0.00311176	0.00299683	0.00323109	0.005 <= MAF < 0.05	0.182194
0.00311165	0.00299671	0.00323099	0.005 <= MAF < 0.05	0.182244
0.00311154	0.00299659	0.00323089	0.005 <= MAF < 0.05	0.182294
0.00311143	0.00299648	0.00323078	0.005 <= MAF < 0.05	0.182344
0.00311132	0.00299636	0.00323068	0.005 <= MAF < 0.05	0.182394
0.00311122	0.00299625	0.00323058	0.005 <= MAF < 0.05	0.182443
0.0031111	0.00299613	0.00323048	0.005 <= MAF < 0.05	0.182493
0.003111	0.00299601	0.00323038	0.005 <= MAF < 0.05	0.182543
0.00311089	0.0029959	0.00323027	0.005 <= MAF < 0.05	0.182593
0.00311078	0.00299578	0.00323017	0.005 <= MAF < 0.05	0.182643
0.00311067	0.00299567	0.00323007	0.005 <= MAF < 0.05	0.182692
0.00311056	0.00299555	0.00322997	0.005 <= MAF < 0.05	0.182742
0.00311045	0.00299543	0.00322987	0.005 <= MAF < 0.05	0.182792
0.00311034	0.00299532	0.00322977	0.005 <= MAF < 0.05	0.182842
0.00311023	0.0029952	0.00322967	0.005 <= MAF < 0.05	0.182892
0.00311013	0.00299509	0.00322957	0.005 <= MAF < 0.05	0.182941
0.00311002	0.00299497	0.00322946	0.005 <= MAF < 0.05	0.182991
0.00310991	0.00299486	0.00322936	0.005 <= MAF < 0.05	0.183041
0.0031098	0.00299474	0.00322926	0.005 <= MAF < 0.05	0.183091
0.00310969	0.00299463	0.00322916	0.005 <= MAF < 0.05	0.183141
0.00310958	0.00299451	0.00322906	0.005 <= MAF < 0.05	0.183191
0.00310947	0.00299439	0.00322896	0.005 <= MAF < 0.05	0.18324
0.00310936	0.00299428	0.00322886	0.005 <= MAF < 0.05	0.18329
0.00310926	0.00299416	0.00322876	0.005 <= MAF < 0.05	0.18334
0.00310915	0.00299405	0.00322866	0.005 <= MAF < 0.05	0.18339
0.00310904	0.00299393	0.00322856	0.005 <= MAF < 0.05	0.18344
0.00310893	0.00299382	0.00322845	0.005 <= MAF < 0.05	0.183489
0.00310882	0.0029937	0.00322835	0.005 <= MAF < 0.05	0.183539
0.00310871	0.00299359	0.00322825	0.005 <= MAF < 0.05	0.183589
0.00310861	0.00299347	0.00322815	0.005 <= MAF < 0.05	0.183639
0.0031085	0.00299336	0.00322805	0.005 <= MAF < 0.05	0.183689
0.00310839	0.00299324	0.00322795	0.005 <= MAF < 0.05	0.183738
0.00310828	0.00299313	0.00322785	0.005 <= MAF < 0.05	0.183788
0.00310817	0.00299301	0.00322775	0.005 <= MAF < 0.05	0.183838
0.00310806	0.0029929	0.00322765	0.005 <= MAF < 0.05	0.183888
0.00310796	0.00299278	0.00322755	0.005 <= MAF < 0.05	0.183938
0.00310785	0.00299267	0.00322745	0.005 <= MAF < 0.05	0.183987
0.00310774	0.00299255	0.00322735	0.005 <= MAF < 0.05	0.184037
0.00310763	0.00299244	0.00322725	0.005 <= MAF < 0.05	0.184087
0.00310752	0.00299232	0.00322715	0.005 <= MAF < 0.05	0.184137
0.00310742	0.00299221	0.00322705	0.005 <= MAF < 0.05	0.184187
0.00310731	0.00299209	0.00322695	0.005 <= MAF < 0.05	0.184236
0.0031072	0.00299198	0.00322685	0.005 <= MAF < 0.05	0.184286
0.00310709	0.00299186	0.00322675	0.005 <= MAF < 0.05	0.184336
0.00310699	0.00299175	0.00322665	0.005 <= MAF < 0.05	0.184386
0.00310688	0.00299163	0.00322654	0.005 <= MAF < 0.05	0.184436
0.00310677	0.00299152	0.00322644	0.005 <= MAF < 0.05	0.184485
0.00310666	0.0029914	0.00322634	0.005 <= MAF < 0.05	0.184535
0.00310655	0.00299129	0.00322624	0.005 <= MAF < 0.05	0.184585
0.00310645	0.00299118	0.00322614	0.005 <= MAF < 0.05	0.184635
0.00310634	0.00299106	0.00322604	0.005 <= MAF < 0.05	0.184685
0.00310623	0.00299095	0.00322594	0.005 <= MAF < 0.05	0.184734
0.00310612	0.00299083	0.00322584	0.005 <= MAF < 0.05	0.184784
0.00310602	0.00299072	0.00322574	0.005 <= MAF < 0.05	0.184834
0.00310591	0.0029906	0.00322564	0.005 <= MAF < 0.05	0.184884
0.0031058	0.00299049	0.00322554	0.005 <= MAF < 0.05	0.184934
0.00310569	0.00299037	0.00322544	0.005 <= MAF < 0.05	0.184983
0.00310559	0.00299026	0.00322534	0.005 <= MAF < 0.05	0.185033
0.00310548	0.00299015	0.00322524	0.005 <= MAF < 0.05	0.185083
0.00310537	0.00299003	0.00322514	0.005 <= MAF < 0.05	0.185133
0.00310526	0.00298992	0.00322505	0.005 <= MAF < 0.05	0.185183
0.00310516	0.0029898	0.00322494	0.005 <= MAF < 0.05	0.185233
0.00310505	0.00298969	0.00322485	0.005 <= MAF < 0.05	0.185282
0.00310494	0.00298958	0.00322475	0.005 <= MAF < 0.05	0.185332
0.00310483	0.00298946	0.00322465	0.005 <= MAF < 0.05	0.185382
0.00310473	0.00298935	0.00322455	0.005 <= MAF < 0.05	0.185432
0.00310462	0.00298923	0.00322445	0.005 <= MAF < 0.05	0.185482
0.00310451	0.00298912	0.00322435	0.005 <= MAF < 0.05	0.185531
0.00310441	0.00298901	0.00322425	0.005 <= MAF < 0.05	0.185581
0.0031043	0.00298889	0.00322415	0.005 <= MAF < 0.05	0.185631
0.00310419	0.00298878	0.00322405	0.005 <= MAF < 0.05	0.185681
0.00310408	0.00298867	0.00322395	0.005 <= MAF < 0.05	0.185731
0.00310398	0.00298855	0.00322385	0.005 <= MAF < 0.05	0.18578
0.00310387	0.00298844	0.00322375	0.005 <= MAF < 0.05	0.18583
0.00310377	0.00298832	0.00322365	0.005 <= MAF < 0.05	0.18588
0.00310366	0.00298821	0.00322355	0.005 <= MAF < 0.05	0.18593
0.00310355	0.0029881	0.00322345	0.005 <= MAF < 0.05	0.18598
0.00310344	0.00298798	0.00322335	0.005 <= MAF < 0.05	0.186029
0.00310334	0.00298787	0.00322325	0.005 <= MAF < 0.05	0.186079
0.00310323	0.00298776	0.00322316	0.005 <= MAF < 0.05	0.186129
0.00310312	0.00298764	0.00322305	0.005 <= MAF < 0.05	0.186179
0.00310302	0.00298753	0.00322296	0.005 <= MAF < 0.05	0.186229
0.00310291	0.00298742	0.00322286	0.005 <= MAF < 0.05	0.186278
0.00310281	0.0029873	0.00322276	0.005 <= MAF < 0.05	0.186328
0.0031027	0.00298719	0.00322266	0.005 <= MAF < 0.05	0.186378
0.00310259	0.00298708	0.00322256	0.005 <= MAF < 0.05	0.186428
0.00310248	0.00298696	0.00322246	0.005 <= MAF < 0.05	0.186478
0.00310238	0.00298685	0.00322236	0.005 <= MAF < 0.05	0.186527
0.00310227	0.00298674	0.00322226	0.005 <= MAF < 0.05	0.186577
0.00310217	0.00298662	0.00322216	0.005 <= MAF < 0.05	0.186627
0.00310206	0.00298651	0.00322207	0.005 <= MAF < 0.05	0.186677
0.00310195	0.0029864	0.00322197	0.005 <= MAF < 0.05	0.186727
0.00310185	0.00298628	0.00322187	0.005 <= MAF < 0.05	0.186776
0.00310174	0.00298617	0.00322177	0.005 <= MAF < 0.05	0.186826
0.00310163	0.00298606	0.00322167	0.005 <= MAF < 0.05	0.186876
0.00310153	0.00298594	0.00322157	0.005 <= MAF < 0.05	0.186926
0.00310142	0.00298583	0.00322147	0.005 <= MAF < 0.05	0.186976
0.00310132	0.00298572	0.00322137	0.005 <= MAF < 0.05	0.187026
0.00310121	0.00298561	0.00322128	0.005 <= MAF < 0.05	0.187075
0.0031011	0.00298549	0.00322118	0.005 <= MAF < 0.05	0.187125
0.003101	0.00298538	0.00322108	0.005 <= MAF < 0.05	0.187175
0.00310089	0.00298527	0.00322098	0.005 <= MAF < 0.05	0.187225
0.00310079	0.00298516	0.00322088	0.005 <= MAF < 0.05	0.187275
0.00310068	0.00298504	0.00322078	0.005 <= MAF < 0.05	0.187324
0.00310057	0.00298493	0.00322069	0.005 <= MAF < 0.05	0.187374
0.00310047	0.00298482	0.00322059	0.005 <= MAF < 0.05	0.187424
0.00310036	0.0029847	0.00322049	0.005 <= MAF < 0.05	0.187474
0.00310026	0.00298459	0.00322039	0.005 <= MAF < 0.05	0.187524
0.00310015	0.00298448	0.00322029	0.005 <= MAF < 0.05	0.187573
0.00310005	0.00298437	0.00322019	0.005 <= MAF < 0.05	0.187623
0.00309994	0.00298425	0.0032201	0.005 <= MAF < 0.05	0.187673
0.00309983	0.00298414	0.00322	0.005 <= MAF < 0.05	0.187723
0.00309973	0.00298403	0.0032199	0.005 <= MAF < 0.05	0.187773
0.00309962	0.00298392	0.0032198	0.005 <= MAF < 0.05	0.187822
0.00309952	0.0029838	0.0032197	0.005 <= MAF < 0.05	0.187872
0.00309941	0.00298369	0.0032196	0.005 <= MAF < 0.05	0.187922
0.00309931	0.00298358	0.00321951	0.005 <= MAF < 0.05	0.187972
0.0030992	0.00298347	0.00321941	0.005 <= MAF < 0.05	0.188022
0.0030991	0.00298336	0.00321931	0.005 <= MAF < 0.05	0.188071
0.00309899	0.00298324	0.00321921	0.005 <= MAF < 0.05	0.188121
0.00309888	0.00298313	0.00321911	0.005 <= MAF < 0.05	0.188171
0.00309878	0.00298302	0.00321902	0.005 <= MAF < 0.05	0.188221
0.00309867	0.00298291	0.00321892	0.005 <= MAF < 0.05	0.188271
0.00309857	0.00298279	0.00321882	0.005 <= MAF < 0.05	0.18832
0.00309846	0.00298268	0.00321872	0.005 <= MAF < 0.05	0.18837
0.00309836	0.00298257	0.00321863	0.005 <= MAF < 0.05	0.18842
0.00309825	0.00298246	0.00321853	0.005 <= MAF < 0.05	0.18847
0.00309815	0.00298235	0.00321843	0.005 <= MAF < 0.05	0.18852
0.00309804	0.00298224	0.00321833	0.005 <= MAF < 0.05	0.188569
0.00309794	0.00298212	0.00321823	0.005 <= MAF < 0.05	0.188619
0.00309783	0.00298201	0.00321814	0.005 <= MAF < 0.05	0.188669
0.00309773	0.0029819	0.00321804	0.005 <= MAF < 0.05	0.188719
0.00309762	0.00298179	0.00321794	0.005 <= MAF < 0.05	0.188769
0.00309752	0.00298168	0.00321784	0.005 <= MAF < 0.05	0.188818
0.00309741	0.00298156	0.00321775	0.005 <= MAF < 0.05	0.188868
0.00309731	0.00298145	0.00321765	0.005 <= MAF < 0.05	0.188918
0.0030972	0.00298134	0.00321755	0.005 <= MAF < 0.05	0.188968
0.0030971	0.00298123	0.00321745	0.005 <= MAF < 0.05	0.189018
0.00309699	0.00298112	0.00321736	0.005 <= MAF < 0.05	0.189068
0.00309689	0.00298101	0.00321726	0.005 <= MAF < 0.05	0.189117
0.00309678	0.00298089	0.00321716	0.005 <= MAF < 0.05	0.189167
0.00309668	0.00298078	0.00321706	0.005 <= MAF < 0.05	0.189217
0.00309657	0.00298067	0.00321697	0.005 <= MAF < 0.05	0.189267
0.00309647	0.00298056	0.00321687	0.005 <= MAF < 0.05	0.189317
0.00309636	0.00298045	0.00321677	0.005 <= MAF < 0.05	0.189366
0.00309626	0.00298034	0.00321668	0.005 <= MAF < 0.05	0.189416
0.00309616	0.00298023	0.00321658	0.005 <= MAF < 0.05	0.189466
0.00309605	0.00298012	0.00321648	0.005 <= MAF < 0.05	0.189516
0.00309595	0.00298	0.00321638	0.005 <= MAF < 0.05	0.189566
0.00309584	0.00297989	0.00321629	0.005 <= MAF < 0.05	0.189615
0.00309574	0.00297978	0.00321619	0.005 <= MAF < 0.05	0.189665
0.00309563	0.00297967	0.00321609	0.005 <= MAF < 0.05	0.189715
0.00309553	0.00297956	0.003216	0.005 <= MAF < 0.05	0.189765
0.00309542	0.00297945	0.0032159	0.005 <= MAF < 0.05	0.189815
0.00309532	0.00297934	0.0032158	0.005 <= MAF < 0.05	0.189864
0.00309522	0.00297923	0.00321571	0.005 <= MAF < 0.05	0.189914
0.00309511	0.00297912	0.00321561	0.005 <= MAF < 0.05	0.189964
0.00309501	0.002979	0.00321551	0.005 <= MAF < 0.05	0.190014
0.0030949	0.00297889	0.00321541	0.005 <= MAF < 0.05	0.190064
0.0030948	0.00297878	0.00321532	0.005 <= MAF < 0.05	0.190113
0.00309469	0.00297867	0.00321522	0.005 <= MAF < 0.05	0.190163
0.00309459	0.00297856	0.00321512	0.005 <= MAF < 0.05	0.190213
0.00309449	0.00297845	0.00321503	0.005 <= MAF < 0.05	0.190263
0.00309438	0.00297834	0.00321493	0.005 <= MAF < 0.05	0.190313
0.00309428	0.00297823	0.00321483	0.005 <= MAF < 0.05	0.190362
0.00309417	0.00297812	0.00321474	0.005 <= MAF < 0.05	0.190412
0.00309407	0.00297801	0.00321464	0.005 <= MAF < 0.05	0.190462
0.00309397	0.0029779	0.00321454	0.005 <= MAF < 0.05	0.190512
0.00309386	0.00297779	0.00321445	0.005 <= MAF < 0.05	0.190562
0.00309376	0.00297768	0.00321435	0.005 <= MAF < 0.05	0.190611
0.00309365	0.00297757	0.00321426	0.005 <= MAF < 0.05	0.190661
0.00309355	0.00297745	0.00321416	0.005 <= MAF < 0.05	0.190711
0.00309345	0.00297735	0.00321406	0.005 <= MAF < 0.05	0.190761
0.00309334	0.00297723	0.00321397	0.005 <= MAF < 0.05	0.190811
0.00309324	0.00297712	0.00321387	0.005 <= MAF < 0.05	0.19086
0.00309314	0.00297701	0.00321377	0.005 <= MAF < 0.05	0.19091
0.00309303	0.0029769	0.00321368	0.005 <= MAF < 0.05	0.19096
0.00309293	0.00297679	0.00321358	0.005 <= MAF < 0.05	0.19101
0.00309283	0.00297668	0.00321348	0.005 <= MAF < 0.05	0.19106
0.00309272	0.00297657	0.00321339	0.005 <= MAF < 0.05	0.19111
0.00309262	0.00297646	0.00321329	0.005 <= MAF < 0.05	0.191159
0.00309251	0.00297635	0.0032132	0.005 <= MAF < 0.05	0.191209
0.00309241	0.00297624	0.0032131	0.005 <= MAF < 0.05	0.191259
0.00309231	0.00297613	0.003213	0.005 <= MAF < 0.05	0.191309
0.0030922	0.00297602	0.00321291	0.005 <= MAF < 0.05	0.191359
0.0030921	0.00297591	0.00321281	0.005 <= MAF < 0.05	0.191408
0.003092	0.0029758	0.00321272	0.005 <= MAF < 0.05	0.191458
0.00309189	0.00297569	0.00321262	0.005 <= MAF < 0.05	0.191508
0.00309179	0.00297558	0.00321252	0.005 <= MAF < 0.05	0.191558
0.00309169	0.00297547	0.00321243	0.005 <= MAF < 0.05	0.191608
0.00309158	0.00297536	0.00321233	0.005 <= MAF < 0.05	0.191657
0.00309148	0.00297525	0.00321224	0.005 <= MAF < 0.05	0.191707
0.00309138	0.00297514	0.00321214	0.005 <= MAF < 0.05	0.191757
0.00309128	0.00297503	0.00321205	0.005 <= MAF < 0.05	0.191807
0.00309117	0.00297492	0.00321195	0.005 <= MAF < 0.05	0.191857
0.00309107	0.00297481	0.00321185	0.005 <= MAF < 0.05	0.191906
0.00309097	0.0029747	0.00321176	0.005 <= MAF < 0.05	0.191956
0.00309086	0.00297459	0.00321166	0.005 <= MAF < 0.05	0.192006
0.00309076	0.00297448	0.00321157	0.005 <= MAF < 0.05	0.192056
0.00309066	0.00297437	0.00321147	0.005 <= MAF < 0.05	0.192106
0.00309055	0.00297426	0.00321137	0.005 <= MAF < 0.05	0.192155
0.00309045	0.00297416	0.00321128	0.005 <= MAF < 0.05	0.192205
0.00309035	0.00297404	0.00321118	0.005 <= MAF < 0.05	0.192255
0.00309025	0.00297394	0.00321109	0.005 <= MAF < 0.05	0.192305
0.00309014	0.00297383	0.00321099	0.005 <= MAF < 0.05	0.192355
0.00309004	0.00297372	0.0032109	0.005 <= MAF < 0.05	0.192404
0.00308994	0.00297361	0.0032108	0.005 <= MAF < 0.05	0.192454
0.00308983	0.0029735	0.00321071	0.005 <= MAF < 0.05	0.192504
0.00308973	0.00297339	0.00321061	0.005 <= MAF < 0.05	0.192554
0.00308963	0.00297328	0.00321052	0.005 <= MAF < 0.05	0.192604
0.00308953	0.00297317	0.00321042	0.005 <= MAF < 0.05	0.192653
0.00308942	0.00297306	0.00321032	0.005 <= MAF < 0.05	0.192703
0.00308932	0.00297295	0.00321023	0.005 <= MAF < 0.05	0.192753
0.00308922	0.00297284	0.00321013	0.005 <= MAF < 0.05	0.192803
0.00308912	0.00297273	0.00321004	0.005 <= MAF < 0.05	0.192853
0.00308901	0.00297262	0.00320995	0.005 <= MAF < 0.05	0.192902
0.00308891	0.00297251	0.00320985	0.005 <= MAF < 0.05	0.192952
0.00308881	0.00297241	0.00320975	0.005 <= MAF < 0.05	0.193002
0.00308871	0.0029723	0.00320966	0.005 <= MAF < 0.05	0.193052
0.0030886	0.00297219	0.00320956	0.005 <= MAF < 0.05	0.193102
0.0030885	0.00297208	0.00320947	0.005 <= MAF < 0.05	0.193152
0.0030884	0.00297197	0.00320937	0.005 <= MAF < 0.05	0.193201
0.0030883	0.00297186	0.00320928	0.005 <= MAF < 0.05	0.193251
0.0030882	0.00297175	0.00320918	0.005 <= MAF < 0.05	0.193301
0.00308809	0.00297164	0.00320909	0.005 <= MAF < 0.05	0.193351
0.00308799	0.00297153	0.003209	0.005 <= MAF < 0.05	0.193401
0.00308789	0.00297143	0.0032089	0.005 <= MAF < 0.05	0.19345
0.00308779	0.00297132	0.0032088	0.005 <= MAF < 0.05	0.1935
0.00308768	0.00297121	0.00320871	0.005 <= MAF < 0.05	0.19355
0.00308758	0.0029711	0.00320862	0.005 <= MAF < 0.05	0.1936
0.00308748	0.00297099	0.00320852	0.005 <= MAF < 0.05	0.19365
0.00308738	0.00297088	0.00320843	0.005 <= MAF < 0.05	0.193699
0.00308728	0.00297077	0.00320833	0.005 <= MAF < 0.05	0.193749
0.00308717	0.00297067	0.00320824	0.005 <= MAF < 0.05	0.193799
0.00308707	0.00297056	0.00320814	0.005 <= MAF < 0.05	0.193849
0.00308697	0.00297045	0.00320805	0.005 <= MAF < 0.05	0.193899
0.00308687	0.00297034	0.00320795	0.005 <= MAF < 0.05	0.193948
0.00308677	0.00297023	0.00320786	0.005 <= MAF < 0.05	0.193998
0.00308667	0.00297012	0.00320776	0.005 <= MAF < 0.05	0.194048
0.00308656	0.00297001	0.00320767	0.005 <= MAF < 0.05	0.194098
0.00308646	0.00296991	0.00320757	0.005 <= MAF < 0.05	0.194148
0.00308636	0.0029698	0.00320748	0.005 <= MAF < 0.05	0.194197
0.00308626	0.00296969	0.00320739	0.005 <= MAF < 0.05	0.194247
0.00308616	0.00296958	0.00320729	0.005 <= MAF < 0.05	0.194297
0.00308605	0.00296947	0.0032072	0.005 <= MAF < 0.05	0.194347
0.00308595	0.00296936	0.0032071	0.005 <= MAF < 0.05	0.194397
0.00308585	0.00296926	0.00320701	0.005 <= MAF < 0.05	0.194446
0.00308575	0.00296915	0.00320691	0.005 <= MAF < 0.05	0.194496
0.00308565	0.00296904	0.00320682	0.005 <= MAF < 0.05	0.194546
0.00308555	0.00296893	0.00320673	0.005 <= MAF < 0.05	0.194596
0.00308545	0.00296883	0.00320663	0.005 <= MAF < 0.05	0.194646
0.00308534	0.00296872	0.00320654	0.005 <= MAF < 0.05	0.194695
0.00308524	0.00296861	0.00320644	0.005 <= MAF < 0.05	0.194745
0.00308514	0.0029685	0.00320635	0.005 <= MAF < 0.05	0.194795
0.00308504	0.00296839	0.00320626	0.005 <= MAF < 0.05	0.194845
0.00308494	0.00296829	0.00320616	0.005 <= MAF < 0.05	0.194895
0.00308484	0.00296818	0.00320607	0.005 <= MAF < 0.05	0.194944
0.00308474	0.00296807	0.00320597	0.005 <= MAF < 0.05	0.194994
0.00308464	0.00296796	0.00320588	0.005 <= MAF < 0.05	0.195044
0.00308453	0.00296785	0.00320579	0.005 <= MAF < 0.05	0.195094
0.00308443	0.00296775	0.00320569	0.005 <= MAF < 0.05	0.195144
0.00308433	0.00296764	0.0032056	0.005 <= MAF < 0.05	0.195194
0.00308423	0.00296753	0.0032055	0.005 <= MAF < 0.05	0.195243
0.00308413	0.00296742	0.00320541	0.005 <= MAF < 0.05	0.195293
0.00308403	0.00296731	0.00320532	0.005 <= MAF < 0.05	0.195343
0.00308393	0.00296721	0.00320522	0.005 <= MAF < 0.05	0.195393
0.00308383	0.0029671	0.00320513	0.005 <= MAF < 0.05	0.195443
0.00308372	0.00296699	0.00320504	0.005 <= MAF < 0.05	0.195492
0.00308362	0.00296688	0.00320494	0.005 <= MAF < 0.05	0.195542
0.00308352	0.00296678	0.00320485	0.005 <= MAF < 0.05	0.195592
0.00308342	0.00296667	0.00320476	0.005 <= MAF < 0.05	0.195642
0.00308332	0.00296656	0.00320466	0.005 <= MAF < 0.05	0.195692
0.00308322	0.00296646	0.00320457	0.005 <= MAF < 0.05	0.195741
0.00308312	0.00296635	0.00320447	0.005 <= MAF < 0.05	0.195791
0.00308302	0.00296624	0.00320438	0.005 <= MAF < 0.05	0.195841
0.00308292	0.00296613	0.00320429	0.005 <= MAF < 0.05	0.195891
0.00308282	0.00296603	0.00320419	0.005 <= MAF < 0.05	0.195941
0.00308272	0.00296592	0.0032041	0.005 <= MAF < 0.05	0.19599
0.00308262	0.00296581	0.00320401	0.005 <= MAF < 0.05	0.19604
0.00308252	0.0029657	0.00320391	0.005 <= MAF < 0.05	0.19609
0.00308242	0.0029656	0.00320382	0.005 <= MAF < 0.05	0.19614
0.00308231	0.00296549	0.00320373	0.005 <= MAF < 0.05	0.19619
0.00308222	0.00296538	0.00320363	0.005 <= MAF < 0.05	0.196239
0.00308211	0.00296528	0.00320354	0.005 <= MAF < 0.05	0.196289
0.00308201	0.00296517	0.00320345	0.005 <= MAF < 0.05	0.196339
0.00308191	0.00296506	0.00320335	0.005 <= MAF < 0.05	0.196389
0.00308181	0.00296496	0.00320326	0.005 <= MAF < 0.05	0.196439
0.00308171	0.00296485	0.00320317	0.005 <= MAF < 0.05	0.196488
0.00308161	0.00296474	0.00320308	0.005 <= MAF < 0.05	0.196538
0.00308151	0.00296464	0.00320298	0.005 <= MAF < 0.05	0.196588
0.00308141	0.00296453	0.00320289	0.005 <= MAF < 0.05	0.196638
0.00308131	0.00296442	0.0032028	0.005 <= MAF < 0.05	0.196688
0.00308121	0.00296431	0.0032027	0.005 <= MAF < 0.05	0.196737
0.00308111	0.00296421	0.00320261	0.005 <= MAF < 0.05	0.196787
0.00308101	0.0029641	0.00320252	0.005 <= MAF < 0.05	0.196837
0.00308091	0.00296399	0.00320242	0.005 <= MAF < 0.05	0.196887
0.00308081	0.00296389	0.00320233	0.005 <= MAF < 0.05	0.196937
0.00308071	0.00296378	0.00320224	0.005 <= MAF < 0.05	0.196986
0.00308061	0.00296367	0.00320214	0.005 <= MAF < 0.05	0.197036
0.00308051	0.00296357	0.00320205	0.005 <= MAF < 0.05	0.197086
0.00308041	0.00296346	0.00320196	0.005 <= MAF < 0.05	0.197136
0.00308031	0.00296335	0.00320187	0.005 <= MAF < 0.05	0.197186
0.00308021	0.00296325	0.00320177	0.005 <= MAF < 0.05	0.197236
0.00308011	0.00296314	0.00320168	0.005 <= MAF < 0.05	0.197285
0.00308001	0.00296304	0.00320159	0.005 <= MAF < 0.05	0.197335
0.00307991	0.00296293	0.0032015	0.005 <= MAF < 0.05	0.197385
0.00307981	0.00296282	0.0032014	0.005 <= MAF < 0.05	0.197435
0.00307971	0.00296272	0.00320131	0.005 <= MAF < 0.05	0.197485
0.00307961	0.00296261	0.00320122	0.005 <= MAF < 0.05	0.197534
0.00307951	0.0029625	0.00320113	0.005 <= MAF < 0.05	0.197584
0.00307941	0.0029624	0.00320103	0.005 <= MAF < 0.05	0.197634
0.00307931	0.00296229	0.00320094	0.005 <= MAF < 0.05	0.197684
0.00307921	0.00296218	0.00320085	0.005 <= MAF < 0.05	0.197734
0.00307911	0.00296208	0.00320076	0.005 <= MAF < 0.05	0.197783
0.00307901	0.00296197	0.00320066	0.005 <= MAF < 0.05	0.197833
0.00307891	0.00296187	0.00320057	0.005 <= MAF < 0.05	0.197883
0.00307881	0.00296176	0.00320048	0.005 <= MAF < 0.05	0.197933
0.00307872	0.00296166	0.00320039	0.005 <= MAF < 0.05	0.197983
0.00307861	0.00296155	0.00320029	0.005 <= MAF < 0.05	0.198032
0.00307852	0.00296144	0.0032002	0.005 <= MAF < 0.05	0.198082
0.00307842	0.00296134	0.00320011	0.005 <= MAF < 0.05	0.198132
0.00307832	0.00296123	0.00320002	0.005 <= MAF < 0.05	0.198182
0.00307822	0.00296113	0.00319993	0.005 <= MAF < 0.05	0.198232
0.00307812	0.00296102	0.00319983	0.005 <= MAF < 0.05	0.198281
0.00307802	0.00296091	0.00319974	0.005 <= MAF < 0.05	0.198331
0.00307792	0.00296081	0.00319965	0.005 <= MAF < 0.05	0.198381
0.00307782	0.0029607	0.00319956	0.005 <= MAF < 0.05	0.198431
0.00307772	0.0029606	0.00319946	0.005 <= MAF < 0.05	0.198481
0.00307762	0.00296049	0.00319937	0.005 <= MAF < 0.05	0.19853
0.00307752	0.00296038	0.00319928	0.005 <= MAF < 0.05	0.19858
0.00307742	0.00296028	0.00319919	0.005 <= MAF < 0.05	0.19863
0.00307732	0.00296017	0.0031991	0.005 <= MAF < 0.05	0.19868
0.00307722	0.00296007	0.003199	0.005 <= MAF < 0.05	0.19873
0.00307713	0.00295996	0.00319891	0.005 <= MAF < 0.05	0.198779
0.00307703	0.00295986	0.00319882	0.005 <= MAF < 0.05	0.198829
0.00307693	0.00295975	0.00319873	0.005 <= MAF < 0.05	0.198879
0.00307683	0.00295965	0.00319864	0.005 <= MAF < 0.05	0.198929
0.00307673	0.00295954	0.00319855	0.005 <= MAF < 0.05	0.198979
0.00307663	0.00295943	0.00319845	0.005 <= MAF < 0.05	0.199029
0.00307653	0.00295933	0.00319836	0.005 <= MAF < 0.05	0.199078
0.00307643	0.00295922	0.00319827	0.005 <= MAF < 0.05	0.199128
0.00307633	0.00295912	0.00319818	0.005 <= MAF < 0.05	0.199178
0.00307624	0.00295901	0.00319809	0.005 <= MAF < 0.05	0.199228
0.00307614	0.00295891	0.003198	0.005 <= MAF < 0.05	0.199278
0.00307604	0.0029588	0.0031979	0.005 <= MAF < 0.05	0.199327
0.00307594	0.0029587	0.00319781	0.005 <= MAF < 0.05	0.199377
0.00307584	0.00295859	0.00319772	0.005 <= MAF < 0.05	0.199427
0.00307574	0.00295849	0.00319763	0.005 <= MAF < 0.05	0.199477
0.00307564	0.00295838	0.00319754	0.005 <= MAF < 0.05	0.199527
0.00307554	0.00295828	0.00319745	0.005 <= MAF < 0.05	0.199576
0.00307545	0.00295817	0.00319735	0.005 <= MAF < 0.05	0.199626
0.00307535	0.00295807	0.00319726	0.005 <= MAF < 0.05	0.199676
0.00307525	0.00295796	0.00319717	0.005 <= MAF < 0.05	0.199726
0.00307515	0.00295786	0.00319708	0.005 <= MAF < 0.05	0.199776
0.00307505	0.00295775	0.00319699	0.005 <= MAF < 0.05	0.199825
0.00307495	0.00295765	0.0031969	0.005 <= MAF < 0.05	0.199875
0.00307486	0.00295754	0.00319681	0.005 <= MAF < 0.05	0.199925
0.00307476	0.00295744	0.00319672	0.005 <= MAF < 0.05	0.199975
0.00307466	0.00295733	0.00319662	0.005 <= MAF < 0.05	0.200025
0.00307456	0.00295723	0.00319653	0.005 <= MAF < 0.05	0.200074
0.00307446	0.00295712	0.00319644	0.005 <= MAF < 0.05	0.200124
0.00307436	0.00295702	0.00319635	0.005 <= MAF < 0.05	0.200174
0.00307427	0.00295691	0.00319626	0.005 <= MAF < 0.05	0.200224
0.00307417	0.00295681	0.00319617	0.005 <= MAF < 0.05	0.200274
0.00307407	0.0029567	0.00319608	0.005 <= MAF < 0.05	0.200323
0.00307397	0.0029566	0.00319599	0.005 <= MAF < 0.05	0.200373
0.00307387	0.00295649	0.0031959	0.005 <= MAF < 0.05	0.200423
0.00307377	0.00295639	0.0031958	0.005 <= MAF < 0.05	0.200473
0.00307368	0.00295629	0.00319571	0.005 <= MAF < 0.05	0.200523
0.00307358	0.00295618	0.00319562	0.005 <= MAF < 0.05	0.200572
0.00307348	0.00295608	0.00319553	0.005 <= MAF < 0.05	0.200622
0.00307338	0.00295597	0.00319544	0.005 <= MAF < 0.05	0.200672
0.00307328	0.00295587	0.00319535	0.005 <= MAF < 0.05	0.200722
0.00307319	0.00295576	0.00319526	0.005 <= MAF < 0.05	0.200772
0.00307309	0.00295566	0.00319517	0.005 <= MAF < 0.05	0.200821
0.00307299	0.00295555	0.00319508	0.005 <= MAF < 0.05	0.200871
0.00307289	0.00295545	0.00319499	0.005 <= MAF < 0.05	0.200921
0.0030728	0.00295535	0.0031949	0.005 <= MAF < 0.05	0.200971
0.0030727	0.00295524	0.00319481	0.005 <= MAF < 0.05	0.201021
0.0030726	0.00295514	0.00319471	0.005 <= MAF < 0.05	0.201071
0.0030725	0.00295503	0.00319462	0.005 <= MAF < 0.05	0.20112
0.0030724	0.00295493	0.00319453	0.005 <= MAF < 0.05	0.20117
0.00307231	0.00295482	0.00319444	0.005 <= MAF < 0.05	0.20122
0.00307221	0.00295472	0.00319435	0.005 <= MAF < 0.05	0.20127
0.00307211	0.00295462	0.00319426	0.005 <= MAF < 0.05	0.20132
0.00307201	0.00295451	0.00319417	0.005 <= MAF < 0.05	0.201369
0.00307192	0.00295441	0.00319408	0.005 <= MAF < 0.05	0.201419
0.00307182	0.0029543	0.00319399	0.005 <= MAF < 0.05	0.201469
0.00307172	0.0029542	0.0031939	0.005 <= MAF < 0.05	0.201519
0.00307162	0.0029541	0.00319381	0.005 <= MAF < 0.05	0.201569
0.00307152	0.00295399	0.00319372	0.005 <= MAF < 0.05	0.201618
0.00307143	0.00295389	0.00319363	0.005 <= MAF < 0.05	0.201668
0.00307133	0.00295379	0.00319354	0.005 <= MAF < 0.05	0.201718
0.00307123	0.00295368	0.00319345	0.005 <= MAF < 0.05	0.201768
0.00307114	0.00295358	0.00319336	0.005 <= MAF < 0.05	0.201818
0.00307104	0.00295347	0.00319327	0.005 <= MAF < 0.05	0.201867
0.00307094	0.00295337	0.00319318	0.005 <= MAF < 0.05	0.201917
0.00307084	0.00295327	0.00319309	0.005 <= MAF < 0.05	0.201967
0.00307075	0.00295316	0.003193	0.005 <= MAF < 0.05	0.202017
0.00307065	0.00295306	0.00319291	0.005 <= MAF < 0.05	0.202067
0.00307055	0.00295296	0.00319282	0.005 <= MAF < 0.05	0.202116
0.00307046	0.00295285	0.00319273	0.005 <= MAF < 0.05	0.202166
0.00307036	0.00295275	0.00319264	0.005 <= MAF < 0.05	0.202216
0.00307026	0.00295264	0.00319255	0.005 <= MAF < 0.05	0.202266
0.00307016	0.00295254	0.00319246	0.005 <= MAF < 0.05	0.202316
0.00307007	0.00295244	0.00319237	0.005 <= MAF < 0.05	0.202365
0.00306997	0.00295233	0.00319228	0.005 <= MAF < 0.05	0.202415
0.00306987	0.00295223	0.00319219	0.005 <= MAF < 0.05	0.202465
0.00306977	0.00295213	0.0031921	0.005 <= MAF < 0.05	0.202515
0.00306968	0.00295202	0.00319201	0.005 <= MAF < 0.05	0.202565
0.00306958	0.00295192	0.00319192	0.005 <= MAF < 0.05	0.202614
0.00306948	0.00295182	0.00319183	0.005 <= MAF < 0.05	0.202664
0.00306939	0.00295171	0.00319174	0.005 <= MAF < 0.05	0.202714
0.00306929	0.00295161	0.00319165	0.005 <= MAF < 0.05	0.202764
0.00306919	0.00295151	0.00319156	0.005 <= MAF < 0.05	0.202814
0.0030691	0.0029514	0.00319147	0.005 <= MAF < 0.05	0.202863
0.003069	0.0029513	0.00319138	0.005 <= MAF < 0.05	0.202913
0.0030689	0.0029512	0.00319129	0.005 <= MAF < 0.05	0.202963
0.00306881	0.00295109	0.0031912	0.005 <= MAF < 0.05	0.203013
0.00306871	0.00295099	0.00319111	0.005 <= MAF < 0.05	0.203063
0.00306861	0.00295089	0.00319102	0.005 <= MAF < 0.05	0.203113
0.00306852	0.00295079	0.00319093	0.005 <= MAF < 0.05	0.203162
0.00306842	0.00295068	0.00319084	0.005 <= MAF < 0.05	0.203212
0.00306832	0.00295058	0.00319075	0.005 <= MAF < 0.05	0.203262
0.00306823	0.00295048	0.00319066	0.005 <= MAF < 0.05	0.203312
0.00306813	0.00295037	0.00319057	0.005 <= MAF < 0.05	0.203362
0.00306803	0.00295027	0.00319048	0.005 <= MAF < 0.05	0.203411
0.00306794	0.00295017	0.00319039	0.005 <= MAF < 0.05	0.203461
0.00306784	0.00295006	0.0031903	0.005 <= MAF < 0.05	0.203511
0.00306774	0.00294996	0.00319021	0.005 <= MAF < 0.05	0.203561
0.00306765	0.00294986	0.00319012	0.005 <= MAF < 0.05	0.203611
0.00306755	0.00294976	0.00319003	0.005 <= MAF < 0.05	0.20366
0.00306746	0.00294965	0.00318995	0.005 <= MAF < 0.05	0.20371
0.00306736	0.00294955	0.00318986	0.005 <= MAF < 0.05	0.20376
0.00306726	0.00294945	0.00318977	0.005 <= MAF < 0.05	0.20381
0.00306717	0.00294935	0.00318968	0.005 <= MAF < 0.05	0.20386
0.00306707	0.00294924	0.00318959	0.005 <= MAF < 0.05	0.203909
0.00306697	0.00294914	0.0031895	0.005 <= MAF < 0.05	0.203959
0.00306688	0.00294904	0.00318941	0.005 <= MAF < 0.05	0.204009
0.00306678	0.00294894	0.00318932	0.005 <= MAF < 0.05	0.204059
0.00306668	0.00294883	0.00318923	0.005 <= MAF < 0.05	0.204109
0.00306659	0.00294873	0.00318914	0.005 <= MAF < 0.05	0.204158
0.00306649	0.00294863	0.00318905	0.005 <= MAF < 0.05	0.204208
0.0030664	0.00294853	0.00318897	0.005 <= MAF < 0.05	0.204258
0.0030663	0.00294842	0.00318888	0.005 <= MAF < 0.05	0.204308
0.0030662	0.00294832	0.00318879	0.005 <= MAF < 0.05	0.204358
0.00306611	0.00294822	0.0031887	0.005 <= MAF < 0.05	0.204407
0.00306601	0.00294812	0.00318861	0.005 <= MAF < 0.05	0.204457
0.00306592	0.00294801	0.00318852	0.005 <= MAF < 0.05	0.204507
0.00306582	0.00294791	0.00318843	0.005 <= MAF < 0.05	0.204557
0.00306573	0.00294781	0.00318834	0.005 <= MAF < 0.05	0.204607
0.00306563	0.00294771	0.00318825	0.005 <= MAF < 0.05	0.204656
0.00306553	0.0029476	0.00318817	0.005 <= MAF < 0.05	0.204706
0.00306544	0.0029475	0.00318808	0.005 <= MAF < 0.05	0.204756
0.00306534	0.0029474	0.00318799	0.005 <= MAF < 0.05	0.204806
0.00306525	0.0029473	0.0031879	0.005 <= MAF < 0.05	0.204856
0.00306515	0.0029472	0.00318781	0.005 <= MAF < 0.05	0.204905
0.00306506	0.00294709	0.00318772	0.005 <= MAF < 0.05	0.204955
0.00306496	0.00294699	0.00318763	0.005 <= MAF < 0.05	0.205005
0.00306486	0.00294689	0.00318754	0.005 <= MAF < 0.05	0.205055
0.00306477	0.00294679	0.00318746	0.005 <= MAF < 0.05	0.205105
0.00306467	0.00294669	0.00318737	0.005 <= MAF < 0.05	0.205155
0.00306458	0.00294658	0.00318728	0.005 <= MAF < 0.05	0.205204
0.00306448	0.00294648	0.00318719	0.005 <= MAF < 0.05	0.205254
0.00306439	0.00294638	0.0031871	0.005 <= MAF < 0.05	0.205304
0.00306429	0.00294628	0.00318701	0.005 <= MAF < 0.05	0.205354
0.00306419	0.00294618	0.00318692	0.005 <= MAF < 0.05	0.205404
0.0030641	0.00294607	0.00318684	0.005 <= MAF < 0.05	0.205453
0.003064	0.00294597	0.00318675	0.005 <= MAF < 0.05	0.205503
0.00306391	0.00294587	0.00318666	0.005 <= MAF < 0.05	0.205553
0.00306381	0.00294577	0.00318657	0.005 <= MAF < 0.05	0.205603
0.00306372	0.00294567	0.00318648	0.005 <= MAF < 0.05	0.205653
0.00306362	0.00294557	0.00318639	0.005 <= MAF < 0.05	0.205702
0.00306353	0.00294546	0.00318631	0.005 <= MAF < 0.05	0.205752
0.00306343	0.00294536	0.00318622	0.005 <= MAF < 0.05	0.205802
0.00306334	0.00294526	0.00318613	0.005 <= MAF < 0.05	0.205852
0.00306324	0.00294516	0.00318604	0.005 <= MAF < 0.05	0.205902
0.00306315	0.00294506	0.00318595	0.005 <= MAF < 0.05	0.205951
0.00306305	0.00294496	0.00318586	0.005 <= MAF < 0.05	0.206001
0.00306296	0.00294486	0.00318578	0.005 <= MAF < 0.05	0.206051
0.00306286	0.00294475	0.00318569	0.005 <= MAF < 0.05	0.206101
0.00306277	0.00294465	0.0031856	0.005 <= MAF < 0.05	0.206151
0.00306267	0.00294455	0.00318551	0.005 <= MAF < 0.05	0.2062
0.00306258	0.00294445	0.00318542	0.005 <= MAF < 0.05	0.20625
0.00306248	0.00294435	0.00318534	0.005 <= MAF < 0.05	0.2063
0.00306239	0.00294425	0.00318525	0.005 <= MAF < 0.05	0.20635
0.00306229	0.00294415	0.00318516	0.005 <= MAF < 0.05	0.2064
0.0030622	0.00294405	0.00318507	0.005 <= MAF < 0.05	0.206449
0.0030621	0.00294394	0.00318498	0.005 <= MAF < 0.05	0.206499
0.00306201	0.00294384	0.0031849	0.005 <= MAF < 0.05	0.206549
0.00306191	0.00294374	0.00318481	0.005 <= MAF < 0.05	0.206599
0.00306182	0.00294364	0.00318472	0.005 <= MAF < 0.05	0.206649
0.00306172	0.00294354	0.00318463	0.005 <= MAF < 0.05	0.206698
0.00306163	0.00294344	0.00318454	0.005 <= MAF < 0.05	0.206748
0.00306153	0.00294334	0.00318446	0.005 <= MAF < 0.05	0.206798
0.00306144	0.00294324	0.00318437	0.005 <= MAF < 0.05	0.206848
0.00306134	0.00294313	0.00318428	0.005 <= MAF < 0.05	0.206898
0.00306125	0.00294303	0.00318419	0.005 <= MAF < 0.05	0.206947
0.00306115	0.00294293	0.00318411	0.005 <= MAF < 0.05	0.206997
0.00306106	0.00294283	0.00318402	0.005 <= MAF < 0.05	0.207047
0.00306096	0.00294273	0.00318393	0.005 <= MAF < 0.05	0.207097
0.00306087	0.00294263	0.00318384	0.005 <= MAF < 0.05	0.207147
0.00306077	0.00294253	0.00318376	0.005 <= MAF < 0.05	0.207197
0.00306068	0.00294243	0.00318367	0.005 <= MAF < 0.05	0.207246
0.00306059	0.00294233	0.00318358	0.005 <= MAF < 0.05	0.207296
0.00306049	0.00294223	0.00318349	0.005 <= MAF < 0.05	0.207346
0.0030604	0.00294213	0.00318341	0.005 <= MAF < 0.05	0.207396
0.0030603	0.00294203	0.00318332	0.005 <= MAF < 0.05	0.207446
0.00306021	0.00294193	0.00318323	0.005 <= MAF < 0.05	0.207495
0.00306011	0.00294182	0.00318314	0.005 <= MAF < 0.05	0.207545
0.00306002	0.00294172	0.00318306	0.005 <= MAF < 0.05	0.207595
0.00305992	0.00294162	0.00318297	0.005 <= MAF < 0.05	0.207645
0.00305983	0.00294152	0.00318288	0.005 <= MAF < 0.05	0.207695
0.00305974	0.00294142	0.00318279	0.005 <= MAF < 0.05	0.207744
0.00305964	0.00294132	0.00318271	0.005 <= MAF < 0.05	0.207794
0.00305955	0.00294122	0.00318262	0.005 <= MAF < 0.05	0.207844
0.00305945	0.00294112	0.00318253	0.005 <= MAF < 0.05	0.207894
0.00305936	0.00294102	0.00318245	0.005 <= MAF < 0.05	0.207944
0.00305927	0.00294092	0.00318236	0.005 <= MAF < 0.05	0.207993
0.00305917	0.00294082	0.00318227	0.005 <= MAF < 0.05	0.208043
0.00305908	0.00294072	0.00318218	0.005 <= MAF < 0.05	0.208093
0.00305898	0.00294062	0.0031821	0.005 <= MAF < 0.05	0.208143
0.00305889	0.00294052	0.00318201	0.005 <= MAF < 0.05	0.208193
0.0030588	0.00294042	0.00318192	0.005 <= MAF < 0.05	0.208242
0.0030587	0.00294032	0.00318184	0.005 <= MAF < 0.05	0.208292
0.00305861	0.00294022	0.00318175	0.005 <= MAF < 0.05	0.208342
0.00305851	0.00294012	0.00318166	0.005 <= MAF < 0.05	0.208392
0.00305842	0.00294002	0.00318157	0.005 <= MAF < 0.05	0.208442
0.00305833	0.00293992	0.00318149	0.005 <= MAF < 0.05	0.208491
0.00305823	0.00293982	0.0031814	0.005 <= MAF < 0.05	0.208541
0.00305814	0.00293972	0.00318131	0.005 <= MAF < 0.05	0.208591
0.00305805	0.00293962	0.00318123	0.005 <= MAF < 0.05	0.208641
0.00305795	0.00293952	0.00318114	0.005 <= MAF < 0.05	0.208691
0.00305786	0.00293942	0.00318105	0.005 <= MAF < 0.05	0.20874
0.00305776	0.00293932	0.00318097	0.005 <= MAF < 0.05	0.20879
0.00305767	0.00293922	0.00318088	0.005 <= MAF < 0.05	0.20884
0.00305758	0.00293912	0.00318079	0.005 <= MAF < 0.05	0.20889
0.00305748	0.00293902	0.00318071	0.005 <= MAF < 0.05	0.20894
0.00305739	0.00293892	0.00318062	0.005 <= MAF < 0.05	0.208989
0.00305729	0.00293882	0.00318053	0.005 <= MAF < 0.05	0.209039
0.0030572	0.00293872	0.00318045	0.005 <= MAF < 0.05	0.209089
0.00305711	0.00293862	0.00318036	0.005 <= MAF < 0.05	0.209139
0.00305701	0.00293852	0.00318027	0.005 <= MAF < 0.05	0.209189
0.00305692	0.00293842	0.00318019	0.005 <= MAF < 0.05	0.209239
0.00305683	0.00293832	0.0031801	0.005 <= MAF < 0.05	0.209288
0.00305673	0.00293822	0.00318001	0.005 <= MAF < 0.05	0.209338
0.00305664	0.00293812	0.00317993	0.005 <= MAF < 0.05	0.209388
0.00305655	0.00293802	0.00317984	0.005 <= MAF < 0.05	0.209438
0.00305645	0.00293792	0.00317975	0.005 <= MAF < 0.05	0.209488
0.00305636	0.00293782	0.00317967	0.005 <= MAF < 0.05	0.209537
0.00305627	0.00293772	0.00317958	0.005 <= MAF < 0.05	0.209587
0.00305617	0.00293762	0.0031795	0.005 <= MAF < 0.05	0.209637
0.00305608	0.00293752	0.00317941	0.005 <= MAF < 0.05	0.209687
0.00305599	0.00293742	0.00317932	0.005 <= MAF < 0.05	0.209737
0.00305589	0.00293732	0.00317924	0.005 <= MAF < 0.05	0.209786
0.0030558	0.00293722	0.00317915	0.005 <= MAF < 0.05	0.209836
0.00305571	0.00293712	0.00317906	0.005 <= MAF < 0.05	0.209886
0.00305561	0.00293702	0.00317898	0.005 <= MAF < 0.05	0.209936
0.00305552	0.00293693	0.00317889	0.005 <= MAF < 0.05	0.209986
0.00305543	0.00293683	0.0031788	0.005 <= MAF < 0.05	0.210035
0.00305534	0.00293673	0.00317872	0.005 <= MAF < 0.05	0.210085
0.00305524	0.00293663	0.00317863	0.005 <= MAF < 0.05	0.210135
0.00305515	0.00293653	0.00317855	0.005 <= MAF < 0.05	0.210185
0.00305506	0.00293643	0.00317846	0.005 <= MAF < 0.05	0.210235
0.00305496	0.00293633	0.00317837	0.005 <= MAF < 0.05	0.210284
0.00305487	0.00293623	0.00317829	0.005 <= MAF < 0.05	0.210334
0.00305478	0.00293613	0.0031782	0.005 <= MAF < 0.05	0.210384
0.00305469	0.00293603	0.00317812	0.005 <= MAF < 0.05	0.210434
0.00305459	0.00293593	0.00317803	0.005 <= MAF < 0.05	0.210484
0.0030545	0.00293583	0.00317794	0.005 <= MAF < 0.05	0.210533
0.00305441	0.00293574	0.00317786	0.005 <= MAF < 0.05	0.210583
0.00305431	0.00293564	0.00317777	0.005 <= MAF < 0.05	0.210633
0.00305422	0.00293554	0.00317769	0.005 <= MAF < 0.05	0.210683
0.00305413	0.00293544	0.0031776	0.005 <= MAF < 0.05	0.210733
0.00305404	0.00293534	0.00317752	0.005 <= MAF < 0.05	0.210782
0.00305394	0.00293524	0.00317743	0.005 <= MAF < 0.05	0.210832
0.00305385	0.00293514	0.00317734	0.005 <= MAF < 0.05	0.210882
0.00305376	0.00293504	0.00317726	0.005 <= MAF < 0.05	0.210932
0.00305366	0.00293494	0.00317717	0.005 <= MAF < 0.05	0.210982
0.00305357	0.00293485	0.00317709	0.005 <= MAF < 0.05	0.211032
0.00305348	0.00293475	0.003177	0.005 <= MAF < 0.05	0.211081
0.00305339	0.00293465	0.00317691	0.005 <= MAF < 0.05	0.211131
0.00305329	0.00293455	0.00317683	0.005 <= MAF < 0.05	0.211181
0.0030532	0.00293445	0.00317674	0.005 <= MAF < 0.05	0.211231
0.00305311	0.00293435	0.00317666	0.005 <= MAF < 0.05	0.211281
0.00305302	0.00293425	0.00317657	0.005 <= MAF < 0.05	0.21133
0.00305292	0.00293415	0.00317649	0.005 <= MAF < 0.05	0.21138
0.00305283	0.00293406	0.0031764	0.005 <= MAF < 0.05	0.21143
0.00305274	0.00293396	0.00317631	0.005 <= MAF < 0.05	0.21148
0.00305265	0.00293386	0.00317623	0.005 <= MAF < 0.05	0.21153
0.00305256	0.00293376	0.00317614	0.005 <= MAF < 0.05	0.211579
0.00305246	0.00293366	0.00317606	0.005 <= MAF < 0.05	0.211629
0.00305237	0.00293356	0.00317597	0.005 <= MAF < 0.05	0.211679
0.00305228	0.00293347	0.00317589	0.005 <= MAF < 0.05	0.211729
0.00305219	0.00293337	0.0031758	0.005 <= MAF < 0.05	0.211779
0.00305209	0.00293327	0.00317572	0.005 <= MAF < 0.05	0.211828
0.003052	0.00293317	0.00317563	0.005 <= MAF < 0.05	0.211878
0.00305191	0.00293307	0.00317555	0.005 <= MAF < 0.05	0.211928
0.00305182	0.00293297	0.00317546	0.005 <= MAF < 0.05	0.211978
0.00305172	0.00293288	0.00317538	0.005 <= MAF < 0.05	0.212028
0.00305163	0.00293278	0.00317529	0.005 <= MAF < 0.05	0.212077
0.00305154	0.00293268	0.00317521	0.005 <= MAF < 0.05	0.212127
0.00305145	0.00293258	0.00317512	0.005 <= MAF < 0.05	0.212177
0.00305136	0.00293248	0.00317504	0.005 <= MAF < 0.05	0.212227
0.00305127	0.00293238	0.00317495	0.005 <= MAF < 0.05	0.212277
0.00305117	0.00293229	0.00317486	0.005 <= MAF < 0.05	0.212326
0.00305108	0.00293219	0.00317478	0.005 <= MAF < 0.05	0.212376
0.00305099	0.00293209	0.00317469	0.005 <= MAF < 0.05	0.212426
0.0030509	0.00293199	0.00317461	0.005 <= MAF < 0.05	0.212476
0.00305081	0.00293189	0.00317453	0.005 <= MAF < 0.05	0.212526
0.00305071	0.0029318	0.00317444	0.005 <= MAF < 0.05	0.212575
0.00305062	0.0029317	0.00317435	0.005 <= MAF < 0.05	0.212625
0.00305053	0.0029316	0.00317427	0.005 <= MAF < 0.05	0.212675
0.00305044	0.0029315	0.00317418	0.005 <= MAF < 0.05	0.212725
0.00305035	0.0029314	0.0031741	0.005 <= MAF < 0.05	0.212775
0.00305025	0.0029313	0.00317402	0.005 <= MAF < 0.05	0.212824
0.00305016	0.00293121	0.00317393	0.005 <= MAF < 0.05	0.212874
0.00305007	0.00293111	0.00317384	0.005 <= MAF < 0.05	0.212924
0.00304998	0.00293101	0.00317376	0.005 <= MAF < 0.05	0.212974
0.00304989	0.00293091	0.00317368	0.005 <= MAF < 0.05	0.213024
0.0030498	0.00293082	0.00317359	0.005 <= MAF < 0.05	0.213074
0.00304971	0.00293072	0.00317351	0.005 <= MAF < 0.05	0.213123
0.00304961	0.00293062	0.00317342	0.005 <= MAF < 0.05	0.213173
0.00304952	0.00293052	0.00317334	0.005 <= MAF < 0.05	0.213223
0.00304943	0.00293042	0.00317325	0.005 <= MAF < 0.05	0.213273
0.00304934	0.00293033	0.00317317	0.005 <= MAF < 0.05	0.213323
0.00304925	0.00293023	0.00317308	0.005 <= MAF < 0.05	0.213372
0.00304916	0.00293013	0.003173	0.005 <= MAF < 0.05	0.213422
0.00304906	0.00293004	0.00317291	0.005 <= MAF < 0.05	0.213472
0.00304897	0.00292994	0.00317283	0.005 <= MAF < 0.05	0.213522
0.00304888	0.00292984	0.00317274	0.005 <= MAF < 0.05	0.213572
0.00304879	0.00292974	0.00317266	0.005 <= MAF < 0.05	0.213621
0.0030487	0.00292964	0.00317257	0.005 <= MAF < 0.05	0.213671
0.00304861	0.00292955	0.00317249	0.005 <= MAF < 0.05	0.213721
0.00304852	0.00292945	0.00317241	0.005 <= MAF < 0.05	0.213771
0.00304843	0.00292935	0.00317232	0.005 <= MAF < 0.05	0.213821
0.00304833	0.00292925	0.00317224	0.005 <= MAF < 0.05	0.21387
0.00304824	0.00292916	0.00317215	0.005 <= MAF < 0.05	0.21392
0.00304815	0.00292906	0.00317207	0.005 <= MAF < 0.05	0.21397
0.00304806	0.00292896	0.00317198	0.005 <= MAF < 0.05	0.21402
0.00304797	0.00292887	0.0031719	0.005 <= MAF < 0.05	0.21407
0.00304788	0.00292877	0.00317182	0.005 <= MAF < 0.05	0.214119
0.00304779	0.00292867	0.00317173	0.005 <= MAF < 0.05	0.214169
0.0030477	0.00292858	0.00317165	0.005 <= MAF < 0.05	0.214219
0.00304761	0.00292848	0.00317156	0.005 <= MAF < 0.05	0.214269
0.00304751	0.00292838	0.00317148	0.005 <= MAF < 0.05	0.214319
0.00304742	0.00292828	0.0031714	0.005 <= MAF < 0.05	0.214368
0.00304733	0.00292819	0.00317131	0.005 <= MAF < 0.05	0.214418
0.00304724	0.00292809	0.00317123	0.005 <= MAF < 0.05	0.214468
0.00304715	0.00292799	0.00317114	0.005 <= MAF < 0.05	0.214518
0.00304706	0.00292789	0.00317106	0.005 <= MAF < 0.05	0.214568
0.00304697	0.0029278	0.00317097	0.005 <= MAF < 0.05	0.214617
0.00304688	0.0029277	0.00317089	0.005 <= MAF < 0.05	0.214667
0.00304679	0.0029276	0.00317081	0.005 <= MAF < 0.05	0.214717
0.0030467	0.00292751	0.00317072	0.005 <= MAF < 0.05	0.214767
0.0030466	0.00292741	0.00317064	0.005 <= MAF < 0.05	0.214817
0.00304652	0.00292731	0.00317055	0.005 <= MAF < 0.05	0.214866
0.00304642	0.00292722	0.00317047	0.005 <= MAF < 0.05	0.214916
0.00304633	0.00292712	0.00317039	0.005 <= MAF < 0.05	0.214966
0.00304624	0.00292702	0.0031703	0.005 <= MAF < 0.05	0.215016
0.00304615	0.00292693	0.00317022	0.005 <= MAF < 0.05	0.215066
0.00304606	0.00292683	0.00317014	0.005 <= MAF < 0.05	0.215116
0.00304597	0.00292673	0.00317005	0.005 <= MAF < 0.05	0.215165
0.00304588	0.00292664	0.00316997	0.005 <= MAF < 0.05	0.215215
0.00304579	0.00292654	0.00316988	0.005 <= MAF < 0.05	0.215265
0.0030457	0.00292644	0.0031698	0.005 <= MAF < 0.05	0.215315
0.00304561	0.00292635	0.00316972	0.005 <= MAF < 0.05	0.215365
0.00304552	0.00292625	0.00316963	0.005 <= MAF < 0.05	0.215414
0.00304543	0.00292615	0.00316955	0.005 <= MAF < 0.05	0.215464
0.00304534	0.00292606	0.00316947	0.005 <= MAF < 0.05	0.215514
0.00304525	0.00292596	0.00316938	0.005 <= MAF < 0.05	0.215564
0.00304516	0.00292586	0.0031693	0.005 <= MAF < 0.05	0.215614
0.00304507	0.00292577	0.00316921	0.005 <= MAF < 0.05	0.215663
0.00304498	0.00292567	0.00316913	0.005 <= MAF < 0.05	0.215713
0.00304489	0.00292557	0.00316905	0.005 <= MAF < 0.05	0.215763
0.00304479	0.00292548	0.00316896	0.005 <= MAF < 0.05	0.215813
0.0030447	0.00292538	0.00316888	0.005 <= MAF < 0.05	0.215863
0.00304462	0.00292529	0.0031688	0.005 <= MAF < 0.05	0.215912
0.00304452	0.00292519	0.00316871	0.005 <= MAF < 0.05	0.215962
0.00304443	0.00292509	0.00316863	0.005 <= MAF < 0.05	0.216012
0.00304434	0.002925	0.00316855	0.005 <= MAF < 0.05	0.216062
0.00304425	0.0029249	0.00316846	0.005 <= MAF < 0.05	0.216112
0.00304416	0.0029248	0.00316838	0.005 <= MAF < 0.05	0.216161
0.00304407	0.00292471	0.0031683	0.005 <= MAF < 0.05	0.216211
0.00304398	0.00292461	0.00316821	0.005 <= MAF < 0.05	0.216261
0.00304389	0.00292451	0.00316813	0.005 <= MAF < 0.05	0.216311
0.0030438	0.00292442	0.00316805	0.005 <= MAF < 0.05	0.216361
0.00304371	0.00292432	0.00316796	0.005 <= MAF < 0.05	0.21641
0.00304362	0.00292423	0.00316788	0.005 <= MAF < 0.05	0.21646
0.00304353	0.00292413	0.0031678	0.005 <= MAF < 0.05	0.21651
0.00304344	0.00292404	0.00316771	0.005 <= MAF < 0.05	0.21656
0.00304335	0.00292394	0.00316763	0.005 <= MAF < 0.05	0.21661
0.00304326	0.00292384	0.00316755	0.005 <= MAF < 0.05	0.216659
0.00304317	0.00292375	0.00316746	0.005 <= MAF < 0.05	0.216709
0.00304308	0.00292365	0.00316738	0.005 <= MAF < 0.05	0.216759
0.00304299	0.00292355	0.0031673	0.005 <= MAF < 0.05	0.216809
0.0030429	0.00292346	0.00316721	0.005 <= MAF < 0.05	0.216859
0.00304281	0.00292336	0.00316713	0.005 <= MAF < 0.05	0.216908
0.00304273	0.00292327	0.00316705	0.005 <= MAF < 0.05	0.216958
0.00304264	0.00292317	0.00316696	0.005 <= MAF < 0.05	0.217008
0.00304254	0.00292308	0.00316688	0.005 <= MAF < 0.05	0.217058
0.00304246	0.00292298	0.0031668	0.005 <= MAF < 0.05	0.217108
0.00304237	0.00292289	0.00316672	0.005 <= MAF < 0.05	0.217158
0.00304228	0.00292279	0.00316663	0.005 <= MAF < 0.05	0.217207
0.00304219	0.00292269	0.00316655	0.005 <= MAF < 0.05	0.217257
0.0030421	0.0029226	0.00316647	0.005 <= MAF < 0.05	0.217307
0.00304201	0.0029225	0.00316638	0.005 <= MAF < 0.05	0.217357
0.00304192	0.00292241	0.0031663	0.005 <= MAF < 0.05	0.217407
0.00304183	0.00292231	0.00316622	0.005 <= MAF < 0.05	0.217456
0.00304174	0.00292222	0.00316614	0.005 <= MAF < 0.05	0.217506
0.00304165	0.00292212	0.00316605	0.005 <= MAF < 0.05	0.217556
0.00304156	0.00292202	0.00316597	0.005 <= MAF < 0.05	0.217606
0.00304147	0.00292193	0.00316589	0.005 <= MAF < 0.05	0.217656
0.00304138	0.00292183	0.0031658	0.005 <= MAF < 0.05	0.217705
0.00304129	0.00292174	0.00316572	0.005 <= MAF < 0.05	0.217755
0.0030412	0.00292164	0.00316564	0.005 <= MAF < 0.05	0.217805
0.00304111	0.00292155	0.00316556	0.005 <= MAF < 0.05	0.217855
0.00304102	0.00292145	0.00316548	0.005 <= MAF < 0.05	0.217905
0.00304093	0.00292136	0.00316539	0.005 <= MAF < 0.05	0.217954
0.00304084	0.00292126	0.00316531	0.005 <= MAF < 0.05	0.218004
0.00304076	0.00292117	0.00316523	0.005 <= MAF < 0.05	0.218054
0.00304067	0.00292107	0.00316514	0.005 <= MAF < 0.05	0.218104
0.00304058	0.00292098	0.00316506	0.005 <= MAF < 0.05	0.218154
0.00304049	0.00292088	0.00316498	0.005 <= MAF < 0.05	0.218203
0.0030404	0.00292078	0.0031649	0.005 <= MAF < 0.05	0.218253
0.00304031	0.00292069	0.00316482	0.005 <= MAF < 0.05	0.218303
0.00304022	0.00292059	0.00316473	0.005 <= MAF < 0.05	0.218353
0.00304013	0.0029205	0.00316465	0.005 <= MAF < 0.05	0.218403
0.00304004	0.0029204	0.00316457	0.005 <= MAF < 0.05	0.218452
0.00303995	0.00292031	0.00316448	0.005 <= MAF < 0.05	0.218502
0.00303987	0.00292021	0.0031644	0.005 <= MAF < 0.05	0.218552
0.00303978	0.00292012	0.00316432	0.005 <= MAF < 0.05	0.218602
0.00303969	0.00292002	0.00316424	0.005 <= MAF < 0.05	0.218652
0.0030396	0.00291993	0.00316416	0.005 <= MAF < 0.05	0.218701
0.00303951	0.00291983	0.00316407	0.005 <= MAF < 0.05	0.218751
0.00303942	0.00291974	0.00316399	0.005 <= MAF < 0.05	0.218801
0.00303933	0.00291964	0.00316391	0.005 <= MAF < 0.05	0.218851
0.00303924	0.00291955	0.00316383	0.005 <= MAF < 0.05	0.218901
0.00303915	0.00291946	0.00316374	0.005 <= MAF < 0.05	0.21895
0.00303907	0.00291936	0.00316366	0.005 <= MAF < 0.05	0.219
0.00303898	0.00291926	0.00316358	0.005 <= MAF < 0.05	0.21905
0.00303889	0.00291917	0.0031635	0.005 <= MAF < 0.05	0.2191
0.0030388	0.00291908	0.00316342	0.005 <= MAF < 0.05	0.21915
0.00303871	0.00291898	0.00316334	0.005 <= MAF < 0.05	0.2192
0.00303862	0.00291889	0.00316325	0.005 <= MAF < 0.05	0.219249
0.00303853	0.00291879	0.00316317	0.005 <= MAF < 0.05	0.219299
0.00303844	0.0029187	0.00316309	0.005 <= MAF < 0.05	0.219349
0.00303835	0.0029186	0.00316301	0.005 <= MAF < 0.05	0.219399
0.00303827	0.00291851	0.00316293	0.005 <= MAF < 0.05	0.219449
0.00303818	0.00291841	0.00316284	0.005 <= MAF < 0.05	0.219498
0.00303809	0.00291832	0.00316276	0.005 <= MAF < 0.05	0.219548
0.003038	0.00291822	0.00316268	0.005 <= MAF < 0.05	0.219598
0.00303791	0.00291813	0.0031626	0.005 <= MAF < 0.05	0.219648
0.00303782	0.00291803	0.00316251	0.005 <= MAF < 0.05	0.219698
0.00303774	0.00291794	0.00316243	0.005 <= MAF < 0.05	0.219747
0.00303765	0.00291785	0.00316235	0.005 <= MAF < 0.05	0.219797
0.00303756	0.00291775	0.00316227	0.005 <= MAF < 0.05	0.219847
0.00303747	0.00291766	0.00316219	0.005 <= MAF < 0.05	0.219897
0.00303738	0.00291756	0.00316211	0.005 <= MAF < 0.05	0.219947
0.00303729	0.00291747	0.00316203	0.005 <= MAF < 0.05	0.219996
0.0030372	0.00291737	0.00316194	0.005 <= MAF < 0.05	0.220046
0.00303712	0.00291728	0.00316186	0.005 <= MAF < 0.05	0.220096
0.00303703	0.00291719	0.00316178	0.005 <= MAF < 0.05	0.220146
0.00303694	0.00291709	0.0031617	0.005 <= MAF < 0.05	0.220196
0.00303685	0.002917	0.00316162	0.005 <= MAF < 0.05	0.220245
0.00303676	0.0029169	0.00316154	0.005 <= MAF < 0.05	0.220295
0.00303668	0.00291681	0.00316145	0.005 <= MAF < 0.05	0.220345
0.00303659	0.00291671	0.00316137	0.005 <= MAF < 0.05	0.220395
0.0030365	0.00291662	0.00316129	0.005 <= MAF < 0.05	0.220445
0.00303641	0.00291653	0.00316121	0.005 <= MAF < 0.05	0.220494
0.00303632	0.00291643	0.00316113	0.005 <= MAF < 0.05	0.220544
0.00303623	0.00291634	0.00316105	0.005 <= MAF < 0.05	0.220594
0.00303615	0.00291624	0.00316096	0.005 <= MAF < 0.05	0.220644
0.00303606	0.00291615	0.00316088	0.005 <= MAF < 0.05	0.220694
0.00303597	0.00291606	0.0031608	0.005 <= MAF < 0.05	0.220743
0.00303588	0.00291596	0.00316072	0.005 <= MAF < 0.05	0.220793
0.00303579	0.00291587	0.00316064	0.005 <= MAF < 0.05	0.220843
0.00303571	0.00291577	0.00316056	0.005 <= MAF < 0.05	0.220893
0.00303562	0.00291568	0.00316048	0.005 <= MAF < 0.05	0.220943
0.00303553	0.00291559	0.00316039	0.005 <= MAF < 0.05	0.220992
0.00303544	0.00291549	0.00316031	0.005 <= MAF < 0.05	0.221042
0.00303535	0.0029154	0.00316023	0.005 <= MAF < 0.05	0.221092
0.00303527	0.0029153	0.00316015	0.005 <= MAF < 0.05	0.221142
0.00303518	0.00291521	0.00316007	0.005 <= MAF < 0.05	0.221192
0.00303509	0.00291512	0.00315999	0.005 <= MAF < 0.05	0.221242
0.003035	0.00291502	0.00315991	0.005 <= MAF < 0.05	0.221291
0.00303492	0.00291493	0.00315983	0.005 <= MAF < 0.05	0.221341
0.00303483	0.00291484	0.00315975	0.005 <= MAF < 0.05	0.221391
0.00303474	0.00291474	0.00315966	0.005 <= MAF < 0.05	0.221441
0.00303465	0.00291465	0.00315958	0.005 <= MAF < 0.05	0.221491
0.00303457	0.00291456	0.0031595	0.005 <= MAF < 0.05	0.22154
0.00303448	0.00291446	0.00315942	0.005 <= MAF < 0.05	0.22159
0.00303439	0.00291437	0.00315934	0.005 <= MAF < 0.05	0.22164
0.0030343	0.00291427	0.00315926	0.005 <= MAF < 0.05	0.22169
0.00303421	0.00291418	0.00315918	0.005 <= MAF < 0.05	0.22174
0.00303413	0.00291409	0.0031591	0.005 <= MAF < 0.05	0.221789
0.00303404	0.00291399	0.00315902	0.005 <= MAF < 0.05	0.221839
0.00303395	0.0029139	0.00315894	0.005 <= MAF < 0.05	0.221889
0.00303387	0.00291381	0.00315885	0.005 <= MAF < 0.05	0.221939
0.00303378	0.00291371	0.00315877	0.005 <= MAF < 0.05	0.221989
0.00303369	0.00291362	0.00315869	0.005 <= MAF < 0.05	0.222038
0.0030336	0.00291353	0.00315861	0.005 <= MAF < 0.05	0.222088
0.00303352	0.00291343	0.00315853	0.005 <= MAF < 0.05	0.222138
0.00303343	0.00291334	0.00315845	0.005 <= MAF < 0.05	0.222188
0.00303334	0.00291325	0.00315837	0.005 <= MAF < 0.05	0.222238
0.00303325	0.00291315	0.00315829	0.005 <= MAF < 0.05	0.222287
0.00303317	0.00291306	0.00315821	0.005 <= MAF < 0.05	0.222337
0.00303308	0.00291297	0.00315813	0.005 <= MAF < 0.05	0.222387
0.00303299	0.00291287	0.00315805	0.005 <= MAF < 0.05	0.222437
0.0030329	0.00291278	0.00315797	0.005 <= MAF < 0.05	0.222487
0.00303282	0.00291269	0.00315789	0.005 <= MAF < 0.05	0.222536
0.00303273	0.00291259	0.00315781	0.005 <= MAF < 0.05	0.222586
0.00303264	0.0029125	0.00315773	0.005 <= MAF < 0.05	0.222636
0.00303256	0.00291241	0.00315765	0.005 <= MAF < 0.05	0.222686
0.00303247	0.00291231	0.00315756	0.005 <= MAF < 0.05	0.222736
0.00303238	0.00291222	0.00315748	0.005 <= MAF < 0.05	0.222785
0.00303229	0.00291213	0.0031574	0.005 <= MAF < 0.05	0.222835
0.00303221	0.00291203	0.00315732	0.005 <= MAF < 0.05	0.222885
0.00303212	0.00291194	0.00315724	0.005 <= MAF < 0.05	0.222935
0.00303203	0.00291185	0.00315716	0.005 <= MAF < 0.05	0.222985
0.00303195	0.00291176	0.00315708	0.005 <= MAF < 0.05	0.223035
0.00303186	0.00291166	0.003157	0.005 <= MAF < 0.05	0.223084
0.00303177	0.00291157	0.00315692	0.005 <= MAF < 0.05	0.223134
0.00303169	0.00291148	0.00315684	0.005 <= MAF < 0.05	0.223184
0.0030316	0.00291138	0.00315676	0.005 <= MAF < 0.05	0.223234
0.00303151	0.00291129	0.00315668	0.005 <= MAF < 0.05	0.223284
0.00303142	0.0029112	0.0031566	0.005 <= MAF < 0.05	0.223333
0.00303134	0.00291111	0.00315652	0.005 <= MAF < 0.05	0.223383
0.00303125	0.00291101	0.00315644	0.005 <= MAF < 0.05	0.223433
0.00303116	0.00291092	0.00315636	0.005 <= MAF < 0.05	0.223483
0.00303108	0.00291083	0.00315628	0.005 <= MAF < 0.05	0.223533
0.00303099	0.00291074	0.0031562	0.005 <= MAF < 0.05	0.223582
0.0030309	0.00291064	0.00315612	0.005 <= MAF < 0.05	0.223632
0.00303082	0.00291055	0.00315604	0.005 <= MAF < 0.05	0.223682
0.00303073	0.00291046	0.00315596	0.005 <= MAF < 0.05	0.223732
0.00303064	0.00291036	0.00315588	0.005 <= MAF < 0.05	0.223782
0.00303056	0.00291027	0.0031558	0.005 <= MAF < 0.05	0.223831
0.00303047	0.00291018	0.00315572	0.005 <= MAF < 0.05	0.223881
0.00303038	0.00291009	0.00315564	0.005 <= MAF < 0.05	0.223931
0.0030303	0.00290999	0.00315556	0.005 <= MAF < 0.05	0.223981
0.00303021	0.0029099	0.00315548	0.005 <= MAF < 0.05	0.224031
0.00303012	0.00290981	0.0031554	0.005 <= MAF < 0.05	0.22408
0.00303004	0.00290972	0.00315532	0.005 <= MAF < 0.05	0.22413
0.00302995	0.00290962	0.00315524	0.005 <= MAF < 0.05	0.22418
0.00302987	0.00290953	0.00315516	0.005 <= MAF < 0.05	0.22423
0.00302978	0.00290944	0.00315508	0.005 <= MAF < 0.05	0.22428
0.00302969	0.00290935	0.003155	0.005 <= MAF < 0.05	0.224329
0.00302961	0.00290926	0.00315492	0.005 <= MAF < 0.05	0.224379
0.00302952	0.00290916	0.00315484	0.005 <= MAF < 0.05	0.224429
0.00302943	0.00290907	0.00315476	0.005 <= MAF < 0.05	0.224479
0.00302935	0.00290898	0.00315468	0.005 <= MAF < 0.05	0.224529
0.00302926	0.00290889	0.0031546	0.005 <= MAF < 0.05	0.224578
0.00302917	0.0029088	0.00315452	0.005 <= MAF < 0.05	0.224628
0.00302909	0.0029087	0.00315444	0.005 <= MAF < 0.05	0.224678
0.003029	0.00290861	0.00315436	0.005 <= MAF < 0.05	0.224728
0.00302892	0.00290852	0.00315428	0.005 <= MAF < 0.05	0.224778
0.00302883	0.00290843	0.0031542	0.005 <= MAF < 0.05	0.224827
0.00302874	0.00290833	0.00315412	0.005 <= MAF < 0.05	0.224877
0.00302866	0.00290824	0.00315404	0.005 <= MAF < 0.05	0.224927
0.00302857	0.00290815	0.00315396	0.005 <= MAF < 0.05	0.224977
0.00302848	0.00290806	0.00315388	0.005 <= MAF < 0.05	0.225027
0.0030284	0.00290797	0.0031538	0.005 <= MAF < 0.05	0.225077
0.00302831	0.00290787	0.00315372	0.005 <= MAF < 0.05	0.225126
0.00302823	0.00290778	0.00315364	0.005 <= MAF < 0.05	0.225176
0.00302814	0.00290769	0.00315356	0.005 <= MAF < 0.05	0.225226
0.00302805	0.0029076	0.00315348	0.005 <= MAF < 0.05	0.225276
0.00302797	0.00290751	0.00315341	0.005 <= MAF < 0.05	0.225326
0.00302788	0.00290741	0.00315332	0.005 <= MAF < 0.05	0.225375
0.0030278	0.00290732	0.00315325	0.005 <= MAF < 0.05	0.225425
0.00302771	0.00290723	0.00315317	0.005 <= MAF < 0.05	0.225475
0.00302762	0.00290714	0.00315309	0.005 <= MAF < 0.05	0.225525
0.00302754	0.00290705	0.00315301	0.005 <= MAF < 0.05	0.225575
0.00302745	0.00290696	0.00315293	0.005 <= MAF < 0.05	0.225624
0.00302737	0.00290686	0.00315285	0.005 <= MAF < 0.05	0.225674
0.00302728	0.00290677	0.00315277	0.005 <= MAF < 0.05	0.225724
0.00302719	0.00290668	0.00315269	0.005 <= MAF < 0.05	0.225774
0.00302711	0.00290659	0.00315261	0.005 <= MAF < 0.05	0.225824
0.00302702	0.0029065	0.00315253	0.005 <= MAF < 0.05	0.225873
0.00302694	0.0029064	0.00315245	0.005 <= MAF < 0.05	0.225923
0.00302685	0.00290631	0.00315237	0.005 <= MAF < 0.05	0.225973
0.00302677	0.00290622	0.00315229	0.005 <= MAF < 0.05	0.226023
0.00302668	0.00290613	0.00315221	0.005 <= MAF < 0.05	0.226073
0.00302659	0.00290604	0.00315214	0.005 <= MAF < 0.05	0.226122
0.00302651	0.00290595	0.00315206	0.005 <= MAF < 0.05	0.226172
0.00302642	0.00290586	0.00315198	0.005 <= MAF < 0.05	0.226222
0.00302634	0.00290576	0.0031519	0.005 <= MAF < 0.05	0.226272
0.00302625	0.00290567	0.00315182	0.005 <= MAF < 0.05	0.226322
0.00302617	0.00290558	0.00315174	0.005 <= MAF < 0.05	0.226371
0.00302608	0.00290549	0.00315166	0.005 <= MAF < 0.05	0.226421
0.003026	0.0029054	0.00315158	0.005 <= MAF < 0.05	0.226471
0.00302591	0.00290531	0.0031515	0.005 <= MAF < 0.05	0.226521
0.00302583	0.00290522	0.00315142	0.005 <= MAF < 0.05	0.226571
0.00302574	0.00290513	0.00315135	0.005 <= MAF < 0.05	0.22662
0.00302565	0.00290503	0.00315127	0.005 <= MAF < 0.05	0.22667
0.00302557	0.00290494	0.00315119	0.005 <= MAF < 0.05	0.22672
0.00302548	0.00290485	0.00315111	0.005 <= MAF < 0.05	0.22677
0.0030254	0.00290476	0.00315103	0.005 <= MAF < 0.05	0.22682
0.00302531	0.00290467	0.00315095	0.005 <= MAF < 0.05	0.226869
0.00302523	0.00290458	0.00315087	0.005 <= MAF < 0.05	0.226919
0.00302514	0.00290449	0.00315079	0.005 <= MAF < 0.05	0.226969
0.00302506	0.0029044	0.00315072	0.005 <= MAF < 0.05	0.227019
0.00302497	0.0029043	0.00315064	0.005 <= MAF < 0.05	0.227069
0.00302489	0.00290421	0.00315056	0.005 <= MAF < 0.05	0.227119
0.0030248	0.00290412	0.00315048	0.005 <= MAF < 0.05	0.227168
0.00302472	0.00290403	0.0031504	0.005 <= MAF < 0.05	0.227218
0.00302463	0.00290394	0.00315032	0.005 <= MAF < 0.05	0.227268
0.00302455	0.00290385	0.00315024	0.005 <= MAF < 0.05	0.227318
0.00302446	0.00290376	0.00315016	0.005 <= MAF < 0.05	0.227368
0.00302438	0.00290367	0.00315008	0.005 <= MAF < 0.05	0.227417
0.00302429	0.00290358	0.00315001	0.005 <= MAF < 0.05	0.227467
0.0030242	0.00290348	0.00314993	0.005 <= MAF < 0.05	0.227517
0.00302412	0.00290339	0.00314985	0.005 <= MAF < 0.05	0.227567
0.00302404	0.0029033	0.00314977	0.005 <= MAF < 0.05	0.227617
0.00302395	0.00290321	0.00314969	0.005 <= MAF < 0.05	0.227666
0.00302387	0.00290312	0.00314961	0.005 <= MAF < 0.05	0.227716
0.00302378	0.00290303	0.00314954	0.005 <= MAF < 0.05	0.227766
0.00302369	0.00290294	0.00314946	0.005 <= MAF < 0.05	0.227816
0.00302361	0.00290285	0.00314938	0.005 <= MAF < 0.05	0.227866
0.00302352	0.00290276	0.0031493	0.005 <= MAF < 0.05	0.227915
0.00302344	0.00290267	0.00314922	0.005 <= MAF < 0.05	0.227965
0.00302336	0.00290258	0.00314914	0.005 <= MAF < 0.05	0.228015
0.00302327	0.00290249	0.00314906	0.005 <= MAF < 0.05	0.228065
0.00302319	0.0029024	0.00314899	0.005 <= MAF < 0.05	0.228115
0.0030231	0.00290231	0.00314891	0.005 <= MAF < 0.05	0.228164
0.00302302	0.00290222	0.00314883	0.005 <= MAF < 0.05	0.228214
0.00302293	0.00290212	0.00314875	0.005 <= MAF < 0.05	0.228264
0.00302285	0.00290203	0.00314867	0.005 <= MAF < 0.05	0.228314
0.00302276	0.00290194	0.0031486	0.005 <= MAF < 0.05	0.228364
0.00302268	0.00290185	0.00314852	0.005 <= MAF < 0.05	0.228413
0.00302259	0.00290176	0.00314844	0.005 <= MAF < 0.05	0.228463
0.00302251	0.00290167	0.00314836	0.005 <= MAF < 0.05	0.228513
0.00302242	0.00290158	0.00314828	0.005 <= MAF < 0.05	0.228563
0.00302234	0.00290149	0.0031482	0.005 <= MAF < 0.05	0.228613
0.00302225	0.0029014	0.00314813	0.005 <= MAF < 0.05	0.228662
0.00302217	0.00290131	0.00314805	0.005 <= MAF < 0.05	0.228712
0.00302208	0.00290122	0.00314797	0.005 <= MAF < 0.05	0.228762
0.003022	0.00290113	0.00314789	0.005 <= MAF < 0.05	0.228812
0.00302192	0.00290104	0.00314781	0.005 <= MAF < 0.05	0.228862
0.00302183	0.00290095	0.00314774	0.005 <= MAF < 0.05	0.228911
0.00302175	0.00290086	0.00314766	0.005 <= MAF < 0.05	0.228961
0.00302166	0.00290077	0.00314758	0.005 <= MAF < 0.05	0.229011
0.00302158	0.00290068	0.0031475	0.005 <= MAF < 0.05	0.229061
0.00302149	0.00290059	0.00314742	0.005 <= MAF < 0.05	0.229111
0.00302141	0.0029005	0.00314735	0.005 <= MAF < 0.05	0.229161
0.00302133	0.00290041	0.00314727	0.005 <= MAF < 0.05	0.22921
0.00302124	0.00290032	0.00314719	0.005 <= MAF < 0.05	0.22926
0.00302116	0.00290023	0.00314711	0.005 <= MAF < 0.05	0.22931
0.00302107	0.00290014	0.00314703	0.005 <= MAF < 0.05	0.22936
0.00302099	0.00290005	0.00314696	0.005 <= MAF < 0.05	0.22941
0.0030209	0.00289996	0.00314688	0.005 <= MAF < 0.05	0.229459
0.00302082	0.00289987	0.0031468	0.005 <= MAF < 0.05	0.229509
0.00302074	0.00289978	0.00314672	0.005 <= MAF < 0.05	0.229559
0.00302065	0.00289969	0.00314664	0.005 <= MAF < 0.05	0.229609
0.00302057	0.0028996	0.00314657	0.005 <= MAF < 0.05	0.229659
0.00302048	0.00289951	0.00314649	0.005 <= MAF < 0.05	0.229708
0.0030204	0.00289942	0.00314641	0.005 <= MAF < 0.05	0.229758
0.00302031	0.00289933	0.00314633	0.005 <= MAF < 0.05	0.229808
0.00302023	0.00289924	0.00314626	0.005 <= MAF < 0.05	0.229858
0.00302015	0.00289915	0.00314618	0.005 <= MAF < 0.05	0.229908
0.00302006	0.00289906	0.0031461	0.005 <= MAF < 0.05	0.229957
0.00301998	0.00289897	0.00314602	0.005 <= MAF < 0.05	0.230007
0.00301989	0.00289888	0.00314595	0.005 <= MAF < 0.05	0.230057
0.00301981	0.00289879	0.00314587	0.005 <= MAF < 0.05	0.230107
0.00301973	0.0028987	0.00314579	0.005 <= MAF < 0.05	0.230157
0.00301964	0.00289861	0.00314571	0.005 <= MAF < 0.05	0.230206
0.00301956	0.00289852	0.00314564	0.005 <= MAF < 0.05	0.230256
0.00301948	0.00289843	0.00314556	0.005 <= MAF < 0.05	0.230306
0.00301939	0.00289834	0.00314548	0.005 <= MAF < 0.05	0.230356
0.00301931	0.00289825	0.0031454	0.005 <= MAF < 0.05	0.230406
0.00301922	0.00289816	0.00314533	0.005 <= MAF < 0.05	0.230455
0.00301914	0.00289807	0.00314525	0.005 <= MAF < 0.05	0.230505
0.00301906	0.00289798	0.00314517	0.005 <= MAF < 0.05	0.230555
0.00301897	0.00289789	0.00314509	0.005 <= MAF < 0.05	0.230605
0.00301889	0.0028978	0.00314502	0.005 <= MAF < 0.05	0.230655
0.0030188	0.00289771	0.00314494	0.005 <= MAF < 0.05	0.230704
0.00301872	0.00289762	0.00314486	0.005 <= MAF < 0.05	0.230754
0.00301864	0.00289753	0.00314479	0.005 <= MAF < 0.05	0.230804
0.00301855	0.00289744	0.00314471	0.005 <= MAF < 0.05	0.230854
0.00301847	0.00289735	0.00314463	0.005 <= MAF < 0.05	0.230904
0.00301839	0.00289727	0.00314455	0.005 <= MAF < 0.05	0.230953
0.0030183	0.00289718	0.00314448	0.005 <= MAF < 0.05	0.231003
0.00301822	0.00289709	0.0031444	0.005 <= MAF < 0.05	0.231053
0.00301813	0.002897	0.00314432	0.005 <= MAF < 0.05	0.231103
0.00301805	0.00289691	0.00314424	0.005 <= MAF < 0.05	0.231153
0.00301797	0.00289682	0.00314417	0.005 <= MAF < 0.05	0.231203
0.00301788	0.00289673	0.00314409	0.005 <= MAF < 0.05	0.231252
0.0030178	0.00289664	0.00314401	0.005 <= MAF < 0.05	0.231302
0.00301772	0.00289655	0.00314394	0.005 <= MAF < 0.05	0.231352
0.00301763	0.00289646	0.00314386	0.005 <= MAF < 0.05	0.231402
0.00301755	0.00289637	0.00314378	0.005 <= MAF < 0.05	0.231452
0.00301747	0.00289628	0.00314371	0.005 <= MAF < 0.05	0.231501
0.00301738	0.00289619	0.00314363	0.005 <= MAF < 0.05	0.231551
0.0030173	0.0028961	0.00314355	0.005 <= MAF < 0.05	0.231601
0.00301722	0.00289602	0.00314347	0.005 <= MAF < 0.05	0.231651
0.00301713	0.00289593	0.0031434	0.005 <= MAF < 0.05	0.231701
0.00301705	0.00289584	0.00314332	0.005 <= MAF < 0.05	0.23175
0.00301697	0.00289575	0.00314324	0.005 <= MAF < 0.05	0.2318
0.00301688	0.00289566	0.00314317	0.005 <= MAF < 0.05	0.23185
0.0030168	0.00289557	0.00314309	0.005 <= MAF < 0.05	0.2319
0.00301672	0.00289548	0.00314301	0.005 <= MAF < 0.05	0.23195
0.00301663	0.00289539	0.00314294	0.005 <= MAF < 0.05	0.231999
0.00301655	0.0028953	0.00314286	0.005 <= MAF < 0.05	0.232049
0.00301647	0.00289522	0.00314278	0.005 <= MAF < 0.05	0.232099
0.00301638	0.00289513	0.0031427	0.005 <= MAF < 0.05	0.232149
0.0030163	0.00289504	0.00314263	0.005 <= MAF < 0.05	0.232199
0.00301622	0.00289495	0.00314255	0.005 <= MAF < 0.05	0.232248
0.00301614	0.00289486	0.00314248	0.005 <= MAF < 0.05	0.232298
0.00301605	0.00289477	0.0031424	0.005 <= MAF < 0.05	0.232348
0.00301597	0.00289468	0.00314232	0.005 <= MAF < 0.05	0.232398
0.00301589	0.00289459	0.00314225	0.005 <= MAF < 0.05	0.232448
0.0030158	0.0028945	0.00314217	0.005 <= MAF < 0.05	0.232497
0.00301572	0.00289442	0.00314209	0.005 <= MAF < 0.05	0.232547
0.00301564	0.00289433	0.00314202	0.005 <= MAF < 0.05	0.232597
0.00301555	0.00289424	0.00314194	0.005 <= MAF < 0.05	0.232647
0.00301547	0.00289415	0.00314186	0.005 <= MAF < 0.05	0.232697
0.00301539	0.00289406	0.00314178	0.005 <= MAF < 0.05	0.232746
0.0030153	0.00289397	0.00314171	0.005 <= MAF < 0.05	0.232796
0.00301522	0.00289388	0.00314163	0.005 <= MAF < 0.05	0.232846
0.00301514	0.00289379	0.00314156	0.005 <= MAF < 0.05	0.232896
0.00301506	0.00289371	0.00314148	0.005 <= MAF < 0.05	0.232946
0.00301497	0.00289362	0.0031414	0.005 <= MAF < 0.05	0.232995
0.00301489	0.00289353	0.00314133	0.005 <= MAF < 0.05	0.233045
0.00301481	0.00289344	0.00314125	0.005 <= MAF < 0.05	0.233095
0.00301473	0.00289335	0.00314117	0.005 <= MAF < 0.05	0.233145
0.00301464	0.00289326	0.0031411	0.005 <= MAF < 0.05	0.233195
0.00301456	0.00289318	0.00314102	0.005 <= MAF < 0.05	0.233245
0.00301448	0.00289309	0.00314095	0.005 <= MAF < 0.05	0.233294
0.0030144	0.002893	0.00314087	0.005 <= MAF < 0.05	0.233344
0.00301431	0.00289291	0.00314079	0.005 <= MAF < 0.05	0.233394
0.00301423	0.00289282	0.00314072	0.005 <= MAF < 0.05	0.233444
0.00301415	0.00289273	0.00314064	0.005 <= MAF < 0.05	0.233494
0.00301406	0.00289265	0.00314056	0.005 <= MAF < 0.05	0.233543
0.00301398	0.00289256	0.00314049	0.005 <= MAF < 0.05	0.233593
0.0030139	0.00289247	0.00314041	0.005 <= MAF < 0.05	0.233643
0.00301382	0.00289238	0.00314033	0.005 <= MAF < 0.05	0.233693
0.00301373	0.00289229	0.00314026	0.005 <= MAF < 0.05	0.233743
0.00301365	0.00289221	0.00314018	0.005 <= MAF < 0.05	0.233792
0.00301357	0.00289212	0.00314011	0.005 <= MAF < 0.05	0.233842
0.00301349	0.00289203	0.00314003	0.005 <= MAF < 0.05	0.233892
0.0030134	0.00289194	0.00313995	0.005 <= MAF < 0.05	0.233942
0.00301332	0.00289185	0.00313988	0.005 <= MAF < 0.05	0.233992
0.00301324	0.00289176	0.0031398	0.005 <= MAF < 0.05	0.234041
0.00301316	0.00289168	0.00313973	0.005 <= MAF < 0.05	0.234091
0.00301308	0.00289159	0.00313965	0.005 <= MAF < 0.05	0.234141
0.00301299	0.0028915	0.00313957	0.005 <= MAF < 0.05	0.234191
0.00301291	0.00289141	0.0031395	0.005 <= MAF < 0.05	0.234241
0.00301283	0.00289132	0.00313942	0.005 <= MAF < 0.05	0.23429
0.00301274	0.00289124	0.00313935	0.005 <= MAF < 0.05	0.23434
0.00301266	0.00289115	0.00313927	0.005 <= MAF < 0.05	0.23439
0.00301258	0.00289106	0.00313919	0.005 <= MAF < 0.05	0.23444
0.0030125	0.00289097	0.00313912	0.005 <= MAF < 0.05	0.23449
0.00301242	0.00289088	0.00313904	0.005 <= MAF < 0.05	0.234539
0.00301233	0.0028908	0.00313897	0.005 <= MAF < 0.05	0.234589
0.00301225	0.00289071	0.00313889	0.005 <= MAF < 0.05	0.234639
0.00301217	0.00289062	0.00313882	0.005 <= MAF < 0.05	0.234689
0.00301209	0.00289053	0.00313874	0.005 <= MAF < 0.05	0.234739
0.00301201	0.00289045	0.00313866	0.005 <= MAF < 0.05	0.234788
0.00301192	0.00289036	0.00313859	0.005 <= MAF < 0.05	0.234838
0.00301184	0.00289027	0.00313851	0.005 <= MAF < 0.05	0.234888
0.00301176	0.00289018	0.00313844	0.005 <= MAF < 0.05	0.234938
0.00301168	0.00289009	0.00313836	0.005 <= MAF < 0.05	0.234988
0.0030116	0.00289001	0.00313828	0.005 <= MAF < 0.05	0.235038
0.00301151	0.00288992	0.00313821	0.005 <= MAF < 0.05	0.235087
0.00301143	0.00288983	0.00313813	0.005 <= MAF < 0.05	0.235137
0.00301135	0.00288974	0.00313806	0.005 <= MAF < 0.05	0.235187
0.00301127	0.00288966	0.00313798	0.005 <= MAF < 0.05	0.235237
0.00301119	0.00288957	0.00313791	0.005 <= MAF < 0.05	0.235287
0.0030111	0.00288948	0.00313783	0.005 <= MAF < 0.05	0.235336
0.00301102	0.00288939	0.00313775	0.005 <= MAF < 0.05	0.235386
0.00301094	0.00288931	0.00313768	0.005 <= MAF < 0.05	0.235436
0.00301086	0.00288922	0.0031376	0.005 <= MAF < 0.05	0.235486
0.00301078	0.00288913	0.00313753	0.005 <= MAF < 0.05	0.235536
0.00301069	0.00288904	0.00313745	0.005 <= MAF < 0.05	0.235585
0.00301061	0.00288896	0.00313738	0.005 <= MAF < 0.05	0.235635
0.00301053	0.00288887	0.0031373	0.005 <= MAF < 0.05	0.235685
0.00301045	0.00288878	0.00313723	0.005 <= MAF < 0.05	0.235735
0.00301037	0.00288869	0.00313715	0.005 <= MAF < 0.05	0.235785
0.00301029	0.00288861	0.00313708	0.005 <= MAF < 0.05	0.235834
0.00301021	0.00288852	0.003137	0.005 <= MAF < 0.05	0.235884
0.00301012	0.00288843	0.00313693	0.005 <= MAF < 0.05	0.235934
0.00301004	0.00288834	0.00313685	0.005 <= MAF < 0.05	0.235984
0.00300996	0.00288826	0.00313677	0.005 <= MAF < 0.05	0.236034
0.00300988	0.00288817	0.0031367	0.005 <= MAF < 0.05	0.236083
0.0030098	0.00288808	0.00313662	0.005 <= MAF < 0.05	0.236133
0.00300972	0.00288799	0.00313655	0.005 <= MAF < 0.05	0.236183
0.00300963	0.00288791	0.00313647	0.005 <= MAF < 0.05	0.236233
0.00300955	0.00288782	0.0031364	0.005 <= MAF < 0.05	0.236283
0.00300947	0.00288773	0.00313632	0.005 <= MAF < 0.05	0.236332
0.00300939	0.00288765	0.00313625	0.005 <= MAF < 0.05	0.236382
0.00300931	0.00288756	0.00313617	0.005 <= MAF < 0.05	0.236432
0.00300923	0.00288747	0.0031361	0.005 <= MAF < 0.05	0.236482
0.00300914	0.00288739	0.00313602	0.005 <= MAF < 0.05	0.236532
0.00300906	0.0028873	0.00313595	0.005 <= MAF < 0.05	0.236581
0.00300898	0.00288721	0.00313587	0.005 <= MAF < 0.05	0.236631
0.0030089	0.00288712	0.0031358	0.005 <= MAF < 0.05	0.236681
0.00300882	0.00288704	0.00313572	0.005 <= MAF < 0.05	0.236731
0.00300874	0.00288695	0.00313565	0.005 <= MAF < 0.05	0.236781
0.00300866	0.00288686	0.00313557	0.005 <= MAF < 0.05	0.23683
0.00300857	0.00288678	0.0031355	0.005 <= MAF < 0.05	0.23688
0.00300849	0.00288669	0.00313542	0.005 <= MAF < 0.05	0.23693
0.00300841	0.0028866	0.00313535	0.005 <= MAF < 0.05	0.23698
0.00300833	0.00288652	0.00313527	0.005 <= MAF < 0.05	0.23703
0.00300825	0.00288643	0.0031352	0.005 <= MAF < 0.05	0.23708
0.00300817	0.00288634	0.00313512	0.005 <= MAF < 0.05	0.237129
0.00300809	0.00288625	0.00313505	0.005 <= MAF < 0.05	0.237179
0.00300801	0.00288617	0.00313497	0.005 <= MAF < 0.05	0.237229
0.00300793	0.00288608	0.0031349	0.005 <= MAF < 0.05	0.237279
0.00300784	0.002886	0.00313482	0.005 <= MAF < 0.05	0.237329
0.00300776	0.00288591	0.00313475	0.005 <= MAF < 0.05	0.237378
0.00300768	0.00288582	0.00313467	0.005 <= MAF < 0.05	0.237428
0.0030076	0.00288573	0.0031346	0.005 <= MAF < 0.05	0.237478
0.00300752	0.00288565	0.00313452	0.005 <= MAF < 0.05	0.237528
0.00300744	0.00288556	0.00313445	0.005 <= MAF < 0.05	0.237578
0.00300736	0.00288548	0.00313437	0.005 <= MAF < 0.05	0.237627
0.00300728	0.00288539	0.0031343	0.005 <= MAF < 0.05	0.237677
0.0030072	0.0028853	0.00313422	0.005 <= MAF < 0.05	0.237727
0.00300711	0.00288522	0.00313415	0.005 <= MAF < 0.05	0.237777
0.00300703	0.00288513	0.00313408	0.005 <= MAF < 0.05	0.237827
0.00300695	0.00288504	0.003134	0.005 <= MAF < 0.05	0.237876
0.00300687	0.00288496	0.00313393	0.005 <= MAF < 0.05	0.237926
0.00300679	0.00288487	0.00313385	0.005 <= MAF < 0.05	0.237976
0.00300671	0.00288478	0.00313378	0.005 <= MAF < 0.05	0.238026
0.00300663	0.0028847	0.0031337	0.005 <= MAF < 0.05	0.238076
0.00300655	0.00288461	0.00313363	0.005 <= MAF < 0.05	0.238125
0.00300647	0.00288452	0.00313355	0.005 <= MAF < 0.05	0.238175
0.00300639	0.00288444	0.00313348	0.005 <= MAF < 0.05	0.238225
0.00300631	0.00288435	0.0031334	0.005 <= MAF < 0.05	0.238275
0.00300623	0.00288427	0.00313333	0.005 <= MAF < 0.05	0.238325
0.00300615	0.00288418	0.00313326	0.005 <= MAF < 0.05	0.238374
0.00300607	0.00288409	0.00313318	0.005 <= MAF < 0.05	0.238424
0.00300598	0.00288401	0.00313311	0.005 <= MAF < 0.05	0.238474
0.0030059	0.00288392	0.00313303	0.005 <= MAF < 0.05	0.238524
0.00300582	0.00288383	0.00313296	0.005 <= MAF < 0.05	0.238574
0.00300574	0.00288375	0.00313288	0.005 <= MAF < 0.05	0.238623
0.00300566	0.00288366	0.00313281	0.005 <= MAF < 0.05	0.238673
0.00300558	0.00288358	0.00313273	0.005 <= MAF < 0.05	0.238723
0.0030055	0.00288349	0.00313266	0.005 <= MAF < 0.05	0.238773
0.00300542	0.0028834	0.00313258	0.005 <= MAF < 0.05	0.238823
0.00300534	0.00288332	0.00313251	0.005 <= MAF < 0.05	0.238872
0.00300526	0.00288323	0.00313244	0.005 <= MAF < 0.05	0.238922
0.00300518	0.00288314	0.00313236	0.005 <= MAF < 0.05	0.238972
0.0030051	0.00288306	0.00313229	0.005 <= MAF < 0.05	0.239022
0.00300502	0.00288297	0.00313221	0.005 <= MAF < 0.05	0.239072
0.00300494	0.00288289	0.00313214	0.005 <= MAF < 0.05	0.239122
0.00300486	0.0028828	0.00313207	0.005 <= MAF < 0.05	0.239171
0.00300478	0.00288271	0.00313199	0.005 <= MAF < 0.05	0.239221
0.0030047	0.00288263	0.00313192	0.005 <= MAF < 0.05	0.239271
0.00300462	0.00288254	0.00313184	0.005 <= MAF < 0.05	0.239321
0.00300454	0.00288246	0.00313177	0.005 <= MAF < 0.05	0.239371
0.00300446	0.00288237	0.00313169	0.005 <= MAF < 0.05	0.23942
0.00300438	0.00288228	0.00313162	0.005 <= MAF < 0.05	0.23947
0.0030043	0.0028822	0.00313155	0.005 <= MAF < 0.05	0.23952
0.00300421	0.00288211	0.00313147	0.005 <= MAF < 0.05	0.23957
0.00300413	0.00288203	0.0031314	0.005 <= MAF < 0.05	0.23962
0.00300405	0.00288194	0.00313132	0.005 <= MAF < 0.05	0.239669
0.00300397	0.00288186	0.00313125	0.005 <= MAF < 0.05	0.239719
0.00300389	0.00288177	0.00313118	0.005 <= MAF < 0.05	0.239769
0.00300381	0.00288168	0.0031311	0.005 <= MAF < 0.05	0.239819
0.00300373	0.0028816	0.00313103	0.005 <= MAF < 0.05	0.239869
0.00300365	0.00288151	0.00313095	0.005 <= MAF < 0.05	0.239918
0.00300357	0.00288143	0.00313088	0.005 <= MAF < 0.05	0.239968
0.00300349	0.00288134	0.00313081	0.005 <= MAF < 0.05	0.240018
0.00300341	0.00288126	0.00313073	0.005 <= MAF < 0.05	0.240068
0.00300333	0.00288117	0.00313066	0.005 <= MAF < 0.05	0.240118
0.00300325	0.00288108	0.00313059	0.005 <= MAF < 0.05	0.240167
0.00300317	0.002881	0.00313051	0.005 <= MAF < 0.05	0.240217
0.00300309	0.00288091	0.00313044	0.005 <= MAF < 0.05	0.240267
0.00300301	0.00288083	0.00313036	0.005 <= MAF < 0.05	0.240317
0.00300293	0.00288074	0.00313029	0.005 <= MAF < 0.05	0.240367
0.00300285	0.00288066	0.00313022	0.005 <= MAF < 0.05	0.240416
0.00300277	0.00288057	0.00313014	0.005 <= MAF < 0.05	0.240466
0.00300269	0.00288048	0.00313007	0.005 <= MAF < 0.05	0.240516
0.00300261	0.0028804	0.00313	0.005 <= MAF < 0.05	0.240566
0.00300253	0.00288031	0.00312992	0.005 <= MAF < 0.05	0.240616
0.00300245	0.00288023	0.00312985	0.005 <= MAF < 0.05	0.240665
0.00300237	0.00288014	0.00312978	0.005 <= MAF < 0.05	0.240715
0.00300229	0.00288006	0.0031297	0.005 <= MAF < 0.05	0.240765
0.00300221	0.00287997	0.00312963	0.005 <= MAF < 0.05	0.240815
0.00300213	0.00287989	0.00312955	0.005 <= MAF < 0.05	0.240865
0.00300206	0.0028798	0.00312948	0.005 <= MAF < 0.05	0.240914
0.00300198	0.00287972	0.00312941	0.005 <= MAF < 0.05	0.240964
0.0030019	0.00287963	0.00312933	0.005 <= MAF < 0.05	0.241014
0.00300182	0.00287955	0.00312926	0.005 <= MAF < 0.05	0.241064
0.00300174	0.00287946	0.00312919	0.005 <= MAF < 0.05	0.241114
0.00300166	0.00287938	0.00312911	0.005 <= MAF < 0.05	0.241164
0.00300158	0.00287929	0.00312904	0.005 <= MAF < 0.05	0.241213
0.0030015	0.00287921	0.00312897	0.005 <= MAF < 0.05	0.241263
0.00300142	0.00287912	0.00312889	0.005 <= MAF < 0.05	0.241313
0.00300134	0.00287903	0.00312882	0.005 <= MAF < 0.05	0.241363
0.00300126	0.00287895	0.00312875	0.005 <= MAF < 0.05	0.241413
0.00300118	0.00287886	0.00312867	0.005 <= MAF < 0.05	0.241462
0.0030011	0.00287878	0.0031286	0.005 <= MAF < 0.05	0.241512
0.00300102	0.0028787	0.00312853	0.005 <= MAF < 0.05	0.241562
0.00300094	0.00287861	0.00312845	0.005 <= MAF < 0.05	0.241612
0.00300086	0.00287852	0.00312838	0.005 <= MAF < 0.05	0.241662
0.00300078	0.00287844	0.00312831	0.005 <= MAF < 0.05	0.241711
0.0030007	0.00287835	0.00312823	0.005 <= MAF < 0.05	0.241761
0.00300062	0.00287827	0.00312816	0.005 <= MAF < 0.05	0.241811
0.00300054	0.00287819	0.00312809	0.005 <= MAF < 0.05	0.241861
0.00300046	0.0028781	0.00312801	0.005 <= MAF < 0.05	0.241911
0.00300038	0.00287801	0.00312794	0.005 <= MAF < 0.05	0.24196
0.0030003	0.00287793	0.00312787	0.005 <= MAF < 0.05	0.24201
0.00300023	0.00287785	0.00312779	0.005 <= MAF < 0.05	0.24206
0.00300015	0.00287776	0.00312772	0.005 <= MAF < 0.05	0.24211
0.00300007	0.00287768	0.00312765	0.005 <= MAF < 0.05	0.24216
0.00299999	0.00287759	0.00312757	0.005 <= MAF < 0.05	0.242209
0.00299991	0.00287751	0.0031275	0.005 <= MAF < 0.05	0.242259
0.00299983	0.00287742	0.00312743	0.005 <= MAF < 0.05	0.242309
0.00299975	0.00287734	0.00312736	0.005 <= MAF < 0.05	0.242359
0.00299967	0.00287725	0.00312728	0.005 <= MAF < 0.05	0.242409
0.00299959	0.00287717	0.00312721	0.005 <= MAF < 0.05	0.242458
0.00299951	0.00287708	0.00312714	0.005 <= MAF < 0.05	0.242508
0.00299943	0.002877	0.00312706	0.005 <= MAF < 0.05	0.242558
0.00299935	0.00287691	0.00312699	0.005 <= MAF < 0.05	0.242608
0.00299928	0.00287683	0.00312692	0.005 <= MAF < 0.05	0.242658
0.0029992	0.00287674	0.00312684	0.005 <= MAF < 0.05	0.242707
0.00299912	0.00287666	0.00312677	0.005 <= MAF < 0.05	0.242757
0.00299904	0.00287658	0.0031267	0.005 <= MAF < 0.05	0.242807
0.00299896	0.00287649	0.00312663	0.005 <= MAF < 0.05	0.242857
0.00299888	0.00287641	0.00312655	0.005 <= MAF < 0.05	0.242907
0.0029988	0.00287632	0.00312648	0.005 <= MAF < 0.05	0.242956
0.00299872	0.00287624	0.00312641	0.005 <= MAF < 0.05	0.243006
0.00299864	0.00287615	0.00312633	0.005 <= MAF < 0.05	0.243056
0.00299856	0.00287607	0.00312626	0.005 <= MAF < 0.05	0.243106
0.00299848	0.00287598	0.00312619	0.005 <= MAF < 0.05	0.243156
0.00299841	0.0028759	0.00312612	0.005 <= MAF < 0.05	0.243206
0.00299833	0.00287581	0.00312604	0.005 <= MAF < 0.05	0.243255
0.00299825	0.00287573	0.00312597	0.005 <= MAF < 0.05	0.243305
0.00299817	0.00287565	0.0031259	0.005 <= MAF < 0.05	0.243355
0.00299809	0.00287556	0.00312582	0.005 <= MAF < 0.05	0.243405
0.00299801	0.00287548	0.00312575	0.005 <= MAF < 0.05	0.243455
0.00299793	0.00287539	0.00312568	0.005 <= MAF < 0.05	0.243504
0.00299785	0.00287531	0.00312561	0.005 <= MAF < 0.05	0.243554
0.00299778	0.00287522	0.00312553	0.005 <= MAF < 0.05	0.243604
0.0029977	0.00287514	0.00312546	0.005 <= MAF < 0.05	0.243654
0.00299762	0.00287506	0.00312539	0.005 <= MAF < 0.05	0.243704
0.00299754	0.00287497	0.00312532	0.005 <= MAF < 0.05	0.243753
0.00299746	0.00287489	0.00312524	0.005 <= MAF < 0.05	0.243803
0.00299738	0.0028748	0.00312517	0.005 <= MAF < 0.05	0.243853
0.0029973	0.00287472	0.0031251	0.005 <= MAF < 0.05	0.243903
0.00299723	0.00287463	0.00312503	0.005 <= MAF < 0.05	0.243953
0.00299715	0.00287455	0.00312495	0.005 <= MAF < 0.05	0.244002
0.00299707	0.00287447	0.00312488	0.005 <= MAF < 0.05	0.244052
0.00299699	0.00287438	0.00312481	0.005 <= MAF < 0.05	0.244102
0.00299691	0.0028743	0.00312474	0.005 <= MAF < 0.05	0.244152
0.00299683	0.00287421	0.00312466	0.005 <= MAF < 0.05	0.244202
0.00299675	0.00287413	0.00312459	0.005 <= MAF < 0.05	0.244251
0.00299667	0.00287405	0.00312452	0.005 <= MAF < 0.05	0.244301
0.0029966	0.00287396	0.00312445	0.005 <= MAF < 0.05	0.244351
0.00299652	0.00287388	0.00312437	0.005 <= MAF < 0.05	0.244401
0.00299644	0.0028738	0.0031243	0.005 <= MAF < 0.05	0.244451
0.00299636	0.00287371	0.00312423	0.005 <= MAF < 0.05	0.2445
0.00299628	0.00287363	0.00312416	0.005 <= MAF < 0.05	0.24455
0.0029962	0.00287354	0.00312408	0.005 <= MAF < 0.05	0.2446
0.00299613	0.00287346	0.00312401	0.005 <= MAF < 0.05	0.24465
0.00299605	0.00287338	0.00312394	0.005 <= MAF < 0.05	0.2447
0.00299597	0.00287329	0.00312387	0.005 <= MAF < 0.05	0.244749
0.00299589	0.00287321	0.0031238	0.005 <= MAF < 0.05	0.244799
0.00299581	0.00287312	0.00312372	0.005 <= MAF < 0.05	0.244849
0.00299573	0.00287304	0.00312365	0.005 <= MAF < 0.05	0.244899
0.00299566	0.00287296	0.00312358	0.005 <= MAF < 0.05	0.244949
0.00299558	0.00287287	0.00312351	0.005 <= MAF < 0.05	0.244999
0.0029955	0.00287279	0.00312343	0.005 <= MAF < 0.05	0.245048
0.00299542	0.00287271	0.00312336	0.005 <= MAF < 0.05	0.245098
0.00299534	0.00287262	0.00312329	0.005 <= MAF < 0.05	0.245148
0.00299526	0.00287254	0.00312322	0.005 <= MAF < 0.05	0.245198
0.00299519	0.00287245	0.00312315	0.005 <= MAF < 0.05	0.245248
0.00299511	0.00287237	0.00312307	0.005 <= MAF < 0.05	0.245297
0.00299503	0.00287229	0.003123	0.005 <= MAF < 0.05	0.245347
0.00299495	0.0028722	0.00312293	0.005 <= MAF < 0.05	0.245397
0.00299487	0.00287212	0.00312286	0.005 <= MAF < 0.05	0.245447
0.0029948	0.00287204	0.00312279	0.005 <= MAF < 0.05	0.245497
0.00299472	0.00287195	0.00312271	0.005 <= MAF < 0.05	0.245546
0.00299464	0.00287187	0.00312264	0.005 <= MAF < 0.05	0.245596
0.00299456	0.00287179	0.00312257	0.005 <= MAF < 0.05	0.245646
0.00299448	0.0028717	0.0031225	0.005 <= MAF < 0.05	0.245696
0.00299441	0.00287162	0.00312243	0.005 <= MAF < 0.05	0.245746
0.00299433	0.00287154	0.00312235	0.005 <= MAF < 0.05	0.245795
0.00299425	0.00287145	0.00312228	0.005 <= MAF < 0.05	0.245845
0.00299417	0.00287137	0.00312221	0.005 <= MAF < 0.05	0.245895
0.0029941	0.00287129	0.00312214	0.005 <= MAF < 0.05	0.245945
0.00299402	0.0028712	0.00312207	0.005 <= MAF < 0.05	0.245995
0.00299394	0.00287112	0.003122	0.005 <= MAF < 0.05	0.246044
0.00299386	0.00287104	0.00312192	0.005 <= MAF < 0.05	0.246094
0.00299378	0.00287095	0.00312185	0.005 <= MAF < 0.05	0.246144
0.00299371	0.00287087	0.00312178	0.005 <= MAF < 0.05	0.246194
0.00299363	0.00287079	0.00312171	0.005 <= MAF < 0.05	0.246244
0.00299355	0.0028707	0.00312164	0.005 <= MAF < 0.05	0.246293
0.00299347	0.00287062	0.00312157	0.005 <= MAF < 0.05	0.246343
0.00299339	0.00287054	0.00312149	0.005 <= MAF < 0.05	0.246393
0.00299332	0.00287045	0.00312142	0.005 <= MAF < 0.05	0.246443
0.00299324	0.00287037	0.00312135	0.005 <= MAF < 0.05	0.246493
0.00299316	0.00287029	0.00312128	0.005 <= MAF < 0.05	0.246542
0.00299308	0.0028702	0.00312121	0.005 <= MAF < 0.05	0.246592
0.00299301	0.00287012	0.00312114	0.005 <= MAF < 0.05	0.246642
0.00299293	0.00287004	0.00312106	0.005 <= MAF < 0.05	0.246692
0.00299285	0.00286995	0.00312099	0.005 <= MAF < 0.05	0.246742
0.00299277	0.00286987	0.00312092	0.005 <= MAF < 0.05	0.246791
0.0029927	0.00286979	0.00312085	0.005 <= MAF < 0.05	0.246841
0.00299262	0.00286971	0.00312078	0.005 <= MAF < 0.05	0.246891
0.00299254	0.00286962	0.00312071	0.005 <= MAF < 0.05	0.246941
0.00299246	0.00286954	0.00312064	0.005 <= MAF < 0.05	0.246991
0.00299239	0.00286946	0.00312056	0.005 <= MAF < 0.05	0.247041
0.00299231	0.00286937	0.00312049	0.005 <= MAF < 0.05	0.24709
0.00299223	0.00286929	0.00312042	0.005 <= MAF < 0.05	0.24714
0.00299215	0.00286921	0.00312035	0.005 <= MAF < 0.05	0.24719
0.00299207	0.00286913	0.00312028	0.005 <= MAF < 0.05	0.24724
0.002992	0.00286904	0.00312021	0.005 <= MAF < 0.05	0.24729
0.00299192	0.00286896	0.00312014	0.005 <= MAF < 0.05	0.247339
0.00299184	0.00286888	0.00312006	0.005 <= MAF < 0.05	0.247389
0.00299176	0.00286879	0.00311999	0.005 <= MAF < 0.05	0.247439
0.00299169	0.00286871	0.00311992	0.005 <= MAF < 0.05	0.247489
0.00299161	0.00286863	0.00311985	0.005 <= MAF < 0.05	0.247539
0.00299153	0.00286855	0.00311978	0.005 <= MAF < 0.05	0.247588
0.00299146	0.00286846	0.00311971	0.005 <= MAF < 0.05	0.247638
0.00299138	0.00286838	0.00311964	0.005 <= MAF < 0.05	0.247688
0.0029913	0.0028683	0.00311956	0.005 <= MAF < 0.05	0.247738
0.00299122	0.00286821	0.00311949	0.005 <= MAF < 0.05	0.247788
0.00299115	0.00286813	0.00311942	0.005 <= MAF < 0.05	0.247837
0.00299107	0.00286805	0.00311935	0.005 <= MAF < 0.05	0.247887
0.00299099	0.00286797	0.00311928	0.005 <= MAF < 0.05	0.247937
0.00299091	0.00286788	0.00311921	0.005 <= MAF < 0.05	0.247987
0.00299084	0.0028678	0.00311914	0.005 <= MAF < 0.05	0.248037
0.00299076	0.00286772	0.00311907	0.005 <= MAF < 0.05	0.248086
0.00299068	0.00286764	0.00311899	0.005 <= MAF < 0.05	0.248136
0.00299061	0.00286755	0.00311892	0.005 <= MAF < 0.05	0.248186
0.00299053	0.00286747	0.00311885	0.005 <= MAF < 0.05	0.248236
0.00299045	0.00286739	0.00311878	0.005 <= MAF < 0.05	0.248286
0.00299038	0.00286731	0.00311871	0.005 <= MAF < 0.05	0.248335
0.0029903	0.00286722	0.00311864	0.005 <= MAF < 0.05	0.248385
0.00299022	0.00286714	0.00311857	0.005 <= MAF < 0.05	0.248435
0.00299015	0.00286706	0.0031185	0.005 <= MAF < 0.05	0.248485
0.00299007	0.00286698	0.00311843	0.005 <= MAF < 0.05	0.248535
0.00298999	0.00286689	0.00311836	0.005 <= MAF < 0.05	0.248584
0.00298991	0.00286681	0.00311829	0.005 <= MAF < 0.05	0.248634
0.00298984	0.00286673	0.00311821	0.005 <= MAF < 0.05	0.248684
0.00298976	0.00286665	0.00311814	0.005 <= MAF < 0.05	0.248734
0.00298968	0.00286657	0.00311807	0.005 <= MAF < 0.05	0.248784
0.00298961	0.00286648	0.003118	0.005 <= MAF < 0.05	0.248833
0.00298953	0.0028664	0.00311793	0.005 <= MAF < 0.05	0.248883
0.00298945	0.00286632	0.00311786	0.005 <= MAF < 0.05	0.248933
0.00298937	0.00286624	0.00311779	0.005 <= MAF < 0.05	0.248983
0.0029893	0.00286615	0.00311772	0.005 <= MAF < 0.05	0.249033
0.00298922	0.00286607	0.00311765	0.005 <= MAF < 0.05	0.249083
0.00298914	0.00286599	0.00311758	0.005 <= MAF < 0.05	0.249132
0.00298907	0.00286591	0.00311751	0.005 <= MAF < 0.05	0.249182
0.00298899	0.00286582	0.00311743	0.005 <= MAF < 0.05	0.249232
0.00298891	0.00286574	0.00311736	0.005 <= MAF < 0.05	0.249282
0.00298884	0.00286566	0.00311729	0.005 <= MAF < 0.05	0.249332
0.00298876	0.00286558	0.00311722	0.005 <= MAF < 0.05	0.249381
0.00298869	0.0028655	0.00311715	0.005 <= MAF < 0.05	0.249431
0.00298861	0.00286541	0.00311708	0.005 <= MAF < 0.05	0.249481
0.00298853	0.00286533	0.00311701	0.005 <= MAF < 0.05	0.249531
0.00298846	0.00286525	0.00311694	0.005 <= MAF < 0.05	0.249581
0.00298838	0.00286517	0.00311687	0.005 <= MAF < 0.05	0.24963
0.0029883	0.00286509	0.0031168	0.005 <= MAF < 0.05	0.24968
0.00298823	0.002865	0.00311673	0.005 <= MAF < 0.05	0.24973
0.00298815	0.00286492	0.00311666	0.005 <= MAF < 0.05	0.24978
0.00298807	0.00286484	0.00311659	0.005 <= MAF < 0.05	0.24983
0.00298799	0.00286476	0.00311652	0.005 <= MAF < 0.05	0.249879
0.00298792	0.00286468	0.00311645	0.005 <= MAF < 0.05	0.249929
0.00298784	0.0028646	0.00311638	0.005 <= MAF < 0.05	0.249979
0.00298777	0.00286451	0.00311631	0.005 <= MAF < 0.05	0.250029
0.00298769	0.00286443	0.00311624	0.005 <= MAF < 0.05	0.250079
0.00298761	0.00286435	0.00311616	0.005 <= MAF < 0.05	0.250128
0.00298754	0.00286427	0.00311609	0.005 <= MAF < 0.05	0.250178
0.00298746	0.00286419	0.00311602	0.005 <= MAF < 0.05	0.250228
0.00298738	0.0028641	0.00311595	0.005 <= MAF < 0.05	0.250278
0.00298731	0.00286402	0.00311588	0.005 <= MAF < 0.05	0.250328
0.00298723	0.00286394	0.00311581	0.005 <= MAF < 0.05	0.250377
0.00298716	0.00286386	0.00311574	0.005 <= MAF < 0.05	0.250427
0.00298708	0.00286378	0.00311567	0.005 <= MAF < 0.05	0.250477
0.002987	0.00286369	0.0031156	0.005 <= MAF < 0.05	0.250527
0.00298693	0.00286361	0.00311553	0.005 <= MAF < 0.05	0.250577
0.00298685	0.00286353	0.00311546	0.005 <= MAF < 0.05	0.250626
0.00298677	0.00286345	0.00311539	0.005 <= MAF < 0.05	0.250676
0.0029867	0.00286337	0.00311532	0.005 <= MAF < 0.05	0.250726
0.00298662	0.00286329	0.00311525	0.005 <= MAF < 0.05	0.250776
0.00298654	0.00286321	0.00311518	0.005 <= MAF < 0.05	0.250826
0.00298647	0.00286312	0.00311511	0.005 <= MAF < 0.05	0.250875
0.00298639	0.00286304	0.00311504	0.005 <= MAF < 0.05	0.250925
0.00298632	0.00286296	0.00311497	0.005 <= MAF < 0.05	0.250975
0.00298624	0.00286288	0.0031149	0.005 <= MAF < 0.05	0.251025
0.00298616	0.0028628	0.00311483	0.005 <= MAF < 0.05	0.251075
0.00298609	0.00286272	0.00311476	0.005 <= MAF < 0.05	0.251125
0.00298601	0.00286264	0.00311469	0.005 <= MAF < 0.05	0.251174
0.00298593	0.00286255	0.00311462	0.005 <= MAF < 0.05	0.251224
0.00298586	0.00286247	0.00311455	0.005 <= MAF < 0.05	0.251274
0.00298578	0.00286239	0.00311448	0.005 <= MAF < 0.05	0.251324
0.00298571	0.00286231	0.00311441	0.005 <= MAF < 0.05	0.251374
0.00298563	0.00286223	0.00311434	0.005 <= MAF < 0.05	0.251423
0.00298555	0.00286215	0.00311427	0.005 <= MAF < 0.05	0.251473
0.00298548	0.00286207	0.0031142	0.005 <= MAF < 0.05	0.251523
0.0029854	0.00286198	0.00311413	0.005 <= MAF < 0.05	0.251573
0.00298533	0.0028619	0.00311406	0.005 <= MAF < 0.05	0.251623
0.00298525	0.00286182	0.00311399	0.005 <= MAF < 0.05	0.251672
0.00298518	0.00286174	0.00311392	0.005 <= MAF < 0.05	0.251722
0.0029851	0.00286166	0.00311385	0.005 <= MAF < 0.05	0.251772
0.00298502	0.00286158	0.00311378	0.005 <= MAF < 0.05	0.251822
0.00298495	0.0028615	0.00311371	0.005 <= MAF < 0.05	0.251872
0.00298487	0.00286142	0.00311364	0.005 <= MAF < 0.05	0.251921
0.0029848	0.00286134	0.00311357	0.005 <= MAF < 0.05	0.251971
0.00298472	0.00286125	0.0031135	0.005 <= MAF < 0.05	0.252021
0.00298465	0.00286117	0.00311343	0.005 <= MAF < 0.05	0.252071
0.00298457	0.00286109	0.00311336	0.005 <= MAF < 0.05	0.252121
0.00298449	0.00286101	0.00311329	0.005 <= MAF < 0.05	0.25217
0.00298442	0.00286093	0.00311322	0.005 <= MAF < 0.05	0.25222
0.00298434	0.00286085	0.00311315	0.005 <= MAF < 0.05	0.25227
0.00298427	0.00286077	0.00311308	0.005 <= MAF < 0.05	0.25232
0.00298419	0.00286069	0.00311301	0.005 <= MAF < 0.05	0.25237
0.00298411	0.00286061	0.00311294	0.005 <= MAF < 0.05	0.252419
0.00298404	0.00286052	0.00311287	0.005 <= MAF < 0.05	0.252469
0.00298396	0.00286044	0.0031128	0.005 <= MAF < 0.05	0.252519
0.00298389	0.00286036	0.00311273	0.005 <= MAF < 0.05	0.252569
0.00298381	0.00286028	0.00311266	0.005 <= MAF < 0.05	0.252619
0.00298374	0.0028602	0.00311259	0.005 <= MAF < 0.05	0.252668
0.00298366	0.00286012	0.00311252	0.005 <= MAF < 0.05	0.252718
0.00298359	0.00286004	0.00311245	0.005 <= MAF < 0.05	0.252768
0.00298351	0.00285996	0.00311238	0.005 <= MAF < 0.05	0.252818
0.00298343	0.00285988	0.00311231	0.005 <= MAF < 0.05	0.252868
0.00298336	0.0028598	0.00311224	0.005 <= MAF < 0.05	0.252917
0.00298328	0.00285972	0.00311218	0.005 <= MAF < 0.05	0.252967
0.00298321	0.00285964	0.0031121	0.005 <= MAF < 0.05	0.253017
0.00298313	0.00285955	0.00311204	0.005 <= MAF < 0.05	0.253067
0.00298306	0.00285947	0.00311197	0.005 <= MAF < 0.05	0.253117
0.00298298	0.00285939	0.0031119	0.005 <= MAF < 0.05	0.253167
0.00298291	0.00285931	0.00311183	0.005 <= MAF < 0.05	0.253216
0.00298283	0.00285923	0.00311176	0.005 <= MAF < 0.05	0.253266
0.00298276	0.00285915	0.00311169	0.005 <= MAF < 0.05	0.253316
0.00298268	0.00285907	0.00311162	0.005 <= MAF < 0.05	0.253366
0.00298261	0.00285899	0.00311155	0.005 <= MAF < 0.05	0.253416
0.00298253	0.00285891	0.00311148	0.005 <= MAF < 0.05	0.253465
0.00298246	0.00285883	0.00311141	0.005 <= MAF < 0.05	0.253515
0.00298238	0.00285875	0.00311134	0.005 <= MAF < 0.05	0.253565
0.0029823	0.00285867	0.00311127	0.005 <= MAF < 0.05	0.253615
0.00298223	0.00285859	0.0031112	0.005 <= MAF < 0.05	0.253665
0.00298215	0.00285851	0.00311113	0.005 <= MAF < 0.05	0.253714
0.00298208	0.00285842	0.00311106	0.005 <= MAF < 0.05	0.253764
0.002982	0.00285834	0.003111	0.005 <= MAF < 0.05	0.253814
0.00298193	0.00285826	0.00311093	0.005 <= MAF < 0.05	0.253864
0.00298185	0.00285818	0.00311086	0.005 <= MAF < 0.05	0.253914
0.00298178	0.0028581	0.00311079	0.005 <= MAF < 0.05	0.253963
0.0029817	0.00285802	0.00311072	0.005 <= MAF < 0.05	0.254013
0.00298163	0.00285794	0.00311065	0.005 <= MAF < 0.05	0.254063
0.00298155	0.00285786	0.00311058	0.005 <= MAF < 0.05	0.254113
0.00298148	0.00285778	0.00311051	0.005 <= MAF < 0.05	0.254163
0.0029814	0.0028577	0.00311044	0.005 <= MAF < 0.05	0.254212
0.00298133	0.00285762	0.00311037	0.005 <= MAF < 0.05	0.254262
0.00298125	0.00285754	0.0031103	0.005 <= MAF < 0.05	0.254312
0.00298118	0.00285746	0.00311023	0.005 <= MAF < 0.05	0.254362
0.0029811	0.00285738	0.00311016	0.005 <= MAF < 0.05	0.254412
0.00298103	0.0028573	0.0031101	0.005 <= MAF < 0.05	0.254461
0.00298095	0.00285722	0.00311003	0.005 <= MAF < 0.05	0.254511
0.00298088	0.00285714	0.00310996	0.005 <= MAF < 0.05	0.254561
0.0029808	0.00285706	0.00310989	0.005 <= MAF < 0.05	0.254611
0.00298073	0.00285698	0.00310982	0.005 <= MAF < 0.05	0.254661
0.00298065	0.0028569	0.00310975	0.005 <= MAF < 0.05	0.25471
0.00298058	0.00285682	0.00310968	0.005 <= MAF < 0.05	0.25476
0.0029805	0.00285674	0.00310961	0.005 <= MAF < 0.05	0.25481
0.00298043	0.00285666	0.00310954	0.005 <= MAF < 0.05	0.25486
0.00298035	0.00285658	0.00310947	0.005 <= MAF < 0.05	0.25491
0.00298028	0.0028565	0.00310941	0.005 <= MAF < 0.05	0.254959
0.0029802	0.00285642	0.00310934	0.005 <= MAF < 0.05	0.255009
0.00298013	0.00285634	0.00310927	0.005 <= MAF < 0.05	0.255059
0.00298005	0.00285626	0.0031092	0.005 <= MAF < 0.05	0.255109
0.00297998	0.00285618	0.00310913	0.005 <= MAF < 0.05	0.255159
0.00297991	0.0028561	0.00310906	0.005 <= MAF < 0.05	0.255209
0.00297983	0.00285602	0.00310899	0.005 <= MAF < 0.05	0.255258
0.00297976	0.00285594	0.00310892	0.005 <= MAF < 0.05	0.255308
0.00297968	0.00285586	0.00310886	0.005 <= MAF < 0.05	0.255358
0.00297961	0.00285578	0.00310879	0.005 <= MAF < 0.05	0.255408
0.00297953	0.0028557	0.00310872	0.005 <= MAF < 0.05	0.255458
0.00297946	0.00285562	0.00310865	0.005 <= MAF < 0.05	0.255507
0.00297938	0.00285554	0.00310858	0.005 <= MAF < 0.05	0.255557
0.00297931	0.00285546	0.00310851	0.005 <= MAF < 0.05	0.255607
0.00297923	0.00285538	0.00310844	0.005 <= MAF < 0.05	0.255657
0.00297916	0.0028553	0.00310837	0.005 <= MAF < 0.05	0.255707
0.00297908	0.00285522	0.00310831	0.005 <= MAF < 0.05	0.255756
0.00297901	0.00285514	0.00310824	0.005 <= MAF < 0.05	0.255806
0.00297893	0.00285506	0.00310817	0.005 <= MAF < 0.05	0.255856
0.00297886	0.00285498	0.0031081	0.005 <= MAF < 0.05	0.255906
0.00297879	0.0028549	0.00310803	0.005 <= MAF < 0.05	0.255956
0.00297871	0.00285482	0.00310796	0.005 <= MAF < 0.05	0.256005
0.00297864	0.00285474	0.00310789	0.005 <= MAF < 0.05	0.256055
0.00297856	0.00285466	0.00310782	0.005 <= MAF < 0.05	0.256105
0.00297849	0.00285458	0.00310776	0.005 <= MAF < 0.05	0.256155
0.00297841	0.0028545	0.00310769	0.005 <= MAF < 0.05	0.256205
0.00297834	0.00285442	0.00310762	0.005 <= MAF < 0.05	0.256254
0.00297826	0.00285434	0.00310755	0.005 <= MAF < 0.05	0.256304
0.00297819	0.00285426	0.00310748	0.005 <= MAF < 0.05	0.256354
0.00297812	0.00285418	0.00310741	0.005 <= MAF < 0.05	0.256404
0.00297804	0.0028541	0.00310735	0.005 <= MAF < 0.05	0.256454
0.00297797	0.00285402	0.00310728	0.005 <= MAF < 0.05	0.256503
0.00297789	0.00285394	0.00310721	0.005 <= MAF < 0.05	0.256553
0.00297782	0.00285387	0.00310714	0.005 <= MAF < 0.05	0.256603
0.00297774	0.00285379	0.00310707	0.005 <= MAF < 0.05	0.256653
0.00297767	0.00285371	0.003107	0.005 <= MAF < 0.05	0.256703
0.0029776	0.00285363	0.00310693	0.005 <= MAF < 0.05	0.256752
0.00297752	0.00285355	0.00310687	0.005 <= MAF < 0.05	0.256802
0.00297745	0.00285347	0.0031068	0.005 <= MAF < 0.05	0.256852
0.00297737	0.00285339	0.00310673	0.005 <= MAF < 0.05	0.256902
0.0029773	0.00285331	0.00310666	0.005 <= MAF < 0.05	0.256952
0.00297723	0.00285323	0.00310659	0.005 <= MAF < 0.05	0.257001
0.00297715	0.00285315	0.00310653	0.005 <= MAF < 0.05	0.257051
0.00297708	0.00285307	0.00310646	0.005 <= MAF < 0.05	0.257101
0.002977	0.00285299	0.00310639	0.005 <= MAF < 0.05	0.257151
0.00297693	0.00285291	0.00310632	0.005 <= MAF < 0.05	0.257201
0.00297686	0.00285283	0.00310625	0.005 <= MAF < 0.05	0.257251
0.00297678	0.00285275	0.00310618	0.005 <= MAF < 0.05	0.2573
0.00297671	0.00285267	0.00310612	0.005 <= MAF < 0.05	0.25735
0.00297663	0.00285259	0.00310605	0.005 <= MAF < 0.05	0.2574
0.00297656	0.00285251	0.00310598	0.005 <= MAF < 0.05	0.25745
0.00297649	0.00285244	0.00310591	0.005 <= MAF < 0.05	0.2575
0.00297641	0.00285236	0.00310584	0.005 <= MAF < 0.05	0.257549
0.00297634	0.00285228	0.00310577	0.005 <= MAF < 0.05	0.257599
0.00297626	0.0028522	0.00310571	0.005 <= MAF < 0.05	0.257649
0.00297619	0.00285212	0.00310564	0.005 <= MAF < 0.05	0.257699
0.00297612	0.00285204	0.00310557	0.005 <= MAF < 0.05	0.257749
0.00297604	0.00285196	0.0031055	0.005 <= MAF < 0.05	0.257798
0.00297597	0.00285188	0.00310544	0.005 <= MAF < 0.05	0.257848
0.00297589	0.0028518	0.00310537	0.005 <= MAF < 0.05	0.257898
0.00297582	0.00285172	0.0031053	0.005 <= MAF < 0.05	0.257948
0.00297575	0.00285164	0.00310523	0.005 <= MAF < 0.05	0.257998
0.00297567	0.00285157	0.00310516	0.005 <= MAF < 0.05	0.258047
0.0029756	0.00285149	0.00310509	0.005 <= MAF < 0.05	0.258097
0.00297553	0.00285141	0.00310503	0.005 <= MAF < 0.05	0.258147
0.00297545	0.00285133	0.00310496	0.005 <= MAF < 0.05	0.258197
0.00297538	0.00285125	0.00310489	0.005 <= MAF < 0.05	0.258247
0.0029753	0.00285117	0.00310482	0.005 <= MAF < 0.05	0.258296
0.00297523	0.00285109	0.00310475	0.005 <= MAF < 0.05	0.258346
0.00297516	0.00285101	0.00310469	0.005 <= MAF < 0.05	0.258396
0.00297508	0.00285093	0.00310462	0.005 <= MAF < 0.05	0.258446
0.00297501	0.00285086	0.00310455	0.005 <= MAF < 0.05	0.258496
0.00297494	0.00285078	0.00310448	0.005 <= MAF < 0.05	0.258545
0.00297486	0.0028507	0.00310442	0.005 <= MAF < 0.05	0.258595
0.00297479	0.00285062	0.00310435	0.005 <= MAF < 0.05	0.258645
0.00297471	0.00285054	0.00310428	0.005 <= MAF < 0.05	0.258695
0.00297464	0.00285046	0.00310421	0.005 <= MAF < 0.05	0.258745
0.00297457	0.00285038	0.00310414	0.005 <= MAF < 0.05	0.258794
0.00297449	0.0028503	0.00310408	0.005 <= MAF < 0.05	0.258844
0.00297442	0.00285023	0.00310401	0.005 <= MAF < 0.05	0.258894
0.00297435	0.00285015	0.00310394	0.005 <= MAF < 0.05	0.258944
0.00297427	0.00285007	0.00310387	0.005 <= MAF < 0.05	0.258994
0.0029742	0.00284999	0.00310381	0.005 <= MAF < 0.05	0.259044
0.00297413	0.00284991	0.00310374	0.005 <= MAF < 0.05	0.259093
0.00297405	0.00284983	0.00310367	0.005 <= MAF < 0.05	0.259143
0.00297398	0.00284975	0.0031036	0.005 <= MAF < 0.05	0.259193
0.00297391	0.00284967	0.00310354	0.005 <= MAF < 0.05	0.259243
0.00297383	0.0028496	0.00310347	0.005 <= MAF < 0.05	0.259293
0.00297376	0.00284952	0.0031034	0.005 <= MAF < 0.05	0.259342
0.00297369	0.00284944	0.00310333	0.005 <= MAF < 0.05	0.259392
0.00297361	0.00284936	0.00310327	0.005 <= MAF < 0.05	0.259442
0.00297354	0.00284928	0.0031032	0.005 <= MAF < 0.05	0.259492
0.00297347	0.0028492	0.00310313	0.005 <= MAF < 0.05	0.259542
0.00297339	0.00284913	0.00310306	0.005 <= MAF < 0.05	0.259591
0.00297332	0.00284905	0.003103	0.005 <= MAF < 0.05	0.259641
0.00297325	0.00284897	0.00310293	0.005 <= MAF < 0.05	0.259691
0.00297317	0.00284889	0.00310286	0.005 <= MAF < 0.05	0.259741
0.0029731	0.00284881	0.00310279	0.005 <= MAF < 0.05	0.259791
0.00297303	0.00284873	0.00310273	0.005 <= MAF < 0.05	0.25984
0.00297295	0.00284865	0.00310266	0.005 <= MAF < 0.05	0.25989
0.00297288	0.00284858	0.00310259	0.005 <= MAF < 0.05	0.25994
0.00297281	0.0028485	0.00310252	0.005 <= MAF < 0.05	0.25999
0.00297273	0.00284842	0.00310246	0.005 <= MAF < 0.05	0.26004
0.00297266	0.00284834	0.00310239	0.005 <= MAF < 0.05	0.260089
0.00297259	0.00284826	0.00310232	0.005 <= MAF < 0.05	0.260139
0.00297251	0.00284818	0.00310225	0.005 <= MAF < 0.05	0.260189
0.00297244	0.00284811	0.00310219	0.005 <= MAF < 0.05	0.260239
0.00297237	0.00284803	0.00310212	0.005 <= MAF < 0.05	0.260289
0.00297229	0.00284795	0.00310205	0.005 <= MAF < 0.05	0.260338
0.00297222	0.00284787	0.00310198	0.005 <= MAF < 0.05	0.260388
0.00297215	0.00284779	0.00310192	0.005 <= MAF < 0.05	0.260438
0.00297208	0.00284771	0.00310185	0.005 <= MAF < 0.05	0.260488
0.002972	0.00284764	0.00310178	0.005 <= MAF < 0.05	0.260538
0.00297193	0.00284756	0.00310172	0.005 <= MAF < 0.05	0.260587
0.00297186	0.00284748	0.00310165	0.005 <= MAF < 0.05	0.260637
0.00297178	0.0028474	0.00310158	0.005 <= MAF < 0.05	0.260687
0.00297171	0.00284732	0.00310152	0.005 <= MAF < 0.05	0.260737
0.00297164	0.00284725	0.00310145	0.005 <= MAF < 0.05	0.260787
0.00297156	0.00284717	0.00310138	0.005 <= MAF < 0.05	0.260836
0.00297149	0.00284709	0.00310131	0.005 <= MAF < 0.05	0.260886
0.00297142	0.00284701	0.00310125	0.005 <= MAF < 0.05	0.260936
0.00297135	0.00284693	0.00310118	0.005 <= MAF < 0.05	0.260986
0.00297127	0.00284686	0.00310111	0.005 <= MAF < 0.05	0.261036
0.0029712	0.00284678	0.00310105	0.005 <= MAF < 0.05	0.261086
0.00297113	0.0028467	0.00310098	0.005 <= MAF < 0.05	0.261135
0.00297105	0.00284662	0.00310091	0.005 <= MAF < 0.05	0.261185
0.00297098	0.00284654	0.00310084	0.005 <= MAF < 0.05	0.261235
0.00297091	0.00284647	0.00310078	0.005 <= MAF < 0.05	0.261285
0.00297084	0.00284639	0.00310071	0.005 <= MAF < 0.05	0.261335
0.00297076	0.00284631	0.00310064	0.005 <= MAF < 0.05	0.261384
0.00297069	0.00284623	0.00310058	0.005 <= MAF < 0.05	0.261434
0.00297062	0.00284615	0.00310051	0.005 <= MAF < 0.05	0.261484
0.00297055	0.00284608	0.00310044	0.005 <= MAF < 0.05	0.261534
0.00297047	0.002846	0.00310037	0.005 <= MAF < 0.05	0.261584
0.0029704	0.00284592	0.00310031	0.005 <= MAF < 0.05	0.261633
0.00297033	0.00284584	0.00310024	0.005 <= MAF < 0.05	0.261683
0.00297026	0.00284577	0.00310017	0.005 <= MAF < 0.05	0.261733
0.00297018	0.00284569	0.00310011	0.005 <= MAF < 0.05	0.261783
0.00297011	0.00284561	0.00310004	0.005 <= MAF < 0.05	0.261833
0.00297004	0.00284553	0.00309997	0.005 <= MAF < 0.05	0.261882
0.00296997	0.00284545	0.00309991	0.005 <= MAF < 0.05	0.261932
0.00296989	0.00284538	0.00309984	0.005 <= MAF < 0.05	0.261982
0.00296982	0.0028453	0.00309977	0.005 <= MAF < 0.05	0.262032
0.00296975	0.00284522	0.00309971	0.005 <= MAF < 0.05	0.262082
0.00296968	0.00284514	0.00309964	0.005 <= MAF < 0.05	0.262131
0.0029696	0.00284507	0.00309957	0.005 <= MAF < 0.05	0.262181
0.00296953	0.00284499	0.00309951	0.005 <= MAF < 0.05	0.262231
0.00296946	0.00284491	0.00309944	0.005 <= MAF < 0.05	0.262281
0.00296939	0.00284483	0.00309937	0.005 <= MAF < 0.05	0.262331
0.00296931	0.00284476	0.00309931	0.005 <= MAF < 0.05	0.26238
0.00296924	0.00284468	0.00309924	0.005 <= MAF < 0.05	0.26243
0.00296917	0.0028446	0.00309917	0.005 <= MAF < 0.05	0.26248
0.0029691	0.00284452	0.00309911	0.005 <= MAF < 0.05	0.26253
0.00296902	0.00284445	0.00309904	0.005 <= MAF < 0.05	0.26258
0.00296895	0.00284437	0.00309897	0.005 <= MAF < 0.05	0.262629
0.00296888	0.00284429	0.00309891	0.005 <= MAF < 0.05	0.262679
0.00296881	0.00284421	0.00309884	0.005 <= MAF < 0.05	0.262729
0.00296873	0.00284413	0.00309877	0.005 <= MAF < 0.05	0.262779
0.00296866	0.00284406	0.00309871	0.005 <= MAF < 0.05	0.262829
0.00296859	0.00284398	0.00309864	0.005 <= MAF < 0.05	0.262878
0.00296852	0.0028439	0.00309857	0.005 <= MAF < 0.05	0.262928
0.00296844	0.00284383	0.00309851	0.005 <= MAF < 0.05	0.262978
0.00296837	0.00284375	0.00309844	0.005 <= MAF < 0.05	0.263028
0.0029683	0.00284367	0.00309837	0.005 <= MAF < 0.05	0.263078
0.00296823	0.00284359	0.00309831	0.005 <= MAF < 0.05	0.263128
0.00296816	0.00284352	0.00309824	0.005 <= MAF < 0.05	0.263177
0.00296808	0.00284344	0.00309817	0.005 <= MAF < 0.05	0.263227
0.00296801	0.00284336	0.00309811	0.005 <= MAF < 0.05	0.263277
0.00296794	0.00284328	0.00309804	0.005 <= MAF < 0.05	0.263327
0.00296787	0.00284321	0.00309798	0.005 <= MAF < 0.05	0.263377
0.0029678	0.00284313	0.00309791	0.005 <= MAF < 0.05	0.263426
0.00296772	0.00284305	0.00309784	0.005 <= MAF < 0.05	0.263476
0.00296765	0.00284298	0.00309778	0.005 <= MAF < 0.05	0.263526
0.00296758	0.0028429	0.00309771	0.005 <= MAF < 0.05	0.263576
0.00296751	0.00284282	0.00309764	0.005 <= MAF < 0.05	0.263626
0.00296744	0.00284274	0.00309758	0.005 <= MAF < 0.05	0.263675
0.00296736	0.00284267	0.00309751	0.005 <= MAF < 0.05	0.263725
0.00296729	0.00284259	0.00309744	0.005 <= MAF < 0.05	0.263775
0.00296722	0.00284251	0.00309738	0.005 <= MAF < 0.05	0.263825
0.00296715	0.00284244	0.00309731	0.005 <= MAF < 0.05	0.263875
0.00296708	0.00284236	0.00309725	0.005 <= MAF < 0.05	0.263924
0.002967	0.00284228	0.00309718	0.005 <= MAF < 0.05	0.263974
0.00296693	0.0028422	0.00309711	0.005 <= MAF < 0.05	0.264024
0.00296686	0.00284213	0.00309705	0.005 <= MAF < 0.05	0.264074
0.00296679	0.00284205	0.00309698	0.005 <= MAF < 0.05	0.264124
0.00296671	0.00284197	0.00309691	0.005 <= MAF < 0.05	0.264173
0.00296664	0.0028419	0.00309685	0.005 <= MAF < 0.05	0.264223
0.00296657	0.00284182	0.00309678	0.005 <= MAF < 0.05	0.264273
0.0029665	0.00284174	0.00309672	0.005 <= MAF < 0.05	0.264323
0.00296643	0.00284167	0.00309665	0.005 <= MAF < 0.05	0.264373
0.00296636	0.00284159	0.00309658	0.005 <= MAF < 0.05	0.264422
0.00296628	0.00284151	0.00309652	0.005 <= MAF < 0.05	0.264472
0.00296621	0.00284143	0.00309645	0.005 <= MAF < 0.05	0.264522
0.00296614	0.00284136	0.00309639	0.005 <= MAF < 0.05	0.264572
0.00296607	0.00284128	0.00309632	0.005 <= MAF < 0.05	0.264622
0.002966	0.0028412	0.00309625	0.005 <= MAF < 0.05	0.264671
0.00296593	0.00284113	0.00309619	0.005 <= MAF < 0.05	0.264721
0.00296585	0.00284105	0.00309612	0.005 <= MAF < 0.05	0.264771
0.00296578	0.00284097	0.00309606	0.005 <= MAF < 0.05	0.264821
0.00296571	0.0028409	0.00309599	0.005 <= MAF < 0.05	0.264871
0.00296564	0.00284082	0.00309592	0.005 <= MAF < 0.05	0.26492
0.00296557	0.00284074	0.00309586	0.005 <= MAF < 0.05	0.26497
0.0029655	0.00284067	0.00309579	0.005 <= MAF < 0.05	0.26502
0.00296542	0.00284059	0.00309573	0.005 <= MAF < 0.05	0.26507
0.00296535	0.00284051	0.00309566	0.005 <= MAF < 0.05	0.26512
0.00296528	0.00284044	0.0030956	0.005 <= MAF < 0.05	0.26517
0.00296521	0.00284036	0.00309553	0.005 <= MAF < 0.05	0.265219
0.00296514	0.00284028	0.00309546	0.005 <= MAF < 0.05	0.265269
0.00296507	0.00284021	0.0030954	0.005 <= MAF < 0.05	0.265319
0.00296499	0.00284013	0.00309533	0.005 <= MAF < 0.05	0.265369
0.00296492	0.00284005	0.00309527	0.005 <= MAF < 0.05	0.265419
0.00296485	0.00283998	0.0030952	0.005 <= MAF < 0.05	0.265468
0.00296478	0.0028399	0.00309513	0.005 <= MAF < 0.05	0.265518
0.00296471	0.00283982	0.00309507	0.005 <= MAF < 0.05	0.265568
0.00296464	0.00283975	0.003095	0.005 <= MAF < 0.05	0.265618
0.00296457	0.00283967	0.00309494	0.005 <= MAF < 0.05	0.265668
0.0029645	0.00283959	0.00309487	0.005 <= MAF < 0.05	0.265717
0.00296442	0.00283952	0.00309481	0.005 <= MAF < 0.05	0.265767
0.00296435	0.00283944	0.00309474	0.005 <= MAF < 0.05	0.265817
0.00296428	0.00283937	0.00309467	0.005 <= MAF < 0.05	0.265867
0.00296421	0.00283929	0.00309461	0.005 <= MAF < 0.05	0.265917
0.00296414	0.00283921	0.00309454	0.005 <= MAF < 0.05	0.265966
0.00296407	0.00283914	0.00309448	0.005 <= MAF < 0.05	0.266016
0.002964	0.00283906	0.00309441	0.005 <= MAF < 0.05	0.266066
0.00296392	0.00283898	0.00309435	0.005 <= MAF < 0.05	0.266116
0.00296385	0.00283891	0.00309428	0.005 <= MAF < 0.05	0.266166
0.00296378	0.00283883	0.00309421	0.005 <= MAF < 0.05	0.266215
0.00296371	0.00283876	0.00309415	0.005 <= MAF < 0.05	0.266265
0.00296364	0.00283868	0.00309408	0.005 <= MAF < 0.05	0.266315
0.00296357	0.0028386	0.00309402	0.005 <= MAF < 0.05	0.266365
0.0029635	0.00283853	0.00309395	0.005 <= MAF < 0.05	0.266415
0.00296343	0.00283845	0.00309389	0.005 <= MAF < 0.05	0.266464
0.00296335	0.00283837	0.00309382	0.005 <= MAF < 0.05	0.266514
0.00296328	0.0028383	0.00309376	0.005 <= MAF < 0.05	0.266564
0.00296321	0.00283822	0.00309369	0.005 <= MAF < 0.05	0.266614
0.00296314	0.00283814	0.00309363	0.005 <= MAF < 0.05	0.266664
0.00296307	0.00283807	0.00309356	0.005 <= MAF < 0.05	0.266713
0.002963	0.00283799	0.00309349	0.005 <= MAF < 0.05	0.266763
0.00296293	0.00283792	0.00309343	0.005 <= MAF < 0.05	0.266813
0.00296286	0.00283784	0.00309336	0.005 <= MAF < 0.05	0.266863
0.00296279	0.00283776	0.0030933	0.005 <= MAF < 0.05	0.266913
0.00296271	0.00283769	0.00309323	0.005 <= MAF < 0.05	0.266962
0.00296264	0.00283761	0.00309317	0.005 <= MAF < 0.05	0.267012
0.00296257	0.00283754	0.0030931	0.005 <= MAF < 0.05	0.267062
0.0029625	0.00283746	0.00309304	0.005 <= MAF < 0.05	0.267112
0.00296243	0.00283738	0.00309297	0.005 <= MAF < 0.05	0.267162
0.00296236	0.00283731	0.00309291	0.005 <= MAF < 0.05	0.267212
0.00296229	0.00283723	0.00309284	0.005 <= MAF < 0.05	0.267261
0.00296222	0.00283716	0.00309278	0.005 <= MAF < 0.05	0.267311
0.00296215	0.00283708	0.00309271	0.005 <= MAF < 0.05	0.267361
0.00296208	0.002837	0.00309265	0.005 <= MAF < 0.05	0.267411
0.00296201	0.00283693	0.00309258	0.005 <= MAF < 0.05	0.267461
0.00296193	0.00283685	0.00309252	0.005 <= MAF < 0.05	0.26751
0.00296186	0.00283678	0.00309245	0.005 <= MAF < 0.05	0.26756
0.00296179	0.0028367	0.00309238	0.005 <= MAF < 0.05	0.26761
0.00296172	0.00283662	0.00309232	0.005 <= MAF < 0.05	0.26766
0.00296165	0.00283655	0.00309225	0.005 <= MAF < 0.05	0.26771
0.00296158	0.00283647	0.00309219	0.005 <= MAF < 0.05	0.267759
0.00296151	0.0028364	0.00309212	0.005 <= MAF < 0.05	0.267809
0.00296144	0.00283632	0.00309206	0.005 <= MAF < 0.05	0.267859
0.00296137	0.00283624	0.00309199	0.005 <= MAF < 0.05	0.267909
0.0029613	0.00283617	0.00309193	0.005 <= MAF < 0.05	0.267959
0.00296123	0.00283609	0.00309186	0.005 <= MAF < 0.05	0.268008
0.00296116	0.00283602	0.0030918	0.005 <= MAF < 0.05	0.268058
0.00296109	0.00283594	0.00309173	0.005 <= MAF < 0.05	0.268108
0.00296101	0.00283587	0.00309167	0.005 <= MAF < 0.05	0.268158
0.00296094	0.00283579	0.0030916	0.005 <= MAF < 0.05	0.268208
0.00296087	0.00283571	0.00309154	0.005 <= MAF < 0.05	0.268257
0.0029608	0.00283564	0.00309147	0.005 <= MAF < 0.05	0.268307
0.00296073	0.00283556	0.00309141	0.005 <= MAF < 0.05	0.268357
0.00296066	0.00283549	0.00309134	0.005 <= MAF < 0.05	0.268407
0.00296059	0.00283541	0.00309128	0.005 <= MAF < 0.05	0.268457
0.00296052	0.00283534	0.00309121	0.005 <= MAF < 0.05	0.268506
0.00296045	0.00283526	0.00309115	0.005 <= MAF < 0.05	0.268556
0.00296038	0.00283519	0.00309108	0.005 <= MAF < 0.05	0.268606
0.00296031	0.00283511	0.00309102	0.005 <= MAF < 0.05	0.268656
0.00296024	0.00283504	0.00309095	0.005 <= MAF < 0.05	0.268706
0.00296017	0.00283496	0.00309089	0.005 <= MAF < 0.05	0.268755
0.0029601	0.00283488	0.00309082	0.005 <= MAF < 0.05	0.268805
0.00296003	0.00283481	0.00309076	0.005 <= MAF < 0.05	0.268855
0.00295996	0.00283473	0.00309069	0.005 <= MAF < 0.05	0.268905
0.00295989	0.00283466	0.00309063	0.005 <= MAF < 0.05	0.268955
0.00295982	0.00283458	0.00309056	0.005 <= MAF < 0.05	0.269004
0.00295975	0.00283451	0.0030905	0.005 <= MAF < 0.05	0.269054
0.00295968	0.00283443	0.00309043	0.005 <= MAF < 0.05	0.269104
0.0029596	0.00283436	0.00309037	0.005 <= MAF < 0.05	0.269154
0.00295953	0.00283428	0.0030903	0.005 <= MAF < 0.05	0.269204
0.00295946	0.0028342	0.00309024	0.005 <= MAF < 0.05	0.269254
0.00295939	0.00283413	0.00309018	0.005 <= MAF < 0.05	0.269303
0.00295932	0.00283405	0.00309011	0.005 <= MAF < 0.05	0.269353
0.00295925	0.00283398	0.00309005	0.005 <= MAF < 0.05	0.269403
0.00295918	0.0028339	0.00308998	0.005 <= MAF < 0.05	0.269453
0.00295911	0.00283383	0.00308992	0.005 <= MAF < 0.05	0.269503
0.00295904	0.00283375	0.00308985	0.005 <= MAF < 0.05	0.269552
0.00295897	0.00283368	0.00308979	0.005 <= MAF < 0.05	0.269602
0.0029589	0.0028336	0.00308972	0.005 <= MAF < 0.05	0.269652
0.00295883	0.00283353	0.00308966	0.005 <= MAF < 0.05	0.269702
0.00295876	0.00283345	0.00308959	0.005 <= MAF < 0.05	0.269752
0.00295869	0.00283338	0.00308953	0.005 <= MAF < 0.05	0.269801
0.00295862	0.0028333	0.00308947	0.005 <= MAF < 0.05	0.269851
0.00295855	0.00283323	0.0030894	0.005 <= MAF < 0.05	0.269901
0.00295848	0.00283315	0.00308934	0.005 <= MAF < 0.05	0.269951
0.00295841	0.00283308	0.00308927	0.005 <= MAF < 0.05	0.270001
0.00295834	0.002833	0.00308921	0.005 <= MAF < 0.05	0.27005
0.00295827	0.00283293	0.00308914	0.005 <= MAF < 0.05	0.2701
0.0029582	0.00283285	0.00308908	0.005 <= MAF < 0.05	0.27015
0.00295813	0.00283278	0.00308901	0.005 <= MAF < 0.05	0.2702
0.00295806	0.0028327	0.00308895	0.005 <= MAF < 0.05	0.27025
0.00295799	0.00283263	0.00308888	0.005 <= MAF < 0.05	0.270299
0.00295792	0.00283255	0.00308882	0.005 <= MAF < 0.05	0.270349
0.00295785	0.00283248	0.00308876	0.005 <= MAF < 0.05	0.270399
0.00295778	0.0028324	0.00308869	0.005 <= MAF < 0.05	0.270449
0.00295771	0.00283233	0.00308863	0.005 <= MAF < 0.05	0.270499
0.00295764	0.00283225	0.00308856	0.005 <= MAF < 0.05	0.270548
0.00295757	0.00283218	0.0030885	0.005 <= MAF < 0.05	0.270598
0.0029575	0.0028321	0.00308843	0.005 <= MAF < 0.05	0.270648
0.00295743	0.00283203	0.00308837	0.005 <= MAF < 0.05	0.270698
0.00295736	0.00283195	0.0030883	0.005 <= MAF < 0.05	0.270748
0.00295729	0.00283188	0.00308824	0.005 <= MAF < 0.05	0.270797
0.00295722	0.0028318	0.00308818	0.005 <= MAF < 0.05	0.270847
0.00295715	0.00283173	0.00308811	0.005 <= MAF < 0.05	0.270897
0.00295708	0.00283165	0.00308805	0.005 <= MAF < 0.05	0.270947
0.00295701	0.00283158	0.00308798	0.005 <= MAF < 0.05	0.270997
0.00295694	0.0028315	0.00308792	0.005 <= MAF < 0.05	0.271047
0.00295687	0.00283143	0.00308786	0.005 <= MAF < 0.05	0.271096
0.0029568	0.00283135	0.00308779	0.005 <= MAF < 0.05	0.271146
0.00295673	0.00283128	0.00308773	0.005 <= MAF < 0.05	0.271196
0.00295666	0.0028312	0.00308766	0.005 <= MAF < 0.05	0.271246
0.00295659	0.00283113	0.0030876	0.005 <= MAF < 0.05	0.271296
0.00295652	0.00283105	0.00308753	0.005 <= MAF < 0.05	0.271345
0.00295645	0.00283098	0.00308747	0.005 <= MAF < 0.05	0.271395
0.00295638	0.0028309	0.00308741	0.005 <= MAF < 0.05	0.271445
0.00295631	0.00283083	0.00308734	0.005 <= MAF < 0.05	0.271495
0.00295624	0.00283075	0.00308728	0.005 <= MAF < 0.05	0.271545
0.00295617	0.00283068	0.00308721	0.005 <= MAF < 0.05	0.271594
0.0029561	0.00283061	0.00308715	0.005 <= MAF < 0.05	0.271644
0.00295603	0.00283053	0.00308708	0.005 <= MAF < 0.05	0.271694
0.00295597	0.00283046	0.00308702	0.005 <= MAF < 0.05	0.271744
0.0029559	0.00283038	0.00308696	0.005 <= MAF < 0.05	0.271794
0.00295583	0.00283031	0.00308689	0.005 <= MAF < 0.05	0.271843
0.00295576	0.00283023	0.00308683	0.005 <= MAF < 0.05	0.271893
0.00295569	0.00283016	0.00308676	0.005 <= MAF < 0.05	0.271943
0.00295562	0.00283008	0.0030867	0.005 <= MAF < 0.05	0.271993
0.00295555	0.00283001	0.00308664	0.005 <= MAF < 0.05	0.272043
0.00295548	0.00282994	0.00308657	0.005 <= MAF < 0.05	0.272092
0.00295541	0.00282986	0.00308651	0.005 <= MAF < 0.05	0.272142
0.00295534	0.00282979	0.00308645	0.005 <= MAF < 0.05	0.272192
0.00295527	0.00282971	0.00308638	0.005 <= MAF < 0.05	0.272242
0.0029552	0.00282964	0.00308632	0.005 <= MAF < 0.05	0.272292
0.00295513	0.00282956	0.00308625	0.005 <= MAF < 0.05	0.272341
0.00295506	0.00282949	0.00308619	0.005 <= MAF < 0.05	0.272391
0.00295499	0.00282941	0.00308613	0.005 <= MAF < 0.05	0.272441
0.00295492	0.00282934	0.00308606	0.005 <= MAF < 0.05	0.272491
0.00295485	0.00282927	0.003086	0.005 <= MAF < 0.05	0.272541
0.00295478	0.00282919	0.00308594	0.005 <= MAF < 0.05	0.27259
0.00295471	0.00282912	0.00308587	0.005 <= MAF < 0.05	0.27264
0.00295465	0.00282904	0.00308581	0.005 <= MAF < 0.05	0.27269
0.00295458	0.00282897	0.00308574	0.005 <= MAF < 0.05	0.27274
0.00295451	0.00282889	0.00308568	0.005 <= MAF < 0.05	0.27279
0.00295444	0.00282882	0.00308562	0.005 <= MAF < 0.05	0.272839
0.00295437	0.00282875	0.00308555	0.005 <= MAF < 0.05	0.272889
0.0029543	0.00282867	0.00308549	0.005 <= MAF < 0.05	0.272939
0.00295423	0.0028286	0.00308542	0.005 <= MAF < 0.05	0.272989
0.00295416	0.00282852	0.00308536	0.005 <= MAF < 0.05	0.273039
0.00295409	0.00282845	0.0030853	0.005 <= MAF < 0.05	0.273089
0.00295402	0.00282837	0.00308523	0.005 <= MAF < 0.05	0.273138
0.00295395	0.0028283	0.00308517	0.005 <= MAF < 0.05	0.273188
0.00295388	0.00282823	0.00308511	0.005 <= MAF < 0.05	0.273238
0.00295381	0.00282815	0.00308504	0.005 <= MAF < 0.05	0.273288
0.00295374	0.00282808	0.00308498	0.005 <= MAF < 0.05	0.273338
0.00295368	0.002828	0.00308492	0.005 <= MAF < 0.05	0.273387
0.00295361	0.00282793	0.00308485	0.005 <= MAF < 0.05	0.273437
0.00295354	0.00282786	0.00308479	0.005 <= MAF < 0.05	0.273487
0.00295347	0.00282778	0.00308472	0.005 <= MAF < 0.05	0.273537
0.0029534	0.00282771	0.00308466	0.005 <= MAF < 0.05	0.273587
0.00295333	0.00282763	0.0030846	0.005 <= MAF < 0.05	0.273636
0.00295326	0.00282756	0.00308453	0.005 <= MAF < 0.05	0.273686
0.00295319	0.00282748	0.00308447	0.005 <= MAF < 0.05	0.273736
0.00295312	0.00282741	0.00308441	0.005 <= MAF < 0.05	0.273786
0.00295305	0.00282734	0.00308434	0.005 <= MAF < 0.05	0.273836
0.00295298	0.00282726	0.00308428	0.005 <= MAF < 0.05	0.273885
0.00295292	0.00282719	0.00308422	0.005 <= MAF < 0.05	0.273935
0.00295285	0.00282711	0.00308415	0.005 <= MAF < 0.05	0.273985
0.00295278	0.00282704	0.00308409	0.005 <= MAF < 0.05	0.274035
0.00295271	0.00282697	0.00308403	0.005 <= MAF < 0.05	0.274085
0.00295264	0.00282689	0.00308396	0.005 <= MAF < 0.05	0.274134
0.00295257	0.00282682	0.0030839	0.005 <= MAF < 0.05	0.274184
0.0029525	0.00282675	0.00308384	0.005 <= MAF < 0.05	0.274234
0.00295243	0.00282667	0.00308377	0.005 <= MAF < 0.05	0.274284
0.00295236	0.0028266	0.00308371	0.005 <= MAF < 0.05	0.274334
0.0029523	0.00282652	0.00308365	0.005 <= MAF < 0.05	0.274383
0.00295223	0.00282645	0.00308358	0.005 <= MAF < 0.05	0.274433
0.00295216	0.00282638	0.00308352	0.005 <= MAF < 0.05	0.274483
0.00295209	0.0028263	0.00308346	0.005 <= MAF < 0.05	0.274533
0.00295202	0.00282623	0.00308339	0.005 <= MAF < 0.05	0.274583
0.00295195	0.00282616	0.00308333	0.005 <= MAF < 0.05	0.274632
0.00295188	0.00282608	0.00308327	0.005 <= MAF < 0.05	0.274682
0.00295181	0.00282601	0.0030832	0.005 <= MAF < 0.05	0.274732
0.00295174	0.00282593	0.00308314	0.005 <= MAF < 0.05	0.274782
0.00295168	0.00282586	0.00308308	0.005 <= MAF < 0.05	0.274832
0.00295161	0.00282579	0.00308301	0.005 <= MAF < 0.05	0.274881
0.00295154	0.00282571	0.00308295	0.005 <= MAF < 0.05	0.274931
0.00295147	0.00282564	0.00308289	0.005 <= MAF < 0.05	0.274981
0.0029514	0.00282557	0.00308282	0.005 <= MAF < 0.05	0.275031
0.00295133	0.00282549	0.00308276	0.005 <= MAF < 0.05	0.275081
0.00295126	0.00282542	0.0030827	0.005 <= MAF < 0.05	0.275131
0.0029512	0.00282535	0.00308263	0.005 <= MAF < 0.05	0.27518
0.00295113	0.00282527	0.00308257	0.005 <= MAF < 0.05	0.27523
0.00295106	0.0028252	0.00308251	0.005 <= MAF < 0.05	0.27528
0.00295099	0.00282512	0.00308245	0.005 <= MAF < 0.05	0.27533
0.00295092	0.00282505	0.00308238	0.005 <= MAF < 0.05	0.27538
0.00295085	0.00282498	0.00308232	0.005 <= MAF < 0.05	0.275429
0.00295078	0.0028249	0.00308225	0.005 <= MAF < 0.05	0.275479
0.00295072	0.00282483	0.00308219	0.005 <= MAF < 0.05	0.275529
0.00295065	0.00282476	0.00308213	0.005 <= MAF < 0.05	0.275579
0.00295058	0.00282468	0.00308207	0.005 <= MAF < 0.05	0.275629
0.00295051	0.00282461	0.003082	0.005 <= MAF < 0.05	0.275678
0.00295044	0.00282454	0.00308194	0.005 <= MAF < 0.05	0.275728
0.00295037	0.00282446	0.00308188	0.005 <= MAF < 0.05	0.275778
0.0029503	0.00282439	0.00308181	0.005 <= MAF < 0.05	0.275828
0.00295024	0.00282432	0.00308175	0.005 <= MAF < 0.05	0.275878
0.00295017	0.00282424	0.00308169	0.005 <= MAF < 0.05	0.275927
0.0029501	0.00282417	0.00308163	0.005 <= MAF < 0.05	0.275977
0.00295003	0.0028241	0.00308156	0.005 <= MAF < 0.05	0.276027
0.00294996	0.00282402	0.0030815	0.005 <= MAF < 0.05	0.276077
0.00294989	0.00282395	0.00308144	0.005 <= MAF < 0.05	0.276127
0.00294983	0.00282388	0.00308137	0.005 <= MAF < 0.05	0.276176
0.00294976	0.0028238	0.00308131	0.005 <= MAF < 0.05	0.276226
0.00294969	0.00282373	0.00308125	0.005 <= MAF < 0.05	0.276276
0.00294962	0.00282366	0.00308119	0.005 <= MAF < 0.05	0.276326
0.00294955	0.00282358	0.00308112	0.005 <= MAF < 0.05	0.276376
0.00294948	0.00282351	0.00308106	0.005 <= MAF < 0.05	0.276425
0.00294942	0.00282344	0.003081	0.005 <= MAF < 0.05	0.276475
0.00294935	0.00282336	0.00308093	0.005 <= MAF < 0.05	0.276525
0.00294928	0.00282329	0.00308087	0.005 <= MAF < 0.05	0.276575
0.00294921	0.00282322	0.00308081	0.005 <= MAF < 0.05	0.276625
0.00294914	0.00282315	0.00308075	0.005 <= MAF < 0.05	0.276674
0.00294907	0.00282307	0.00308068	0.005 <= MAF < 0.05	0.276724
0.00294901	0.002823	0.00308062	0.005 <= MAF < 0.05	0.276774
0.00294894	0.00282293	0.00308056	0.005 <= MAF < 0.05	0.276824
0.00294887	0.00282285	0.00308049	0.005 <= MAF < 0.05	0.276874
0.0029488	0.00282278	0.00308043	0.005 <= MAF < 0.05	0.276923
0.00294873	0.00282271	0.00308037	0.005 <= MAF < 0.05	0.276973
0.00294867	0.00282263	0.00308031	0.005 <= MAF < 0.05	0.277023
0.0029486	0.00282256	0.00308024	0.005 <= MAF < 0.05	0.277073
0.00294853	0.00282249	0.00308018	0.005 <= MAF < 0.05	0.277123
0.00294846	0.00282242	0.00308012	0.005 <= MAF < 0.05	0.277173
0.00294839	0.00282234	0.00308006	0.005 <= MAF < 0.05	0.277222
0.00294833	0.00282227	0.00307999	0.005 <= MAF < 0.05	0.277272
0.00294826	0.0028222	0.00307993	0.005 <= MAF < 0.05	0.277322
0.00294819	0.00282212	0.00307987	0.005 <= MAF < 0.05	0.277372
0.00294812	0.00282205	0.00307981	0.005 <= MAF < 0.05	0.277422
0.00294805	0.00282198	0.00307974	0.005 <= MAF < 0.05	0.277471
0.00294799	0.0028219	0.00307968	0.005 <= MAF < 0.05	0.277521
0.00294792	0.00282183	0.00307962	0.005 <= MAF < 0.05	0.277571
0.00294785	0.00282176	0.00307956	0.005 <= MAF < 0.05	0.277621
0.00294778	0.00282169	0.00307949	0.005 <= MAF < 0.05	0.277671
0.00294771	0.00282161	0.00307943	0.005 <= MAF < 0.05	0.27772
0.00294765	0.00282154	0.00307937	0.005 <= MAF < 0.05	0.27777
0.00294758	0.00282147	0.00307931	0.005 <= MAF < 0.05	0.27782
0.00294751	0.0028214	0.00307924	0.005 <= MAF < 0.05	0.27787
0.00294744	0.00282132	0.00307918	0.005 <= MAF < 0.05	0.27792
0.00294737	0.00282125	0.00307912	0.005 <= MAF < 0.05	0.277969
0.00294731	0.00282118	0.00307906	0.005 <= MAF < 0.05	0.278019
0.00294724	0.0028211	0.00307899	0.005 <= MAF < 0.05	0.278069
0.00294717	0.00282103	0.00307893	0.005 <= MAF < 0.05	0.278119
0.0029471	0.00282096	0.00307887	0.005 <= MAF < 0.05	0.278169
0.00294704	0.00282089	0.00307881	0.005 <= MAF < 0.05	0.278218
0.00294697	0.00282081	0.00307874	0.005 <= MAF < 0.05	0.278268
0.0029469	0.00282074	0.00307868	0.005 <= MAF < 0.05	0.278318
0.00294683	0.00282067	0.00307862	0.005 <= MAF < 0.05	0.278368
0.00294676	0.0028206	0.00307856	0.005 <= MAF < 0.05	0.278418
0.0029467	0.00282052	0.0030785	0.005 <= MAF < 0.05	0.278467
0.00294663	0.00282045	0.00307843	0.005 <= MAF < 0.05	0.278517
0.00294656	0.00282038	0.00307837	0.005 <= MAF < 0.05	0.278567
0.00294649	0.00282031	0.00307831	0.005 <= MAF < 0.05	0.278617
0.00294643	0.00282023	0.00307825	0.005 <= MAF < 0.05	0.278667
0.00294636	0.00282016	0.00307818	0.005 <= MAF < 0.05	0.278716
0.00294629	0.00282009	0.00307812	0.005 <= MAF < 0.05	0.278766
0.00294622	0.00282002	0.00307806	0.005 <= MAF < 0.05	0.278816
0.00294616	0.00281994	0.003078	0.005 <= MAF < 0.05	0.278866
0.00294609	0.00281987	0.00307794	0.005 <= MAF < 0.05	0.278916
0.00294602	0.0028198	0.00307787	0.005 <= MAF < 0.05	0.278965
0.00294595	0.00281973	0.00307781	0.005 <= MAF < 0.05	0.279015
0.00294589	0.00281965	0.00307775	0.005 <= MAF < 0.05	0.279065
0.00294582	0.00281958	0.00307769	0.005 <= MAF < 0.05	0.279115
0.00294575	0.00281951	0.00307763	0.005 <= MAF < 0.05	0.279165
0.00294568	0.00281944	0.00307756	0.005 <= MAF < 0.05	0.279215
0.00294561	0.00281936	0.0030775	0.005 <= MAF < 0.05	0.279264
0.00294555	0.00281929	0.00307744	0.005 <= MAF < 0.05	0.279314
0.00294548	0.00281922	0.00307738	0.005 <= MAF < 0.05	0.279364
0.00294541	0.00281915	0.00307732	0.005 <= MAF < 0.05	0.279414
0.00294534	0.00281907	0.00307725	0.005 <= MAF < 0.05	0.279464
0.00294528	0.002819	0.00307719	0.005 <= MAF < 0.05	0.279513
0.00294521	0.00281893	0.00307713	0.005 <= MAF < 0.05	0.279563
0.00294514	0.00281886	0.00307707	0.005 <= MAF < 0.05	0.279613
0.00294508	0.00281879	0.003077	0.005 <= MAF < 0.05	0.279663
0.00294501	0.00281871	0.00307694	0.005 <= MAF < 0.05	0.279713
0.00294494	0.00281864	0.00307688	0.005 <= MAF < 0.05	0.279762
0.00294487	0.00281857	0.00307682	0.005 <= MAF < 0.05	0.279812
0.00294481	0.0028185	0.00307676	0.005 <= MAF < 0.05	0.279862
0.00294474	0.00281842	0.00307669	0.005 <= MAF < 0.05	0.279912
0.00294467	0.00281835	0.00307663	0.005 <= MAF < 0.05	0.279962
0.0029446	0.00281828	0.00307657	0.005 <= MAF < 0.05	0.280011
0.00294454	0.00281821	0.00307651	0.005 <= MAF < 0.05	0.280061
0.00294447	0.00281814	0.00307645	0.005 <= MAF < 0.05	0.280111
0.0029444	0.00281806	0.00307639	0.005 <= MAF < 0.05	0.280161
0.00294434	0.00281799	0.00307632	0.005 <= MAF < 0.05	0.280211
0.00294427	0.00281792	0.00307626	0.005 <= MAF < 0.05	0.28026
0.0029442	0.00281785	0.0030762	0.005 <= MAF < 0.05	0.28031
0.00294413	0.00281778	0.00307614	0.005 <= MAF < 0.05	0.28036
0.00294407	0.0028177	0.00307608	0.005 <= MAF < 0.05	0.28041
0.002944	0.00281763	0.00307602	0.005 <= MAF < 0.05	0.28046
0.00294393	0.00281756	0.00307595	0.005 <= MAF < 0.05	0.280509
0.00294386	0.00281749	0.00307589	0.005 <= MAF < 0.05	0.280559
0.0029438	0.00281742	0.00307583	0.005 <= MAF < 0.05	0.280609
0.00294373	0.00281734	0.00307577	0.005 <= MAF < 0.05	0.280659
0.00294366	0.00281727	0.00307571	0.005 <= MAF < 0.05	0.280709
0.0029436	0.0028172	0.00307564	0.005 <= MAF < 0.05	0.280758
0.00294353	0.00281713	0.00307558	0.005 <= MAF < 0.05	0.280808
0.00294346	0.00281706	0.00307552	0.005 <= MAF < 0.05	0.280858
0.0029434	0.00281699	0.00307546	0.005 <= MAF < 0.05	0.280908
0.00294333	0.00281691	0.0030754	0.005 <= MAF < 0.05	0.280958
0.00294326	0.00281684	0.00307534	0.005 <= MAF < 0.05	0.281008
0.00294319	0.00281677	0.00307527	0.005 <= MAF < 0.05	0.281057
0.00294313	0.0028167	0.00307521	0.005 <= MAF < 0.05	0.281107
0.00294306	0.00281663	0.00307515	0.005 <= MAF < 0.05	0.281157
0.00294299	0.00281655	0.00307509	0.005 <= MAF < 0.05	0.281207
0.00294292	0.00281648	0.00307503	0.005 <= MAF < 0.05	0.281257
0.00294286	0.00281641	0.00307497	0.005 <= MAF < 0.05	0.281306
0.00294279	0.00281634	0.00307491	0.005 <= MAF < 0.05	0.281356
0.00294273	0.00281627	0.00307484	0.005 <= MAF < 0.05	0.281406
0.00294266	0.0028162	0.00307478	0.005 <= MAF < 0.05	0.281456
0.00294259	0.00281612	0.00307472	0.005 <= MAF < 0.05	0.281506
0.00294252	0.00281605	0.00307466	0.005 <= MAF < 0.05	0.281555
0.00294246	0.00281598	0.0030746	0.005 <= MAF < 0.05	0.281605
0.00294239	0.00281591	0.00307454	0.005 <= MAF < 0.05	0.281655
0.00294232	0.00281584	0.00307447	0.005 <= MAF < 0.05	0.281705
0.00294226	0.00281577	0.00307441	0.005 <= MAF < 0.05	0.281755
0.00294219	0.00281569	0.00307435	0.005 <= MAF < 0.05	0.281804
0.00294212	0.00281562	0.00307429	0.005 <= MAF < 0.05	0.281854
0.00294206	0.00281555	0.00307423	0.005 <= MAF < 0.05	0.281904
0.00294199	0.00281548	0.00307417	0.005 <= MAF < 0.05	0.281954
0.00294192	0.00281541	0.00307411	0.005 <= MAF < 0.05	0.282004
0.00294186	0.00281533	0.00307405	0.005 <= MAF < 0.05	0.282053
0.00294179	0.00281526	0.00307398	0.005 <= MAF < 0.05	0.282103
0.00294172	0.00281519	0.00307392	0.005 <= MAF < 0.05	0.282153
0.00294166	0.00281512	0.00307386	0.005 <= MAF < 0.05	0.282203
0.00294159	0.00281505	0.0030738	0.005 <= MAF < 0.05	0.282253
0.00294152	0.00281498	0.00307374	0.005 <= MAF < 0.05	0.282302
0.00294146	0.00281491	0.00307368	0.005 <= MAF < 0.05	0.282352
0.00294139	0.00281483	0.00307362	0.005 <= MAF < 0.05	0.282402
0.00294132	0.00281476	0.00307355	0.005 <= MAF < 0.05	0.282452
0.00294126	0.00281469	0.00307349	0.005 <= MAF < 0.05	0.282502
0.00294119	0.00281462	0.00307343	0.005 <= MAF < 0.05	0.282551
0.00294112	0.00281455	0.00307337	0.005 <= MAF < 0.05	0.282601
0.00294106	0.00281448	0.00307331	0.005 <= MAF < 0.05	0.282651
0.00294099	0.00281441	0.00307325	0.005 <= MAF < 0.05	0.282701
0.00294092	0.00281433	0.00307319	0.005 <= MAF < 0.05	0.282751
0.00294086	0.00281426	0.00307312	0.005 <= MAF < 0.05	0.2828
0.00294079	0.00281419	0.00307306	0.005 <= MAF < 0.05	0.28285
0.00294072	0.00281412	0.003073	0.005 <= MAF < 0.05	0.2829
0.00294066	0.00281405	0.00307294	0.005 <= MAF < 0.05	0.28295
0.00294059	0.00281398	0.00307288	0.005 <= MAF < 0.05	0.283
0.00294052	0.00281391	0.00307282	0.005 <= MAF < 0.05	0.28305
0.00294046	0.00281384	0.00307276	0.005 <= MAF < 0.05	0.283099
0.00294039	0.00281377	0.0030727	0.005 <= MAF < 0.05	0.283149
0.00294032	0.00281369	0.00307264	0.005 <= MAF < 0.05	0.283199
0.00294026	0.00281362	0.00307258	0.005 <= MAF < 0.05	0.283249
0.00294019	0.00281355	0.00307251	0.005 <= MAF < 0.05	0.283299
0.00294013	0.00281348	0.00307245	0.005 <= MAF < 0.05	0.283348
0.00294006	0.00281341	0.00307239	0.005 <= MAF < 0.05	0.283398
0.00293999	0.00281334	0.00307233	0.005 <= MAF < 0.05	0.283448
0.00293993	0.00281327	0.00307227	0.005 <= MAF < 0.05	0.283498
0.00293986	0.0028132	0.00307221	0.005 <= MAF < 0.05	0.283548
0.00293979	0.00281312	0.00307215	0.005 <= MAF < 0.05	0.283597
0.00293973	0.00281305	0.00307209	0.005 <= MAF < 0.05	0.283647
0.00293966	0.00281298	0.00307203	0.005 <= MAF < 0.05	0.283697
0.00293959	0.00281291	0.00307196	0.005 <= MAF < 0.05	0.283747
0.00293953	0.00281284	0.0030719	0.005 <= MAF < 0.05	0.283797
0.00293946	0.00281277	0.00307184	0.005 <= MAF < 0.05	0.283846
0.0029394	0.0028127	0.00307178	0.005 <= MAF < 0.05	0.283896
0.00293933	0.00281263	0.00307172	0.005 <= MAF < 0.05	0.283946
0.00293926	0.00281256	0.00307166	0.005 <= MAF < 0.05	0.283996
0.0029392	0.00281248	0.0030716	0.005 <= MAF < 0.05	0.284046
0.00293913	0.00281241	0.00307154	0.005 <= MAF < 0.05	0.284095
0.00293906	0.00281234	0.00307148	0.005 <= MAF < 0.05	0.284145
0.002939	0.00281227	0.00307142	0.005 <= MAF < 0.05	0.284195
0.00293893	0.0028122	0.00307136	0.005 <= MAF < 0.05	0.284245
0.00293887	0.00281213	0.00307129	0.005 <= MAF < 0.05	0.284295
0.0029388	0.00281206	0.00307123	0.005 <= MAF < 0.05	0.284344
0.00293873	0.00281199	0.00307117	0.005 <= MAF < 0.05	0.284394
0.00293867	0.00281192	0.00307111	0.005 <= MAF < 0.05	0.284444
0.0029386	0.00281185	0.00307105	0.005 <= MAF < 0.05	0.284494
0.00293853	0.00281177	0.00307099	0.005 <= MAF < 0.05	0.284544
0.00293847	0.0028117	0.00307093	0.005 <= MAF < 0.05	0.284593
0.0029384	0.00281163	0.00307087	0.005 <= MAF < 0.05	0.284643
0.00293834	0.00281156	0.00307081	0.005 <= MAF < 0.05	0.284693
0.00293827	0.00281149	0.00307075	0.005 <= MAF < 0.05	0.284743
0.00293821	0.00281142	0.00307069	0.005 <= MAF < 0.05	0.284793
0.00293814	0.00281135	0.00307063	0.005 <= MAF < 0.05	0.284842
0.00293807	0.00281128	0.00307057	0.005 <= MAF < 0.05	0.284892
0.00293801	0.00281121	0.00307051	0.005 <= MAF < 0.05	0.284942
0.00293794	0.00281114	0.00307045	0.005 <= MAF < 0.05	0.284992
0.00293787	0.00281107	0.00307039	0.005 <= MAF < 0.05	0.285042
0.00293781	0.002811	0.00307032	0.005 <= MAF < 0.05	0.285092
0.00293774	0.00281093	0.00307026	0.005 <= MAF < 0.05	0.285141
0.00293768	0.00281086	0.0030702	0.005 <= MAF < 0.05	0.285191
0.00293761	0.00281079	0.00307014	0.005 <= MAF < 0.05	0.285241
0.00293755	0.00281071	0.00307008	0.005 <= MAF < 0.05	0.285291
0.00293748	0.00281064	0.00307002	0.005 <= MAF < 0.05	0.285341
0.00293741	0.00281057	0.00306996	0.005 <= MAF < 0.05	0.28539
0.00293735	0.0028105	0.0030699	0.005 <= MAF < 0.05	0.28544
0.00293728	0.00281043	0.00306984	0.005 <= MAF < 0.05	0.28549
0.00293722	0.00281036	0.00306978	0.005 <= MAF < 0.05	0.28554
0.00293715	0.00281029	0.00306972	0.005 <= MAF < 0.05	0.28559
0.00293708	0.00281022	0.00306966	0.005 <= MAF < 0.05	0.285639
0.00293702	0.00281015	0.0030696	0.005 <= MAF < 0.05	0.285689
0.00293695	0.00281008	0.00306954	0.005 <= MAF < 0.05	0.285739
0.00293689	0.00281001	0.00306948	0.005 <= MAF < 0.05	0.285789
0.00293682	0.00280994	0.00306942	0.005 <= MAF < 0.05	0.285839
0.00293676	0.00280987	0.00306936	0.005 <= MAF < 0.05	0.285888
0.00293669	0.0028098	0.0030693	0.005 <= MAF < 0.05	0.285938
0.00293662	0.00280973	0.00306924	0.005 <= MAF < 0.05	0.285988
0.00293656	0.00280966	0.00306917	0.005 <= MAF < 0.05	0.286038
0.00293649	0.00280959	0.00306911	0.005 <= MAF < 0.05	0.286088
0.00293643	0.00280951	0.00306905	0.005 <= MAF < 0.05	0.286137
0.00293636	0.00280944	0.00306899	0.005 <= MAF < 0.05	0.286187
0.0029363	0.00280937	0.00306893	0.005 <= MAF < 0.05	0.286237
0.00293623	0.0028093	0.00306887	0.005 <= MAF < 0.05	0.286287
0.00293616	0.00280923	0.00306881	0.005 <= MAF < 0.05	0.286337
0.0029361	0.00280916	0.00306875	0.005 <= MAF < 0.05	0.286386
0.00293603	0.00280909	0.00306869	0.005 <= MAF < 0.05	0.286436
0.00293597	0.00280902	0.00306863	0.005 <= MAF < 0.05	0.286486
0.0029359	0.00280895	0.00306857	0.005 <= MAF < 0.05	0.286536
0.00293584	0.00280888	0.00306851	0.005 <= MAF < 0.05	0.286586
0.00293577	0.00280881	0.00306845	0.005 <= MAF < 0.05	0.286635
0.0029357	0.00280874	0.00306839	0.005 <= MAF < 0.05	0.286685
0.00293564	0.00280867	0.00306833	0.005 <= MAF < 0.05	0.286735
0.00293557	0.0028086	0.00306827	0.005 <= MAF < 0.05	0.286785
0.00293551	0.00280853	0.00306821	0.005 <= MAF < 0.05	0.286835
0.00293544	0.00280846	0.00306815	0.005 <= MAF < 0.05	0.286884
0.00293538	0.00280839	0.00306809	0.005 <= MAF < 0.05	0.286934
0.00293531	0.00280832	0.00306803	0.005 <= MAF < 0.05	0.286984
0.00293525	0.00280825	0.00306797	0.005 <= MAF < 0.05	0.287034
0.00293518	0.00280818	0.00306791	0.005 <= MAF < 0.05	0.287084
0.00293512	0.00280811	0.00306785	0.005 <= MAF < 0.05	0.287134
0.00293505	0.00280804	0.00306779	0.005 <= MAF < 0.05	0.287183
0.00293499	0.00280797	0.00306773	0.005 <= MAF < 0.05	0.287233
0.00293492	0.0028079	0.00306767	0.005 <= MAF < 0.05	0.287283
0.00293485	0.00280783	0.00306761	0.005 <= MAF < 0.05	0.287333
0.00293479	0.00280776	0.00306755	0.005 <= MAF < 0.05	0.287383
0.00293472	0.00280769	0.00306749	0.005 <= MAF < 0.05	0.287432
0.00293466	0.00280762	0.00306743	0.005 <= MAF < 0.05	0.287482
0.00293459	0.00280755	0.00306737	0.005 <= MAF < 0.05	0.287532
0.00293453	0.00280748	0.00306731	0.005 <= MAF < 0.05	0.287582
0.00293446	0.00280741	0.00306725	0.005 <= MAF < 0.05	0.287632
0.0029344	0.00280734	0.00306719	0.005 <= MAF < 0.05	0.287681
0.00293433	0.00280727	0.00306713	0.005 <= MAF < 0.05	0.287731
0.00293427	0.0028072	0.00306707	0.005 <= MAF < 0.05	0.287781
0.0029342	0.00280713	0.00306701	0.005 <= MAF < 0.05	0.287831
0.00293414	0.00280706	0.00306695	0.005 <= MAF < 0.05	0.287881
0.00293407	0.00280699	0.00306689	0.005 <= MAF < 0.05	0.28793
0.00293401	0.00280692	0.00306683	0.005 <= MAF < 0.05	0.28798
0.00293394	0.00280685	0.00306677	0.005 <= MAF < 0.05	0.28803
0.00293387	0.00280678	0.00306671	0.005 <= MAF < 0.05	0.28808
0.00293381	0.00280671	0.00306665	0.005 <= MAF < 0.05	0.28813
0.00293375	0.00280664	0.00306659	0.005 <= MAF < 0.05	0.288179
0.00293368	0.00280657	0.00306653	0.005 <= MAF < 0.05	0.288229
0.00293362	0.0028065	0.00306647	0.005 <= MAF < 0.05	0.288279
0.00293355	0.00280643	0.00306641	0.005 <= MAF < 0.05	0.288329
0.00293348	0.00280636	0.00306635	0.005 <= MAF < 0.05	0.288379
0.00293342	0.00280629	0.00306629	0.005 <= MAF < 0.05	0.288428
0.00293335	0.00280622	0.00306623	0.005 <= MAF < 0.05	0.288478
0.00293329	0.00280615	0.00306617	0.005 <= MAF < 0.05	0.288528
0.00293322	0.00280608	0.00306611	0.005 <= MAF < 0.05	0.288578
0.00293316	0.00280601	0.00306605	0.005 <= MAF < 0.05	0.288628
0.00293309	0.00280594	0.00306599	0.005 <= MAF < 0.05	0.288677
0.00293303	0.00280587	0.00306593	0.005 <= MAF < 0.05	0.288727
0.00293296	0.0028058	0.00306587	0.005 <= MAF < 0.05	0.288777
0.0029329	0.00280573	0.00306581	0.005 <= MAF < 0.05	0.288827
0.00293283	0.00280566	0.00306575	0.005 <= MAF < 0.05	0.288877
0.00293277	0.00280559	0.00306569	0.005 <= MAF < 0.05	0.288926
0.0029327	0.00280552	0.00306563	0.005 <= MAF < 0.05	0.288976
0.00293264	0.00280545	0.00306557	0.005 <= MAF < 0.05	0.289026
0.00293257	0.00280539	0.00306551	0.005 <= MAF < 0.05	0.289076
0.00293251	0.00280532	0.00306545	0.005 <= MAF < 0.05	0.289126
0.00293245	0.00280525	0.00306539	0.005 <= MAF < 0.05	0.289176
0.00293238	0.00280518	0.00306533	0.005 <= MAF < 0.05	0.289225
0.00293232	0.00280511	0.00306527	0.005 <= MAF < 0.05	0.289275
0.00293225	0.00280504	0.00306521	0.005 <= MAF < 0.05	0.289325
0.00293218	0.00280497	0.00306515	0.005 <= MAF < 0.05	0.289375
0.00293212	0.0028049	0.00306509	0.005 <= MAF < 0.05	0.289425
0.00293205	0.00280483	0.00306504	0.005 <= MAF < 0.05	0.289474
0.00293199	0.00280476	0.00306498	0.005 <= MAF < 0.05	0.289524
0.00293193	0.00280469	0.00306492	0.005 <= MAF < 0.05	0.289574
0.00293186	0.00280462	0.00306486	0.005 <= MAF < 0.05	0.289624
0.0029318	0.00280455	0.0030648	0.005 <= MAF < 0.05	0.289674
0.00293173	0.00280448	0.00306474	0.005 <= MAF < 0.05	0.289723
0.00293167	0.00280441	0.00306468	0.005 <= MAF < 0.05	0.289773
0.0029316	0.00280434	0.00306462	0.005 <= MAF < 0.05	0.289823
0.00293154	0.00280427	0.00306456	0.005 <= MAF < 0.05	0.289873
0.00293147	0.0028042	0.0030645	0.005 <= MAF < 0.05	0.289923
0.00293141	0.00280413	0.00306444	0.005 <= MAF < 0.05	0.289972
0.00293134	0.00280407	0.00306438	0.005 <= MAF < 0.05	0.290022
0.00293128	0.002804	0.00306432	0.005 <= MAF < 0.05	0.290072
0.00293121	0.00280393	0.00306426	0.005 <= MAF < 0.05	0.290122
0.00293115	0.00280386	0.0030642	0.005 <= MAF < 0.05	0.290172
0.00293108	0.00280379	0.00306414	0.005 <= MAF < 0.05	0.290221
0.00293102	0.00280372	0.00306408	0.005 <= MAF < 0.05	0.290271
0.00293095	0.00280365	0.00306403	0.005 <= MAF < 0.05	0.290321
0.00293089	0.00280358	0.00306397	0.005 <= MAF < 0.05	0.290371
0.00293083	0.00280351	0.00306391	0.005 <= MAF < 0.05	0.290421
0.00293076	0.00280344	0.00306385	0.005 <= MAF < 0.05	0.29047
0.0029307	0.00280337	0.00306379	0.005 <= MAF < 0.05	0.29052
0.00293063	0.0028033	0.00306373	0.005 <= MAF < 0.05	0.29057
0.00293057	0.00280323	0.00306367	0.005 <= MAF < 0.05	0.29062
0.0029305	0.00280316	0.00306361	0.005 <= MAF < 0.05	0.29067
0.00293044	0.00280309	0.00306355	0.005 <= MAF < 0.05	0.290719
0.00293037	0.00280303	0.00306349	0.005 <= MAF < 0.05	0.290769
0.00293031	0.00280296	0.00306343	0.005 <= MAF < 0.05	0.290819
0.00293025	0.00280289	0.00306337	0.005 <= MAF < 0.05	0.290869
0.00293018	0.00280282	0.00306331	0.005 <= MAF < 0.05	0.290919
0.00293012	0.00280275	0.00306325	0.005 <= MAF < 0.05	0.290968
0.00293005	0.00280268	0.00306319	0.005 <= MAF < 0.05	0.291018
0.00292999	0.00280261	0.00306313	0.005 <= MAF < 0.05	0.291068
0.00292992	0.00280254	0.00306308	0.005 <= MAF < 0.05	0.291118
0.00292986	0.00280247	0.00306302	0.005 <= MAF < 0.05	0.291168
0.00292979	0.0028024	0.00306296	0.005 <= MAF < 0.05	0.291218
0.00292973	0.00280233	0.0030629	0.005 <= MAF < 0.05	0.291267
0.00292967	0.00280227	0.00306284	0.005 <= MAF < 0.05	0.291317
0.0029296	0.0028022	0.00306278	0.005 <= MAF < 0.05	0.291367
0.00292954	0.00280213	0.00306272	0.005 <= MAF < 0.05	0.291417
0.00292947	0.00280206	0.00306266	0.005 <= MAF < 0.05	0.291467
0.00292941	0.00280199	0.0030626	0.005 <= MAF < 0.05	0.291516
0.00292934	0.00280192	0.00306254	0.005 <= MAF < 0.05	0.291566
0.00292928	0.00280185	0.00306249	0.005 <= MAF < 0.05	0.291616
0.00292922	0.00280178	0.00306243	0.005 <= MAF < 0.05	0.291666
0.00292915	0.00280171	0.00306237	0.005 <= MAF < 0.05	0.291716
0.00292909	0.00280165	0.00306231	0.005 <= MAF < 0.05	0.291765
0.00292902	0.00280158	0.00306225	0.005 <= MAF < 0.05	0.291815
0.00292896	0.00280151	0.00306219	0.005 <= MAF < 0.05	0.291865
0.00292889	0.00280144	0.00306213	0.005 <= MAF < 0.05	0.291915
0.00292883	0.00280137	0.00306207	0.005 <= MAF < 0.05	0.291965
0.00292877	0.0028013	0.00306201	0.005 <= MAF < 0.05	0.292014
0.0029287	0.00280123	0.00306195	0.005 <= MAF < 0.05	0.292064
0.00292864	0.00280116	0.00306189	0.005 <= MAF < 0.05	0.292114
0.00292857	0.00280109	0.00306184	0.005 <= MAF < 0.05	0.292164
0.00292851	0.00280103	0.00306178	0.005 <= MAF < 0.05	0.292214
0.00292845	0.00280096	0.00306172	0.005 <= MAF < 0.05	0.292263
0.00292838	0.00280089	0.00306166	0.005 <= MAF < 0.05	0.292313
0.00292832	0.00280082	0.0030616	0.005 <= MAF < 0.05	0.292363
0.00292825	0.00280075	0.00306154	0.005 <= MAF < 0.05	0.292413
0.00292819	0.00280068	0.00306148	0.005 <= MAF < 0.05	0.292463
0.00292813	0.00280061	0.00306142	0.005 <= MAF < 0.05	0.292512
0.00292806	0.00280055	0.00306136	0.005 <= MAF < 0.05	0.292562
0.002928	0.00280048	0.00306131	0.005 <= MAF < 0.05	0.292612
0.00292793	0.00280041	0.00306125	0.005 <= MAF < 0.05	0.292662
0.00292787	0.00280034	0.00306119	0.005 <= MAF < 0.05	0.292712
0.0029278	0.00280027	0.00306113	0.005 <= MAF < 0.05	0.292761
0.00292774	0.0028002	0.00306107	0.005 <= MAF < 0.05	0.292811
0.00292768	0.00280013	0.00306101	0.005 <= MAF < 0.05	0.292861
0.00292761	0.00280006	0.00306095	0.005 <= MAF < 0.05	0.292911
0.00292755	0.0028	0.00306089	0.005 <= MAF < 0.05	0.292961
0.00292749	0.00279993	0.00306084	0.005 <= MAF < 0.05	0.293011
0.00292742	0.00279986	0.00306078	0.005 <= MAF < 0.05	0.29306
0.00292736	0.00279979	0.00306072	0.005 <= MAF < 0.05	0.29311
0.00292729	0.00279972	0.00306066	0.005 <= MAF < 0.05	0.29316
0.00292723	0.00279965	0.0030606	0.005 <= MAF < 0.05	0.29321
0.00292716	0.00279958	0.00306054	0.005 <= MAF < 0.05	0.29326
0.0029271	0.00279952	0.00306048	0.005 <= MAF < 0.05	0.293309
0.00292704	0.00279945	0.00306042	0.005 <= MAF < 0.05	0.293359
0.00292697	0.00279938	0.00306037	0.005 <= MAF < 0.05	0.293409
0.00292691	0.00279931	0.00306031	0.005 <= MAF < 0.05	0.293459
0.00292685	0.00279924	0.00306025	0.005 <= MAF < 0.05	0.293509
0.00292678	0.00279917	0.00306019	0.005 <= MAF < 0.05	0.293558
0.00292672	0.00279911	0.00306013	0.005 <= MAF < 0.05	0.293608
0.00292665	0.00279904	0.00306007	0.005 <= MAF < 0.05	0.293658
0.00292659	0.00279897	0.00306001	0.005 <= MAF < 0.05	0.293708
0.00292653	0.0027989	0.00305996	0.005 <= MAF < 0.05	0.293758
0.00292646	0.00279883	0.0030599	0.005 <= MAF < 0.05	0.293807
0.0029264	0.00279876	0.00305984	0.005 <= MAF < 0.05	0.293857
0.00292634	0.00279869	0.00305978	0.005 <= MAF < 0.05	0.293907
0.00292627	0.00279863	0.00305972	0.005 <= MAF < 0.05	0.293957
0.00292621	0.00279856	0.00305966	0.005 <= MAF < 0.05	0.294007
0.00292614	0.00279849	0.0030596	0.005 <= MAF < 0.05	0.294056
0.00292608	0.00279842	0.00305955	0.005 <= MAF < 0.05	0.294106
0.00292602	0.00279835	0.00305949	0.005 <= MAF < 0.05	0.294156
0.00292595	0.00279829	0.00305943	0.005 <= MAF < 0.05	0.294206
0.00292589	0.00279822	0.00305937	0.005 <= MAF < 0.05	0.294256
0.00292583	0.00279815	0.00305931	0.005 <= MAF < 0.05	0.294305
0.00292576	0.00279808	0.00305925	0.005 <= MAF < 0.05	0.294355
0.0029257	0.00279801	0.00305919	0.005 <= MAF < 0.05	0.294405
0.00292564	0.00279794	0.00305914	0.005 <= MAF < 0.05	0.294455
0.00292557	0.00279788	0.00305908	0.005 <= MAF < 0.05	0.294505
0.00292551	0.00279781	0.00305902	0.005 <= MAF < 0.05	0.294554
0.00292545	0.00279774	0.00305896	0.005 <= MAF < 0.05	0.294604
0.00292538	0.00279767	0.0030589	0.005 <= MAF < 0.05	0.294654
0.00292532	0.0027976	0.00305885	0.005 <= MAF < 0.05	0.294704
0.00292525	0.00279753	0.00305879	0.005 <= MAF < 0.05	0.294754
0.00292519	0.00279747	0.00305873	0.005 <= MAF < 0.05	0.294803
0.00292513	0.0027974	0.00305867	0.005 <= MAF < 0.05	0.294853
0.00292506	0.00279733	0.00305861	0.005 <= MAF < 0.05	0.294903
0.002925	0.00279726	0.00305855	0.005 <= MAF < 0.05	0.294953
0.00292494	0.0027972	0.0030585	0.005 <= MAF < 0.05	0.295003
0.00292487	0.00279713	0.00305844	0.005 <= MAF < 0.05	0.295053
0.00292481	0.00279706	0.00305838	0.005 <= MAF < 0.05	0.295102
0.00292475	0.00279699	0.00305832	0.005 <= MAF < 0.05	0.295152
0.00292468	0.00279692	0.00305826	0.005 <= MAF < 0.05	0.295202
0.00292462	0.00279686	0.0030582	0.005 <= MAF < 0.05	0.295252
0.00292456	0.00279679	0.00305814	0.005 <= MAF < 0.05	0.295302
0.00292449	0.00279672	0.00305809	0.005 <= MAF < 0.05	0.295351
0.00292443	0.00279665	0.00305803	0.005 <= MAF < 0.05	0.295401
0.00292437	0.00279658	0.00305797	0.005 <= MAF < 0.05	0.295451
0.0029243	0.00279651	0.00305791	0.005 <= MAF < 0.05	0.295501
0.00292424	0.00279645	0.00305785	0.005 <= MAF < 0.05	0.295551
0.00292418	0.00279638	0.0030578	0.005 <= MAF < 0.05	0.2956
0.00292411	0.00279631	0.00305774	0.005 <= MAF < 0.05	0.29565
0.00292405	0.00279624	0.00305768	0.005 <= MAF < 0.05	0.2957
0.00292399	0.00279618	0.00305762	0.005 <= MAF < 0.05	0.29575
0.00292392	0.00279611	0.00305756	0.005 <= MAF < 0.05	0.2958
0.00292386	0.00279604	0.0030575	0.005 <= MAF < 0.05	0.295849
0.0029238	0.00279597	0.00305745	0.005 <= MAF < 0.05	0.295899
0.00292373	0.0027959	0.00305739	0.005 <= MAF < 0.05	0.295949
0.00292367	0.00279584	0.00305733	0.005 <= MAF < 0.05	0.295999
0.00292361	0.00279577	0.00305727	0.005 <= MAF < 0.05	0.296049
0.00292354	0.0027957	0.00305721	0.005 <= MAF < 0.05	0.296098
0.00292348	0.00279563	0.00305716	0.005 <= MAF < 0.05	0.296148
0.00292342	0.00279557	0.0030571	0.005 <= MAF < 0.05	0.296198
0.00292335	0.0027955	0.00305704	0.005 <= MAF < 0.05	0.296248
0.00292329	0.00279543	0.00305698	0.005 <= MAF < 0.05	0.296298
0.00292323	0.00279536	0.00305692	0.005 <= MAF < 0.05	0.296347
0.00292317	0.0027953	0.00305687	0.005 <= MAF < 0.05	0.296397
0.0029231	0.00279523	0.00305681	0.005 <= MAF < 0.05	0.296447
0.00292304	0.00279516	0.00305675	0.005 <= MAF < 0.05	0.296497
0.00292298	0.00279509	0.00305669	0.005 <= MAF < 0.05	0.296547
0.00292291	0.00279502	0.00305663	0.005 <= MAF < 0.05	0.296596
0.00292285	0.00279496	0.00305658	0.005 <= MAF < 0.05	0.296646
0.00292279	0.00279489	0.00305652	0.005 <= MAF < 0.05	0.296696
0.00292272	0.00279482	0.00305646	0.005 <= MAF < 0.05	0.296746
0.00292266	0.00279475	0.0030564	0.005 <= MAF < 0.05	0.296796
0.0029226	0.00279469	0.00305634	0.005 <= MAF < 0.05	0.296845
0.00292253	0.00279462	0.00305629	0.005 <= MAF < 0.05	0.296895
0.00292247	0.00279455	0.00305623	0.005 <= MAF < 0.05	0.296945
0.00292241	0.00279448	0.00305617	0.005 <= MAF < 0.05	0.296995
0.00292235	0.00279442	0.00305611	0.005 <= MAF < 0.05	0.297045
0.00292228	0.00279435	0.00305606	0.005 <= MAF < 0.05	0.297095
0.00292222	0.00279428	0.003056	0.005 <= MAF < 0.05	0.297144
0.00292216	0.00279421	0.00305594	0.005 <= MAF < 0.05	0.297194
0.00292209	0.00279415	0.00305588	0.005 <= MAF < 0.05	0.297244
0.00292203	0.00279408	0.00305582	0.005 <= MAF < 0.05	0.297294
0.00292197	0.00279401	0.00305577	0.005 <= MAF < 0.05	0.297344
0.0029219	0.00279394	0.00305571	0.005 <= MAF < 0.05	0.297393
0.00292184	0.00279388	0.00305565	0.005 <= MAF < 0.05	0.297443
0.00292178	0.00279381	0.00305559	0.005 <= MAF < 0.05	0.297493
0.00292172	0.00279374	0.00305554	0.005 <= MAF < 0.05	0.297543
0.00292165	0.00279367	0.00305548	0.005 <= MAF < 0.05	0.297593
0.00292159	0.00279361	0.00305542	0.005 <= MAF < 0.05	0.297642
0.00292153	0.00279354	0.00305536	0.005 <= MAF < 0.05	0.297692
0.00292146	0.00279347	0.0030553	0.005 <= MAF < 0.05	0.297742
0.0029214	0.0027934	0.00305525	0.005 <= MAF < 0.05	0.297792
0.00292134	0.00279334	0.00305519	0.005 <= MAF < 0.05	0.297842
0.00292128	0.00279327	0.00305513	0.005 <= MAF < 0.05	0.297891
0.00292121	0.0027932	0.00305507	0.005 <= MAF < 0.05	0.297941
0.00292115	0.00279313	0.00305502	0.005 <= MAF < 0.05	0.297991
0.00292109	0.00279307	0.00305496	0.005 <= MAF < 0.05	0.298041
0.00292103	0.002793	0.0030549	0.005 <= MAF < 0.05	0.298091
0.00292096	0.00279293	0.00305484	0.005 <= MAF < 0.05	0.29814
0.0029209	0.00279287	0.00305479	0.005 <= MAF < 0.05	0.29819
0.00292084	0.0027928	0.00305473	0.005 <= MAF < 0.05	0.29824
0.00292078	0.00279273	0.00305467	0.005 <= MAF < 0.05	0.29829
0.00292071	0.00279267	0.00305461	0.005 <= MAF < 0.05	0.29834
0.00292065	0.0027926	0.00305456	0.005 <= MAF < 0.05	0.298389
0.00292059	0.00279253	0.0030545	0.005 <= MAF < 0.05	0.298439
0.00292053	0.00279246	0.00305444	0.005 <= MAF < 0.05	0.298489
0.00292046	0.0027924	0.00305438	0.005 <= MAF < 0.05	0.298539
0.0029204	0.00279233	0.00305433	0.005 <= MAF < 0.05	0.298589
0.00292034	0.00279226	0.00305427	0.005 <= MAF < 0.05	0.298638
0.00292027	0.00279219	0.00305421	0.005 <= MAF < 0.05	0.298688
0.00292021	0.00279213	0.00305415	0.005 <= MAF < 0.05	0.298738
0.00292015	0.00279206	0.0030541	0.005 <= MAF < 0.05	0.298788
0.00292009	0.00279199	0.00305404	0.005 <= MAF < 0.05	0.298838
0.00292002	0.00279193	0.00305398	0.005 <= MAF < 0.05	0.298887
0.00291996	0.00279186	0.00305392	0.005 <= MAF < 0.05	0.298937
0.0029199	0.00279179	0.00305387	0.005 <= MAF < 0.05	0.298987
0.00291984	0.00279173	0.00305381	0.005 <= MAF < 0.05	0.299037
0.00291977	0.00279166	0.00305375	0.005 <= MAF < 0.05	0.299087
0.00291971	0.00279159	0.00305369	0.005 <= MAF < 0.05	0.299137
0.00291965	0.00279152	0.00305364	0.005 <= MAF < 0.05	0.299186
0.00291959	0.00279146	0.00305358	0.005 <= MAF < 0.05	0.299236
0.00291952	0.00279139	0.00305352	0.005 <= MAF < 0.05	0.299286
0.00291946	0.00279132	0.00305346	0.005 <= MAF < 0.05	0.299336
0.0029194	0.00279126	0.00305341	0.005 <= MAF < 0.05	0.299386
0.00291934	0.00279119	0.00305335	0.005 <= MAF < 0.05	0.299435
0.00291927	0.00279112	0.00305329	0.005 <= MAF < 0.05	0.299485
0.00291921	0.00279106	0.00305324	0.005 <= MAF < 0.05	0.299535
0.00291915	0.00279099	0.00305318	0.005 <= MAF < 0.05	0.299585
0.00291909	0.00279092	0.00305312	0.005 <= MAF < 0.05	0.299635
0.00291903	0.00279086	0.00305306	0.005 <= MAF < 0.05	0.299684
0.00291896	0.00279079	0.00305301	0.005 <= MAF < 0.05	0.299734
0.0029189	0.00279072	0.00305295	0.005 <= MAF < 0.05	0.299784
0.00291884	0.00279065	0.00305289	0.005 <= MAF < 0.05	0.299834
0.00291878	0.00279059	0.00305283	0.005 <= MAF < 0.05	0.299884
0.00291871	0.00279052	0.00305278	0.005 <= MAF < 0.05	0.299933
0.00291865	0.00279045	0.00305272	0.005 <= MAF < 0.05	0.299983
0.00291859	0.00279039	0.00305266	0.005 <= MAF < 0.05	0.300033
0.00291853	0.00279032	0.00305261	0.005 <= MAF < 0.05	0.300083
0.00291846	0.00279025	0.00305255	0.005 <= MAF < 0.05	0.300133
0.0029184	0.00279019	0.00305249	0.005 <= MAF < 0.05	0.300182
0.00291834	0.00279012	0.00305244	0.005 <= MAF < 0.05	0.300232
0.00291828	0.00279005	0.00305238	0.005 <= MAF < 0.05	0.300282
0.00291822	0.00278999	0.00305232	0.005 <= MAF < 0.05	0.300332
0.00291815	0.00278992	0.00305226	0.005 <= MAF < 0.05	0.300382
0.00291809	0.00278985	0.00305221	0.005 <= MAF < 0.05	0.300431
0.00291803	0.00278979	0.00305215	0.005 <= MAF < 0.05	0.300481
0.00291797	0.00278972	0.00305209	0.005 <= MAF < 0.05	0.300531
0.00291791	0.00278965	0.00305203	0.005 <= MAF < 0.05	0.300581
0.00291784	0.00278959	0.00305198	0.005 <= MAF < 0.05	0.300631
0.00291778	0.00278952	0.00305192	0.005 <= MAF < 0.05	0.30068
0.00291772	0.00278945	0.00305186	0.005 <= MAF < 0.05	0.30073
0.00291766	0.00278939	0.00305181	0.005 <= MAF < 0.05	0.30078
0.00291759	0.00278932	0.00305175	0.005 <= MAF < 0.05	0.30083
0.00291753	0.00278925	0.00305169	0.005 <= MAF < 0.05	0.30088
0.00291747	0.00278919	0.00305164	0.005 <= MAF < 0.05	0.300929
0.00291741	0.00278912	0.00305158	0.005 <= MAF < 0.05	0.300979
0.00291735	0.00278905	0.00305152	0.005 <= MAF < 0.05	0.301029
0.00291728	0.00278899	0.00305147	0.005 <= MAF < 0.05	0.301079
0.00291722	0.00278892	0.00305141	0.005 <= MAF < 0.05	0.301129
0.00291716	0.00278885	0.00305135	0.005 <= MAF < 0.05	0.301179
0.0029171	0.00278879	0.00305129	0.005 <= MAF < 0.05	0.301228
0.00291704	0.00278872	0.00305124	0.005 <= MAF < 0.05	0.301278
0.00291698	0.00278866	0.00305118	0.005 <= MAF < 0.05	0.301328
0.00291691	0.00278859	0.00305112	0.005 <= MAF < 0.05	0.301378
0.00291685	0.00278852	0.00305107	0.005 <= MAF < 0.05	0.301428
0.00291679	0.00278846	0.00305101	0.005 <= MAF < 0.05	0.301477
0.00291673	0.00278839	0.00305095	0.005 <= MAF < 0.05	0.301527
0.00291667	0.00278832	0.0030509	0.005 <= MAF < 0.05	0.301577
0.0029166	0.00278826	0.00305084	0.005 <= MAF < 0.05	0.301627
0.00291654	0.00278819	0.00305078	0.005 <= MAF < 0.05	0.301677
0.00291648	0.00278812	0.00305073	0.005 <= MAF < 0.05	0.301726
0.00291642	0.00278806	0.00305067	0.005 <= MAF < 0.05	0.301776
0.00291636	0.00278799	0.00305061	0.005 <= MAF < 0.05	0.301826
0.00291629	0.00278793	0.00305055	0.005 <= MAF < 0.05	0.301876
0.00291623	0.00278786	0.0030505	0.005 <= MAF < 0.05	0.301926
0.00291617	0.00278779	0.00305044	0.005 <= MAF < 0.05	0.301975
0.00291611	0.00278773	0.00305039	0.005 <= MAF < 0.05	0.302025
0.00291605	0.00278766	0.00305033	0.005 <= MAF < 0.05	0.302075
0.00291598	0.00278759	0.00305027	0.005 <= MAF < 0.05	0.302125
0.00291592	0.00278753	0.00305021	0.005 <= MAF < 0.05	0.302175
0.00291586	0.00278746	0.00305016	0.005 <= MAF < 0.05	0.302224
0.0029158	0.00278739	0.0030501	0.005 <= MAF < 0.05	0.302274
0.00291574	0.00278733	0.00305004	0.005 <= MAF < 0.05	0.302324
0.00291568	0.00278726	0.00304999	0.005 <= MAF < 0.05	0.302374
0.00291561	0.0027872	0.00304993	0.005 <= MAF < 0.05	0.302424
0.00291555	0.00278713	0.00304988	0.005 <= MAF < 0.05	0.302473
0.00291549	0.00278706	0.00304982	0.005 <= MAF < 0.05	0.302523
0.00291543	0.002787	0.00304976	0.005 <= MAF < 0.05	0.302573
0.00291537	0.00278693	0.00304971	0.005 <= MAF < 0.05	0.302623
0.00291531	0.00278687	0.00304965	0.005 <= MAF < 0.05	0.302673
0.00291524	0.0027868	0.00304959	0.005 <= MAF < 0.05	0.302722
0.00291518	0.00278673	0.00304953	0.005 <= MAF < 0.05	0.302772
0.00291512	0.00278667	0.00304948	0.005 <= MAF < 0.05	0.302822
0.00291506	0.0027866	0.00304942	0.005 <= MAF < 0.05	0.302872
0.002915	0.00278654	0.00304937	0.005 <= MAF < 0.05	0.302922
0.00291494	0.00278647	0.00304931	0.005 <= MAF < 0.05	0.302971
0.00291487	0.0027864	0.00304925	0.005 <= MAF < 0.05	0.303021
0.00291481	0.00278634	0.0030492	0.005 <= MAF < 0.05	0.303071
0.00291475	0.00278627	0.00304914	0.005 <= MAF < 0.05	0.303121
0.00291469	0.0027862	0.00304908	0.005 <= MAF < 0.05	0.303171
0.00291463	0.00278614	0.00304903	0.005 <= MAF < 0.05	0.303221
0.00291457	0.00278607	0.00304897	0.005 <= MAF < 0.05	0.30327
0.00291451	0.00278601	0.00304891	0.005 <= MAF < 0.05	0.30332
0.00291444	0.00278594	0.00304886	0.005 <= MAF < 0.05	0.30337
0.00291438	0.00278588	0.0030488	0.005 <= MAF < 0.05	0.30342
0.00291432	0.00278581	0.00304874	0.005 <= MAF < 0.05	0.30347
0.00291426	0.00278574	0.00304869	0.005 <= MAF < 0.05	0.303519
0.0029142	0.00278568	0.00304863	0.005 <= MAF < 0.05	0.303569
0.00291414	0.00278561	0.00304857	0.005 <= MAF < 0.05	0.303619
0.00291408	0.00278555	0.00304852	0.005 <= MAF < 0.05	0.303669
0.00291401	0.00278548	0.00304846	0.005 <= MAF < 0.05	0.303719
0.00291395	0.00278541	0.00304841	0.005 <= MAF < 0.05	0.303768
0.00291389	0.00278535	0.00304835	0.005 <= MAF < 0.05	0.303818
0.00291383	0.00278528	0.00304829	0.005 <= MAF < 0.05	0.303868
0.00291377	0.00278522	0.00304824	0.005 <= MAF < 0.05	0.303918
0.00291371	0.00278515	0.00304818	0.005 <= MAF < 0.05	0.303968
0.00291365	0.00278509	0.00304812	0.005 <= MAF < 0.05	0.304017
0.00291358	0.00278502	0.00304807	0.005 <= MAF < 0.05	0.304067
0.00291352	0.00278495	0.00304801	0.005 <= MAF < 0.05	0.304117
0.00291346	0.00278489	0.00304796	0.005 <= MAF < 0.05	0.304167
0.0029134	0.00278482	0.0030479	0.005 <= MAF < 0.05	0.304217
0.00291334	0.00278476	0.00304784	0.005 <= MAF < 0.05	0.304266
0.00291328	0.00278469	0.00304779	0.005 <= MAF < 0.05	0.304316
0.00291322	0.00278463	0.00304773	0.005 <= MAF < 0.05	0.304366
0.00291316	0.00278456	0.00304767	0.005 <= MAF < 0.05	0.304416
0.0029131	0.00278449	0.00304762	0.005 <= MAF < 0.05	0.304466
0.00291303	0.00278443	0.00304756	0.005 <= MAF < 0.05	0.304515
0.00291297	0.00278436	0.0030475	0.005 <= MAF < 0.05	0.304565
0.00291291	0.0027843	0.00304745	0.005 <= MAF < 0.05	0.304615
0.00291285	0.00278423	0.00304739	0.005 <= MAF < 0.05	0.304665
0.00291279	0.00278416	0.00304734	0.005 <= MAF < 0.05	0.304715
0.00291273	0.0027841	0.00304728	0.005 <= MAF < 0.05	0.304764
0.00291267	0.00278403	0.00304722	0.005 <= MAF < 0.05	0.304814
0.0029126	0.00278397	0.00304717	0.005 <= MAF < 0.05	0.304864
0.00291254	0.0027839	0.00304711	0.005 <= MAF < 0.05	0.304914
0.00291248	0.00278384	0.00304705	0.005 <= MAF < 0.05	0.304964
0.00291242	0.00278377	0.003047	0.005 <= MAF < 0.05	0.305014
0.00291236	0.00278371	0.00304694	0.005 <= MAF < 0.05	0.305063
0.0029123	0.00278364	0.00304689	0.005 <= MAF < 0.05	0.305113
0.00291224	0.00278357	0.00304683	0.005 <= MAF < 0.05	0.305163
0.00291218	0.00278351	0.00304677	0.005 <= MAF < 0.05	0.305213
0.00291212	0.00278344	0.00304672	0.005 <= MAF < 0.05	0.305263
0.00291206	0.00278338	0.00304666	0.005 <= MAF < 0.05	0.305312
0.00291199	0.00278331	0.00304661	0.005 <= MAF < 0.05	0.305362
0.00291193	0.00278325	0.00304655	0.005 <= MAF < 0.05	0.305412
0.00291187	0.00278318	0.0030465	0.005 <= MAF < 0.05	0.305462
0.00291181	0.00278312	0.00304644	0.005 <= MAF < 0.05	0.305512
0.00291175	0.00278305	0.00304638	0.005 <= MAF < 0.05	0.305561
0.00291169	0.00278299	0.00304633	0.005 <= MAF < 0.05	0.305611
0.00291163	0.00278292	0.00304627	0.005 <= MAF < 0.05	0.305661
0.00291157	0.00278285	0.00304622	0.005 <= MAF < 0.05	0.305711
0.00291151	0.00278279	0.00304616	0.005 <= MAF < 0.05	0.305761
0.00291144	0.00278272	0.0030461	0.005 <= MAF < 0.05	0.30581
0.00291138	0.00278266	0.00304605	0.005 <= MAF < 0.05	0.30586
0.00291132	0.00278259	0.00304599	0.005 <= MAF < 0.05	0.30591
0.00291126	0.00278253	0.00304594	0.005 <= MAF < 0.05	0.30596
0.0029112	0.00278246	0.00304588	0.005 <= MAF < 0.05	0.30601
0.00291114	0.0027824	0.00304582	0.005 <= MAF < 0.05	0.306059
0.00291108	0.00278233	0.00304577	0.005 <= MAF < 0.05	0.306109
0.00291102	0.00278227	0.00304571	0.005 <= MAF < 0.05	0.306159
0.00291096	0.0027822	0.00304566	0.005 <= MAF < 0.05	0.306209
0.0029109	0.00278214	0.0030456	0.005 <= MAF < 0.05	0.306259
0.00291084	0.00278207	0.00304554	0.005 <= MAF < 0.05	0.306308
0.00291078	0.00278201	0.00304549	0.005 <= MAF < 0.05	0.306358
0.00291071	0.00278194	0.00304543	0.005 <= MAF < 0.05	0.306408
0.00291065	0.00278188	0.00304538	0.005 <= MAF < 0.05	0.306458
0.00291059	0.00278181	0.00304532	0.005 <= MAF < 0.05	0.306508
0.00291053	0.00278174	0.00304527	0.005 <= MAF < 0.05	0.306557
0.00291047	0.00278168	0.00304521	0.005 <= MAF < 0.05	0.306607
0.00291041	0.00278161	0.00304515	0.005 <= MAF < 0.05	0.306657
0.00291035	0.00278155	0.0030451	0.005 <= MAF < 0.05	0.306707
0.00291029	0.00278148	0.00304504	0.005 <= MAF < 0.05	0.306757
0.00291023	0.00278142	0.00304499	0.005 <= MAF < 0.05	0.306806
0.00291017	0.00278135	0.00304493	0.005 <= MAF < 0.05	0.306856
0.00291011	0.00278129	0.00304487	0.005 <= MAF < 0.05	0.306906
0.00291005	0.00278122	0.00304482	0.005 <= MAF < 0.05	0.306956
0.00290999	0.00278116	0.00304476	0.005 <= MAF < 0.05	0.307006
0.00290993	0.00278109	0.00304471	0.005 <= MAF < 0.05	0.307056
0.00290987	0.00278103	0.00304465	0.005 <= MAF < 0.05	0.307105
0.0029098	0.00278096	0.0030446	0.005 <= MAF < 0.05	0.307155
0.00290974	0.0027809	0.00304454	0.005 <= MAF < 0.05	0.307205
0.00290968	0.00278083	0.00304448	0.005 <= MAF < 0.05	0.307255
0.00290962	0.00278077	0.00304443	0.005 <= MAF < 0.05	0.307305
0.00290956	0.0027807	0.00304437	0.005 <= MAF < 0.05	0.307354
0.0029095	0.00278064	0.00304432	0.005 <= MAF < 0.05	0.307404
0.00290944	0.00278057	0.00304426	0.005 <= MAF < 0.05	0.307454
0.00290938	0.00278051	0.00304421	0.005 <= MAF < 0.05	0.307504
0.00290932	0.00278044	0.00304415	0.005 <= MAF < 0.05	0.307554
0.00290926	0.00278038	0.0030441	0.005 <= MAF < 0.05	0.307603
0.0029092	0.00278031	0.00304404	0.005 <= MAF < 0.05	0.307653
0.00290914	0.00278025	0.00304398	0.005 <= MAF < 0.05	0.307703
0.00290908	0.00278018	0.00304393	0.005 <= MAF < 0.05	0.307753
0.00290902	0.00278012	0.00304387	0.005 <= MAF < 0.05	0.307803
0.00290896	0.00278005	0.00304382	0.005 <= MAF < 0.05	0.307852
0.0029089	0.00277999	0.00304376	0.005 <= MAF < 0.05	0.307902
0.00290884	0.00277992	0.00304371	0.005 <= MAF < 0.05	0.307952
0.00290878	0.00277986	0.00304365	0.005 <= MAF < 0.05	0.308002
0.00290872	0.00277979	0.0030436	0.005 <= MAF < 0.05	0.308052
0.00290866	0.00277973	0.00304354	0.005 <= MAF < 0.05	0.308101
0.00290859	0.00277967	0.00304348	0.005 <= MAF < 0.05	0.308151
0.00290853	0.0027796	0.00304343	0.005 <= MAF < 0.05	0.308201
0.00290847	0.00277954	0.00304337	0.005 <= MAF < 0.05	0.308251
0.00290841	0.00277947	0.00304332	0.005 <= MAF < 0.05	0.308301
0.00290835	0.00277941	0.00304326	0.005 <= MAF < 0.05	0.30835
0.00290829	0.00277934	0.00304321	0.005 <= MAF < 0.05	0.3084
0.00290823	0.00277928	0.00304315	0.005 <= MAF < 0.05	0.30845
0.00290817	0.00277921	0.0030431	0.005 <= MAF < 0.05	0.3085
0.00290811	0.00277915	0.00304304	0.005 <= MAF < 0.05	0.30855
0.00290805	0.00277908	0.00304299	0.005 <= MAF < 0.05	0.308599
0.00290799	0.00277902	0.00304293	0.005 <= MAF < 0.05	0.308649
0.00290793	0.00277895	0.00304288	0.005 <= MAF < 0.05	0.308699
0.00290787	0.00277889	0.00304282	0.005 <= MAF < 0.05	0.308749
0.00290781	0.00277882	0.00304276	0.005 <= MAF < 0.05	0.308799
0.00290775	0.00277876	0.00304271	0.005 <= MAF < 0.05	0.308848
0.00290769	0.00277869	0.00304265	0.005 <= MAF < 0.05	0.308898
0.00290763	0.00277863	0.0030426	0.005 <= MAF < 0.05	0.308948
0.00290757	0.00277857	0.00304254	0.005 <= MAF < 0.05	0.308998
0.00290751	0.0027785	0.00304249	0.005 <= MAF < 0.05	0.309048
0.00290745	0.00277844	0.00304243	0.005 <= MAF < 0.05	0.309098
0.00290739	0.00277837	0.00304238	0.005 <= MAF < 0.05	0.309147
0.00290733	0.00277831	0.00304232	0.005 <= MAF < 0.05	0.309197
0.00290727	0.00277824	0.00304227	0.005 <= MAF < 0.05	0.309247
0.00290721	0.00277818	0.00304221	0.005 <= MAF < 0.05	0.309297
0.00290715	0.00277811	0.00304216	0.005 <= MAF < 0.05	0.309347
0.00290709	0.00277805	0.0030421	0.005 <= MAF < 0.05	0.309396
0.00290703	0.00277798	0.00304205	0.005 <= MAF < 0.05	0.309446
0.00290697	0.00277792	0.00304199	0.005 <= MAF < 0.05	0.309496
0.00290691	0.00277786	0.00304194	0.005 <= MAF < 0.05	0.309546
0.00290685	0.00277779	0.00304188	0.005 <= MAF < 0.05	0.309596
0.00290679	0.00277773	0.00304183	0.005 <= MAF < 0.05	0.309645
0.00290673	0.00277766	0.00304177	0.005 <= MAF < 0.05	0.309695
0.00290667	0.0027776	0.00304171	0.005 <= MAF < 0.05	0.309745
0.00290661	0.00277753	0.00304166	0.005 <= MAF < 0.05	0.309795
0.00290655	0.00277747	0.00304161	0.005 <= MAF < 0.05	0.309845
0.00290649	0.0027774	0.00304155	0.005 <= MAF < 0.05	0.309894
0.00290643	0.00277734	0.00304149	0.005 <= MAF < 0.05	0.309944
0.00290637	0.00277728	0.00304144	0.005 <= MAF < 0.05	0.309994
0.00290631	0.00277721	0.00304139	0.005 <= MAF < 0.05	0.310044
0.00290625	0.00277715	0.00304133	0.005 <= MAF < 0.05	0.310094
0.00290619	0.00277708	0.00304127	0.005 <= MAF < 0.05	0.310143
0.00290613	0.00277702	0.00304122	0.005 <= MAF < 0.05	0.310193
0.00290607	0.00277695	0.00304116	0.005 <= MAF < 0.05	0.310243
0.00290601	0.00277689	0.00304111	0.005 <= MAF < 0.05	0.310293
0.00290595	0.00277683	0.00304105	0.005 <= MAF < 0.05	0.310343
0.00290589	0.00277676	0.003041	0.005 <= MAF < 0.05	0.310392
0.00290583	0.0027767	0.00304094	0.005 <= MAF < 0.05	0.310442
0.00290577	0.00277663	0.00304089	0.005 <= MAF < 0.05	0.310492
0.00290571	0.00277657	0.00304083	0.005 <= MAF < 0.05	0.310542
0.00290565	0.0027765	0.00304078	0.005 <= MAF < 0.05	0.310592
0.00290559	0.00277644	0.00304072	0.005 <= MAF < 0.05	0.310641
0.00290553	0.00277638	0.00304067	0.005 <= MAF < 0.05	0.310691
0.00290547	0.00277631	0.00304061	0.005 <= MAF < 0.05	0.310741
0.00290541	0.00277625	0.00304056	0.005 <= MAF < 0.05	0.310791
0.00290535	0.00277618	0.00304051	0.005 <= MAF < 0.05	0.310841
0.00290529	0.00277612	0.00304045	0.005 <= MAF < 0.05	0.31089
0.00290523	0.00277605	0.00304039	0.005 <= MAF < 0.05	0.31094
0.00290517	0.00277599	0.00304034	0.005 <= MAF < 0.05	0.31099
0.00290511	0.00277593	0.00304029	0.005 <= MAF < 0.05	0.31104
0.00290505	0.00277586	0.00304023	0.005 <= MAF < 0.05	0.31109
0.00290499	0.0027758	0.00304017	0.005 <= MAF < 0.05	0.31114
0.00290493	0.00277573	0.00304012	0.005 <= MAF < 0.05	0.311189
0.00290487	0.00277567	0.00304007	0.005 <= MAF < 0.05	0.311239
0.00290481	0.00277561	0.00304001	0.005 <= MAF < 0.05	0.311289
0.00290475	0.00277554	0.00303996	0.005 <= MAF < 0.05	0.311339
0.00290469	0.00277548	0.0030399	0.005 <= MAF < 0.05	0.311389
0.00290463	0.00277541	0.00303985	0.005 <= MAF < 0.05	0.311438
0.00290457	0.00277535	0.00303979	0.005 <= MAF < 0.05	0.311488
0.00290451	0.00277529	0.00303974	0.005 <= MAF < 0.05	0.311538
0.00290445	0.00277522	0.00303968	0.005 <= MAF < 0.05	0.311588
0.00290439	0.00277516	0.00303963	0.005 <= MAF < 0.05	0.311638
0.00290433	0.00277509	0.00303957	0.005 <= MAF < 0.05	0.311687
0.00290427	0.00277503	0.00303952	0.005 <= MAF < 0.05	0.311737
0.00290421	0.00277497	0.00303946	0.005 <= MAF < 0.05	0.311787
0.00290415	0.0027749	0.00303941	0.005 <= MAF < 0.05	0.311837
0.00290409	0.00277484	0.00303935	0.005 <= MAF < 0.05	0.311887
0.00290404	0.00277477	0.0030393	0.005 <= MAF < 0.05	0.311936
0.00290398	0.00277471	0.00303924	0.005 <= MAF < 0.05	0.311986
0.00290392	0.00277465	0.00303919	0.005 <= MAF < 0.05	0.312036
0.00290386	0.00277458	0.00303914	0.005 <= MAF < 0.05	0.312086
0.0029038	0.00277452	0.00303908	0.005 <= MAF < 0.05	0.312136
0.00290374	0.00277445	0.00303903	0.005 <= MAF < 0.05	0.312185
0.00290368	0.00277439	0.00303897	0.005 <= MAF < 0.05	0.312235
0.00290362	0.00277433	0.00303892	0.005 <= MAF < 0.05	0.312285
0.00290356	0.00277426	0.00303886	0.005 <= MAF < 0.05	0.312335
0.0029035	0.0027742	0.00303881	0.005 <= MAF < 0.05	0.312385
0.00290344	0.00277414	0.00303875	0.005 <= MAF < 0.05	0.312434
0.00290338	0.00277407	0.0030387	0.005 <= MAF < 0.05	0.312484
0.00290332	0.00277401	0.00303864	0.005 <= MAF < 0.05	0.312534
0.00290326	0.00277394	0.00303859	0.005 <= MAF < 0.05	0.312584
0.0029032	0.00277388	0.00303853	0.005 <= MAF < 0.05	0.312634
0.00290314	0.00277382	0.00303848	0.005 <= MAF < 0.05	0.312683
0.00290308	0.00277375	0.00303842	0.005 <= MAF < 0.05	0.312733
0.00290302	0.00277369	0.00303837	0.005 <= MAF < 0.05	0.312783
0.00290296	0.00277363	0.00303832	0.005 <= MAF < 0.05	0.312833
0.0029029	0.00277356	0.00303826	0.005 <= MAF < 0.05	0.312883
0.00290284	0.0027735	0.00303821	0.005 <= MAF < 0.05	0.312932
0.00290279	0.00277343	0.00303815	0.005 <= MAF < 0.05	0.312982
0.00290273	0.00277337	0.0030381	0.005 <= MAF < 0.05	0.313032
0.00290267	0.00277331	0.00303804	0.005 <= MAF < 0.05	0.313082
0.00290261	0.00277324	0.00303799	0.005 <= MAF < 0.05	0.313132
0.00290255	0.00277318	0.00303793	0.005 <= MAF < 0.05	0.313182
0.00290249	0.00277312	0.00303788	0.005 <= MAF < 0.05	0.313231
0.00290243	0.00277305	0.00303783	0.005 <= MAF < 0.05	0.313281
0.00290237	0.00277299	0.00303777	0.005 <= MAF < 0.05	0.313331
0.00290231	0.00277292	0.00303772	0.005 <= MAF < 0.05	0.313381
0.00290225	0.00277286	0.00303766	0.005 <= MAF < 0.05	0.313431
0.00290219	0.0027728	0.00303761	0.005 <= MAF < 0.05	0.31348
0.00290213	0.00277273	0.00303755	0.005 <= MAF < 0.05	0.31353
0.00290208	0.00277267	0.0030375	0.005 <= MAF < 0.05	0.31358
0.00290201	0.00277261	0.00303745	0.005 <= MAF < 0.05	0.31363
0.00290196	0.00277254	0.00303739	0.005 <= MAF < 0.05	0.31368
0.0029019	0.00277248	0.00303734	0.005 <= MAF < 0.05	0.313729
0.00290184	0.00277242	0.00303728	0.005 <= MAF < 0.05	0.313779
0.00290178	0.00277235	0.00303723	0.005 <= MAF < 0.05	0.313829
0.00290172	0.00277229	0.00303717	0.005 <= MAF < 0.05	0.313879
0.00290166	0.00277223	0.00303712	0.005 <= MAF < 0.05	0.313929
0.0029016	0.00277216	0.00303706	0.005 <= MAF < 0.05	0.313978
0.00290154	0.0027721	0.00303701	0.005 <= MAF < 0.05	0.314028
0.00290148	0.00277204	0.00303696	0.005 <= MAF < 0.05	0.314078
0.00290142	0.00277197	0.0030369	0.005 <= MAF < 0.05	0.314128
0.00290136	0.00277191	0.00303685	0.005 <= MAF < 0.05	0.314178
0.00290131	0.00277185	0.00303679	0.005 <= MAF < 0.05	0.314227
0.00290125	0.00277178	0.00303674	0.005 <= MAF < 0.05	0.314277
0.00290119	0.00277172	0.00303668	0.005 <= MAF < 0.05	0.314327
0.00290113	0.00277166	0.00303663	0.005 <= MAF < 0.05	0.314377
0.00290107	0.00277159	0.00303658	0.005 <= MAF < 0.05	0.314427
0.00290101	0.00277153	0.00303652	0.005 <= MAF < 0.05	0.314476
0.00290095	0.00277146	0.00303647	0.005 <= MAF < 0.05	0.314526
0.00290089	0.0027714	0.00303641	0.005 <= MAF < 0.05	0.314576
0.00290083	0.00277134	0.00303636	0.005 <= MAF < 0.05	0.314626
0.00290077	0.00277128	0.00303631	0.005 <= MAF < 0.05	0.314676
0.00290071	0.00277121	0.00303625	0.005 <= MAF < 0.05	0.314725
0.00290066	0.00277115	0.0030362	0.005 <= MAF < 0.05	0.314775
0.0029006	0.00277108	0.00303614	0.005 <= MAF < 0.05	0.314825
0.00290054	0.00277102	0.00303609	0.005 <= MAF < 0.05	0.314875
0.00290048	0.00277096	0.00303603	0.005 <= MAF < 0.05	0.314925
0.00290042	0.0027709	0.00303598	0.005 <= MAF < 0.05	0.314974
0.00290036	0.00277083	0.00303593	0.005 <= MAF < 0.05	0.315024
0.0029003	0.00277077	0.00303587	0.005 <= MAF < 0.05	0.315074
0.00290024	0.00277071	0.00303582	0.005 <= MAF < 0.05	0.315124
0.00290019	0.00277064	0.00303577	0.005 <= MAF < 0.05	0.315174
0.00290013	0.00277058	0.00303571	0.005 <= MAF < 0.05	0.315224
0.00290007	0.00277052	0.00303566	0.005 <= MAF < 0.05	0.315273
0.00290001	0.00277045	0.0030356	0.005 <= MAF < 0.05	0.315323
0.00289995	0.00277039	0.00303555	0.005 <= MAF < 0.05	0.315373
0.00289989	0.00277033	0.0030355	0.005 <= MAF < 0.05	0.315423
0.00289983	0.00277026	0.00303544	0.005 <= MAF < 0.05	0.315473
0.00289977	0.0027702	0.00303539	0.005 <= MAF < 0.05	0.315522
0.00289971	0.00277014	0.00303533	0.005 <= MAF < 0.05	0.315572
0.00289966	0.00277007	0.00303528	0.005 <= MAF < 0.05	0.315622
0.0028996	0.00277001	0.00303522	0.005 <= MAF < 0.05	0.315672
0.00289954	0.00276995	0.00303517	0.005 <= MAF < 0.05	0.315722
0.00289948	0.00276989	0.00303512	0.005 <= MAF < 0.05	0.315771
0.00289942	0.00276982	0.00303506	0.005 <= MAF < 0.05	0.315821
0.00289936	0.00276976	0.00303501	0.005 <= MAF < 0.05	0.315871
0.0028993	0.0027697	0.00303496	0.005 <= MAF < 0.05	0.315921
0.00289924	0.00276963	0.0030349	0.005 <= MAF < 0.05	0.315971
0.00289918	0.00276957	0.00303485	0.005 <= MAF < 0.05	0.31602
0.00289913	0.00276951	0.00303479	0.005 <= MAF < 0.05	0.31607
0.00289907	0.00276944	0.00303474	0.005 <= MAF < 0.05	0.31612
0.00289901	0.00276938	0.00303469	0.005 <= MAF < 0.05	0.31617
0.00289895	0.00276932	0.00303463	0.005 <= MAF < 0.05	0.31622
0.00289889	0.00276925	0.00303458	0.005 <= MAF < 0.05	0.316269
0.00289883	0.00276919	0.00303452	0.005 <= MAF < 0.05	0.316319
0.00289877	0.00276913	0.00303447	0.005 <= MAF < 0.05	0.316369
0.00289872	0.00276907	0.00303442	0.005 <= MAF < 0.05	0.316419
0.00289866	0.002769	0.00303436	0.005 <= MAF < 0.05	0.316469
0.0028986	0.00276894	0.00303431	0.005 <= MAF < 0.05	0.316518
0.00289854	0.00276888	0.00303426	0.005 <= MAF < 0.05	0.316568
0.00289848	0.00276881	0.0030342	0.005 <= MAF < 0.05	0.316618
0.00289842	0.00276875	0.00303415	0.005 <= MAF < 0.05	0.316668
0.00289836	0.00276869	0.00303409	0.005 <= MAF < 0.05	0.316718
0.00289831	0.00276863	0.00303404	0.005 <= MAF < 0.05	0.316767
0.00289825	0.00276856	0.00303399	0.005 <= MAF < 0.05	0.316817
0.00289819	0.0027685	0.00303393	0.005 <= MAF < 0.05	0.316867
0.00289813	0.00276844	0.00303388	0.005 <= MAF < 0.05	0.316917
0.00289807	0.00276838	0.00303382	0.005 <= MAF < 0.05	0.316967
0.00289801	0.00276831	0.00303377	0.005 <= MAF < 0.05	0.317017
0.00289795	0.00276825	0.00303372	0.005 <= MAF < 0.05	0.317066
0.0028979	0.00276819	0.00303366	0.005 <= MAF < 0.05	0.317116
0.00289784	0.00276812	0.00303361	0.005 <= MAF < 0.05	0.317166
0.00289778	0.00276806	0.00303356	0.005 <= MAF < 0.05	0.317216
0.00289772	0.002768	0.0030335	0.005 <= MAF < 0.05	0.317266
0.00289766	0.00276794	0.00303345	0.005 <= MAF < 0.05	0.317315
0.0028976	0.00276787	0.0030334	0.005 <= MAF < 0.05	0.317365
0.00289755	0.00276781	0.00303334	0.005 <= MAF < 0.05	0.317415
0.00289749	0.00276775	0.00303329	0.005 <= MAF < 0.05	0.317465
0.00289743	0.00276769	0.00303324	0.005 <= MAF < 0.05	0.317515
0.00289737	0.00276762	0.00303318	0.005 <= MAF < 0.05	0.317564
0.00289731	0.00276756	0.00303313	0.005 <= MAF < 0.05	0.317614
0.00289725	0.0027675	0.00303308	0.005 <= MAF < 0.05	0.317664
0.00289719	0.00276743	0.00303302	0.005 <= MAF < 0.05	0.317714
0.00289714	0.00276737	0.00303297	0.005 <= MAF < 0.05	0.317764
0.00289708	0.00276731	0.00303291	0.005 <= MAF < 0.05	0.317813
0.00289702	0.00276725	0.00303286	0.005 <= MAF < 0.05	0.317863
0.00289696	0.00276718	0.00303281	0.005 <= MAF < 0.05	0.317913
0.0028969	0.00276712	0.00303275	0.005 <= MAF < 0.05	0.317963
0.00289684	0.00276706	0.0030327	0.005 <= MAF < 0.05	0.318013
0.00289679	0.002767	0.00303265	0.005 <= MAF < 0.05	0.318062
0.00289673	0.00276693	0.00303259	0.005 <= MAF < 0.05	0.318112
0.00289667	0.00276687	0.00303254	0.005 <= MAF < 0.05	0.318162
0.00289661	0.00276681	0.00303249	0.005 <= MAF < 0.05	0.318212
0.00289655	0.00276675	0.00303243	0.005 <= MAF < 0.05	0.318262
0.00289649	0.00276668	0.00303238	0.005 <= MAF < 0.05	0.318311
0.00289644	0.00276662	0.00303233	0.005 <= MAF < 0.05	0.318361
0.00289638	0.00276656	0.00303227	0.005 <= MAF < 0.05	0.318411
0.00289632	0.0027665	0.00303222	0.005 <= MAF < 0.05	0.318461
0.00289626	0.00276643	0.00303216	0.005 <= MAF < 0.05	0.318511
0.0028962	0.00276637	0.00303211	0.005 <= MAF < 0.05	0.31856
0.00289615	0.00276631	0.00303206	0.005 <= MAF < 0.05	0.31861
0.00289609	0.00276625	0.003032	0.005 <= MAF < 0.05	0.31866
0.00289603	0.00276618	0.00303195	0.005 <= MAF < 0.05	0.31871
0.00289597	0.00276612	0.0030319	0.005 <= MAF < 0.05	0.31876
0.00289591	0.00276606	0.00303185	0.005 <= MAF < 0.05	0.318809
0.00289586	0.002766	0.00303179	0.005 <= MAF < 0.05	0.318859
0.0028958	0.00276594	0.00303174	0.005 <= MAF < 0.05	0.318909
0.00289574	0.00276587	0.00303169	0.005 <= MAF < 0.05	0.318959
0.00289568	0.00276581	0.00303163	0.005 <= MAF < 0.05	0.319009
0.00289562	0.00276575	0.00303158	0.005 <= MAF < 0.05	0.319059
0.00289557	0.00276568	0.00303153	0.005 <= MAF < 0.05	0.319108
0.00289551	0.00276562	0.00303147	0.005 <= MAF < 0.05	0.319158
0.00289545	0.00276556	0.00303142	0.005 <= MAF < 0.05	0.319208
0.00289539	0.0027655	0.00303136	0.005 <= MAF < 0.05	0.319258
0.00289533	0.00276544	0.00303131	0.005 <= MAF < 0.05	0.319308
0.00289528	0.00276537	0.00303126	0.005 <= MAF < 0.05	0.319357
0.00289522	0.00276531	0.00303121	0.005 <= MAF < 0.05	0.319407
0.00289516	0.00276525	0.00303115	0.005 <= MAF < 0.05	0.319457
0.0028951	0.00276519	0.0030311	0.005 <= MAF < 0.05	0.319507
0.00289504	0.00276512	0.00303105	0.005 <= MAF < 0.05	0.319557
0.00289499	0.00276506	0.00303099	0.005 <= MAF < 0.05	0.319606
0.00289493	0.002765	0.00303094	0.005 <= MAF < 0.05	0.319656
0.00289487	0.00276494	0.00303089	0.005 <= MAF < 0.05	0.319706
0.00289481	0.00276488	0.00303083	0.005 <= MAF < 0.05	0.319756
0.00289475	0.00276481	0.00303078	0.005 <= MAF < 0.05	0.319806
0.0028947	0.00276475	0.00303073	0.005 <= MAF < 0.05	0.319855
0.00289464	0.00276469	0.00303067	0.005 <= MAF < 0.05	0.319905
0.00289458	0.00276463	0.00303062	0.005 <= MAF < 0.05	0.319955
0.00289452	0.00276457	0.00303057	0.005 <= MAF < 0.05	0.320005
0.00289446	0.0027645	0.00303051	0.005 <= MAF < 0.05	0.320055
0.00289441	0.00276444	0.00303046	0.005 <= MAF < 0.05	0.320104
0.00289435	0.00276438	0.00303041	0.005 <= MAF < 0.05	0.320154
0.00289429	0.00276432	0.00303036	0.005 <= MAF < 0.05	0.320204
0.00289423	0.00276426	0.0030303	0.005 <= MAF < 0.05	0.320254
0.00289417	0.00276419	0.00303025	0.005 <= MAF < 0.05	0.320304
0.00289412	0.00276413	0.0030302	0.005 <= MAF < 0.05	0.320353
0.00289406	0.00276407	0.00303014	0.005 <= MAF < 0.05	0.320403
0.002894	0.00276401	0.00303009	0.005 <= MAF < 0.05	0.320453
0.00289394	0.00276394	0.00303004	0.005 <= MAF < 0.05	0.320503
0.00289389	0.00276388	0.00302998	0.005 <= MAF < 0.05	0.320553
0.00289383	0.00276382	0.00302993	0.005 <= MAF < 0.05	0.320602
0.00289377	0.00276376	0.00302988	0.005 <= MAF < 0.05	0.320652
0.00289371	0.0027637	0.00302982	0.005 <= MAF < 0.05	0.320702
0.00289365	0.00276363	0.00302977	0.005 <= MAF < 0.05	0.320752
0.0028936	0.00276357	0.00302972	0.005 <= MAF < 0.05	0.320802
0.00289354	0.00276351	0.00302967	0.005 <= MAF < 0.05	0.320851
0.00289348	0.00276345	0.00302961	0.005 <= MAF < 0.05	0.320901
0.00289342	0.00276339	0.00302956	0.005 <= MAF < 0.05	0.320951
0.00289337	0.00276333	0.00302951	0.005 <= MAF < 0.05	0.321001
0.00289331	0.00276326	0.00302945	0.005 <= MAF < 0.05	0.321051
0.00289325	0.0027632	0.0030294	0.005 <= MAF < 0.05	0.321101
0.00289319	0.00276314	0.00302935	0.005 <= MAF < 0.05	0.32115
0.00289313	0.00276308	0.00302929	0.005 <= MAF < 0.05	0.3212
0.00289308	0.00276302	0.00302924	0.005 <= MAF < 0.05	0.32125
0.00289302	0.00276295	0.00302919	0.005 <= MAF < 0.05	0.3213
0.00289296	0.00276289	0.00302914	0.005 <= MAF < 0.05	0.32135
0.0028929	0.00276283	0.00302908	0.005 <= MAF < 0.05	0.321399
0.00289285	0.00276277	0.00302903	0.005 <= MAF < 0.05	0.321449
0.00289279	0.00276271	0.00302898	0.005 <= MAF < 0.05	0.321499
0.00289273	0.00276265	0.00302893	0.005 <= MAF < 0.05	0.321549
0.00289267	0.00276258	0.00302887	0.005 <= MAF < 0.05	0.321599
0.00289262	0.00276252	0.00302882	0.005 <= MAF < 0.05	0.321648
0.00289256	0.00276246	0.00302877	0.005 <= MAF < 0.05	0.321698
0.0028925	0.0027624	0.00302871	0.005 <= MAF < 0.05	0.321748
0.00289244	0.00276234	0.00302866	0.005 <= MAF < 0.05	0.321798
0.00289239	0.00276227	0.00302861	0.005 <= MAF < 0.05	0.321848
0.00289233	0.00276221	0.00302856	0.005 <= MAF < 0.05	0.321897
0.00289227	0.00276215	0.0030285	0.005 <= MAF < 0.05	0.321947
0.00289221	0.00276209	0.00302845	0.005 <= MAF < 0.05	0.321997
0.00289216	0.00276203	0.0030284	0.005 <= MAF < 0.05	0.322047
0.0028921	0.00276197	0.00302834	0.005 <= MAF < 0.05	0.322097
0.00289204	0.0027619	0.00302829	0.005 <= MAF < 0.05	0.322146
0.00289198	0.00276184	0.00302824	0.005 <= MAF < 0.05	0.322196
0.00289193	0.00276178	0.00302819	0.005 <= MAF < 0.05	0.322246
0.00289187	0.00276172	0.00302813	0.005 <= MAF < 0.05	0.322296
0.00289181	0.00276166	0.00302808	0.005 <= MAF < 0.05	0.322346
0.00289175	0.0027616	0.00302803	0.005 <= MAF < 0.05	0.322395
0.0028917	0.00276153	0.00302798	0.005 <= MAF < 0.05	0.322445
0.00289164	0.00276147	0.00302792	0.005 <= MAF < 0.05	0.322495
0.00289158	0.00276141	0.00302787	0.005 <= MAF < 0.05	0.322545
0.00289152	0.00276135	0.00302782	0.005 <= MAF < 0.05	0.322595
0.00289147	0.00276129	0.00302776	0.005 <= MAF < 0.05	0.322644
0.00289141	0.00276123	0.00302771	0.005 <= MAF < 0.05	0.322694
0.00289135	0.00276116	0.00302766	0.005 <= MAF < 0.05	0.322744
0.0028913	0.0027611	0.00302761	0.005 <= MAF < 0.05	0.322794
0.00289124	0.00276104	0.00302755	0.005 <= MAF < 0.05	0.322844
0.00289118	0.00276098	0.0030275	0.005 <= MAF < 0.05	0.322893
0.00289112	0.00276092	0.00302745	0.005 <= MAF < 0.05	0.322943
0.00289107	0.00276086	0.0030274	0.005 <= MAF < 0.05	0.322993
0.00289101	0.0027608	0.00302734	0.005 <= MAF < 0.05	0.323043
0.00289095	0.00276073	0.00302729	0.005 <= MAF < 0.05	0.323093
0.00289089	0.00276067	0.00302724	0.005 <= MAF < 0.05	0.323143
0.00289084	0.00276061	0.00302719	0.005 <= MAF < 0.05	0.323192
0.00289078	0.00276055	0.00302713	0.005 <= MAF < 0.05	0.323242
0.00289072	0.00276049	0.00302708	0.005 <= MAF < 0.05	0.323292
0.00289067	0.00276043	0.00302703	0.005 <= MAF < 0.05	0.323342
0.00289061	0.00276037	0.00302698	0.005 <= MAF < 0.05	0.323392
0.00289055	0.0027603	0.00302692	0.005 <= MAF < 0.05	0.323441
0.00289049	0.00276024	0.00302687	0.005 <= MAF < 0.05	0.323491
0.00289044	0.00276018	0.00302682	0.005 <= MAF < 0.05	0.323541
0.00289038	0.00276012	0.00302677	0.005 <= MAF < 0.05	0.323591
0.00289032	0.00276006	0.00302672	0.005 <= MAF < 0.05	0.323641
0.00289026	0.00276	0.00302666	0.005 <= MAF < 0.05	0.32369
0.00289021	0.00275994	0.00302661	0.005 <= MAF < 0.05	0.32374
0.00289015	0.00275988	0.00302656	0.005 <= MAF < 0.05	0.32379
0.00289009	0.00275981	0.00302651	0.005 <= MAF < 0.05	0.32384
0.00289004	0.00275975	0.00302645	0.005 <= MAF < 0.05	0.32389
0.00288998	0.00275969	0.0030264	0.005 <= MAF < 0.05	0.323939
0.00288992	0.00275963	0.00302635	0.005 <= MAF < 0.05	0.323989
0.00288987	0.00275957	0.0030263	0.005 <= MAF < 0.05	0.324039
0.00288981	0.00275951	0.00302624	0.005 <= MAF < 0.05	0.324089
0.00288975	0.00275945	0.00302619	0.005 <= MAF < 0.05	0.324139
0.00288969	0.00275939	0.00302614	0.005 <= MAF < 0.05	0.324188
0.00288964	0.00275932	0.00302609	0.005 <= MAF < 0.05	0.324238
0.00288958	0.00275926	0.00302603	0.005 <= MAF < 0.05	0.324288
0.00288952	0.0027592	0.00302598	0.005 <= MAF < 0.05	0.324338
0.00288947	0.00275914	0.00302593	0.005 <= MAF < 0.05	0.324388
0.00288941	0.00275908	0.00302588	0.005 <= MAF < 0.05	0.324437
0.00288935	0.00275902	0.00302582	0.005 <= MAF < 0.05	0.324487
0.0028893	0.00275896	0.00302577	0.005 <= MAF < 0.05	0.324537
0.00288924	0.0027589	0.00302572	0.005 <= MAF < 0.05	0.324587
0.00288918	0.00275883	0.00302567	0.005 <= MAF < 0.05	0.324637
0.00288912	0.00275877	0.00302562	0.005 <= MAF < 0.05	0.324686
0.00288907	0.00275871	0.00302556	0.005 <= MAF < 0.05	0.324736
0.00288901	0.00275865	0.00302551	0.005 <= MAF < 0.05	0.324786
0.00288895	0.00275859	0.00302546	0.005 <= MAF < 0.05	0.324836
0.0028889	0.00275853	0.00302541	0.005 <= MAF < 0.05	0.324886
0.00288884	0.00275847	0.00302535	0.005 <= MAF < 0.05	0.324935
0.00288878	0.00275841	0.0030253	0.005 <= MAF < 0.05	0.324985
0.00288873	0.00275835	0.00302525	0.005 <= MAF < 0.05	0.325035
0.00288867	0.00275829	0.0030252	0.005 <= MAF < 0.05	0.325085
0.00288861	0.00275822	0.00302515	0.005 <= MAF < 0.05	0.325135
0.00288856	0.00275816	0.00302509	0.005 <= MAF < 0.05	0.325185
0.0028885	0.0027581	0.00302504	0.005 <= MAF < 0.05	0.325234
0.00288844	0.00275804	0.00302499	0.005 <= MAF < 0.05	0.325284
0.00288838	0.00275798	0.00302494	0.005 <= MAF < 0.05	0.325334
0.00288833	0.00275792	0.00302489	0.005 <= MAF < 0.05	0.325384
0.00288827	0.00275786	0.00302483	0.005 <= MAF < 0.05	0.325434
0.00288821	0.0027578	0.00302478	0.005 <= MAF < 0.05	0.325483
0.00288816	0.00275774	0.00302473	0.005 <= MAF < 0.05	0.325533
0.0028881	0.00275767	0.00302468	0.005 <= MAF < 0.05	0.325583
0.00288804	0.00275761	0.00302462	0.005 <= MAF < 0.05	0.325633
0.00288799	0.00275755	0.00302457	0.005 <= MAF < 0.05	0.325683
0.00288793	0.00275749	0.00302452	0.005 <= MAF < 0.05	0.325732
0.00288787	0.00275743	0.00302447	0.005 <= MAF < 0.05	0.325782
0.00288782	0.00275737	0.00302442	0.005 <= MAF < 0.05	0.325832
0.00288776	0.00275731	0.00302436	0.005 <= MAF < 0.05	0.325882
0.0028877	0.00275725	0.00302431	0.005 <= MAF < 0.05	0.325932
0.00288765	0.00275719	0.00302426	0.005 <= MAF < 0.05	0.325981
0.00288759	0.00275713	0.00302421	0.005 <= MAF < 0.05	0.326031
0.00288753	0.00275707	0.00302416	0.005 <= MAF < 0.05	0.326081
0.00288748	0.00275701	0.0030241	0.005 <= MAF < 0.05	0.326131
0.00288742	0.00275694	0.00302405	0.005 <= MAF < 0.05	0.326181
0.00288736	0.00275688	0.003024	0.005 <= MAF < 0.05	0.32623
0.00288731	0.00275682	0.00302395	0.005 <= MAF < 0.05	0.32628
0.00288725	0.00275676	0.0030239	0.005 <= MAF < 0.05	0.32633
0.00288719	0.0027567	0.00302384	0.005 <= MAF < 0.05	0.32638
0.00288714	0.00275664	0.00302379	0.005 <= MAF < 0.05	0.32643
0.00288708	0.00275658	0.00302374	0.005 <= MAF < 0.05	0.326479
0.00288702	0.00275652	0.00302369	0.005 <= MAF < 0.05	0.326529
0.00288697	0.00275646	0.00302364	0.005 <= MAF < 0.05	0.326579
0.00288691	0.0027564	0.00302359	0.005 <= MAF < 0.05	0.326629
0.00288685	0.00275634	0.00302353	0.005 <= MAF < 0.05	0.326679
0.0028868	0.00275628	0.00302348	0.005 <= MAF < 0.05	0.326728
0.00288674	0.00275622	0.00302343	0.005 <= MAF < 0.05	0.326778
0.00288668	0.00275616	0.00302338	0.005 <= MAF < 0.05	0.326828
0.00288663	0.0027561	0.00302332	0.005 <= MAF < 0.05	0.326878
0.00288657	0.00275603	0.00302327	0.005 <= MAF < 0.05	0.326928
0.00288652	0.00275597	0.00302322	0.005 <= MAF < 0.05	0.326977
0.00288646	0.00275591	0.00302317	0.005 <= MAF < 0.05	0.327027
0.0028864	0.00275585	0.00302312	0.005 <= MAF < 0.05	0.327077
0.00288635	0.00275579	0.00302307	0.005 <= MAF < 0.05	0.327127
0.00288629	0.00275573	0.00302301	0.005 <= MAF < 0.05	0.327177
0.00288623	0.00275567	0.00302296	0.005 <= MAF < 0.05	0.327227
0.00288618	0.00275561	0.00302291	0.005 <= MAF < 0.05	0.327276
0.00288612	0.00275555	0.00302286	0.005 <= MAF < 0.05	0.327326
0.00288606	0.00275549	0.00302281	0.005 <= MAF < 0.05	0.327376
0.00288601	0.00275543	0.00302276	0.005 <= MAF < 0.05	0.327426
0.00288595	0.00275537	0.0030227	0.005 <= MAF < 0.05	0.327476
0.00288589	0.00275531	0.00302265	0.005 <= MAF < 0.05	0.327525
0.00288584	0.00275525	0.0030226	0.005 <= MAF < 0.05	0.327575
0.00288578	0.00275519	0.00302255	0.005 <= MAF < 0.05	0.327625
0.00288573	0.00275513	0.0030225	0.005 <= MAF < 0.05	0.327675
0.00288567	0.00275507	0.00302244	0.005 <= MAF < 0.05	0.327725
0.00288561	0.00275501	0.00302239	0.005 <= MAF < 0.05	0.327774
0.00288556	0.00275494	0.00302234	0.005 <= MAF < 0.05	0.327824
0.0028855	0.00275488	0.00302229	0.005 <= MAF < 0.05	0.327874
0.00288544	0.00275482	0.00302224	0.005 <= MAF < 0.05	0.327924
0.00288539	0.00275476	0.00302219	0.005 <= MAF < 0.05	0.327974
0.00288533	0.0027547	0.00302214	0.005 <= MAF < 0.05	0.328023
0.00288528	0.00275464	0.00302208	0.005 <= MAF < 0.05	0.328073
0.00288522	0.00275458	0.00302203	0.005 <= MAF < 0.05	0.328123
0.00288516	0.00275452	0.00302198	0.005 <= MAF < 0.05	0.328173
0.00288511	0.00275446	0.00302193	0.005 <= MAF < 0.05	0.328223
0.00288505	0.0027544	0.00302188	0.005 <= MAF < 0.05	0.328272
0.00288499	0.00275434	0.00302183	0.005 <= MAF < 0.05	0.328322
0.00288494	0.00275428	0.00302177	0.005 <= MAF < 0.05	0.328372
0.00288488	0.00275422	0.00302172	0.005 <= MAF < 0.05	0.328422
0.00288483	0.00275416	0.00302167	0.005 <= MAF < 0.05	0.328472
0.00288477	0.0027541	0.00302162	0.005 <= MAF < 0.05	0.328521
0.00288471	0.00275404	0.00302157	0.005 <= MAF < 0.05	0.328571
0.00288466	0.00275398	0.00302152	0.005 <= MAF < 0.05	0.328621
0.0028846	0.00275392	0.00302147	0.005 <= MAF < 0.05	0.328671
0.00288454	0.00275386	0.00302141	0.005 <= MAF < 0.05	0.328721
0.00288449	0.0027538	0.00302136	0.005 <= MAF < 0.05	0.32877
0.00288443	0.00275374	0.00302131	0.005 <= MAF < 0.05	0.32882
0.00288437	0.00275368	0.00302126	0.005 <= MAF < 0.05	0.32887
0.00288432	0.00275362	0.00302121	0.005 <= MAF < 0.05	0.32892
0.00288426	0.00275356	0.00302116	0.005 <= MAF < 0.05	0.32897
0.00288421	0.0027535	0.0030211	0.005 <= MAF < 0.05	0.32902
0.00288415	0.00275344	0.00302105	0.005 <= MAF < 0.05	0.329069
0.0028841	0.00275338	0.003021	0.005 <= MAF < 0.05	0.329119
0.00288404	0.00275332	0.00302095	0.005 <= MAF < 0.05	0.329169
0.00288398	0.00275326	0.0030209	0.005 <= MAF < 0.05	0.329219
0.00288393	0.00275319	0.00302085	0.005 <= MAF < 0.05	0.329269
0.00288387	0.00275313	0.0030208	0.005 <= MAF < 0.05	0.329318
0.00288382	0.00275307	0.00302074	0.005 <= MAF < 0.05	0.329368
0.00288376	0.00275302	0.00302069	0.005 <= MAF < 0.05	0.329418
0.0028837	0.00275296	0.00302064	0.005 <= MAF < 0.05	0.329468
0.00288365	0.00275289	0.00302059	0.005 <= MAF < 0.05	0.329518
0.00288359	0.00275283	0.00302054	0.005 <= MAF < 0.05	0.329567
0.00288353	0.00275277	0.00302049	0.005 <= MAF < 0.05	0.329617
0.00288348	0.00275271	0.00302044	0.005 <= MAF < 0.05	0.329667
0.00288342	0.00275265	0.00302038	0.005 <= MAF < 0.05	0.329717
0.00288337	0.00275259	0.00302033	0.005 <= MAF < 0.05	0.329767
0.00288331	0.00275253	0.00302028	0.005 <= MAF < 0.05	0.329816
0.00288325	0.00275247	0.00302023	0.005 <= MAF < 0.05	0.329866
0.0028832	0.00275241	0.00302018	0.005 <= MAF < 0.05	0.329916
0.00288314	0.00275235	0.00302013	0.005 <= MAF < 0.05	0.329966
0.00288309	0.00275229	0.00302008	0.005 <= MAF < 0.05	0.330016
0.00288303	0.00275223	0.00302002	0.005 <= MAF < 0.05	0.330065
0.00288297	0.00275217	0.00301997	0.005 <= MAF < 0.05	0.330115
0.00288292	0.00275211	0.00301992	0.005 <= MAF < 0.05	0.330165
0.00288286	0.00275205	0.00301987	0.005 <= MAF < 0.05	0.330215
0.00288281	0.00275199	0.00301982	0.005 <= MAF < 0.05	0.330265
0.00288275	0.00275193	0.00301977	0.005 <= MAF < 0.05	0.330314
0.0028827	0.00275187	0.00301972	0.005 <= MAF < 0.05	0.330364
0.00288264	0.00275181	0.00301967	0.005 <= MAF < 0.05	0.330414
0.00288258	0.00275175	0.00301961	0.005 <= MAF < 0.05	0.330464
0.00288253	0.00275169	0.00301956	0.005 <= MAF < 0.05	0.330514
0.00288247	0.00275163	0.00301951	0.005 <= MAF < 0.05	0.330563
0.00288242	0.00275157	0.00301946	0.005 <= MAF < 0.05	0.330613
0.00288236	0.00275151	0.00301941	0.005 <= MAF < 0.05	0.330663
0.0028823	0.00275145	0.00301936	0.005 <= MAF < 0.05	0.330713
0.00288225	0.00275139	0.00301931	0.005 <= MAF < 0.05	0.330763
0.00288219	0.00275134	0.00301926	0.005 <= MAF < 0.05	0.330812
0.00288214	0.00275128	0.00301921	0.005 <= MAF < 0.05	0.330862
0.00288208	0.00275121	0.00301915	0.005 <= MAF < 0.05	0.330912
0.00288203	0.00275115	0.0030191	0.005 <= MAF < 0.05	0.330962
0.00288197	0.0027511	0.00301905	0.005 <= MAF < 0.05	0.331012
0.00288192	0.00275104	0.003019	0.005 <= MAF < 0.05	0.331062
0.00288186	0.00275098	0.00301895	0.005 <= MAF < 0.05	0.331111
0.0028818	0.00275092	0.0030189	0.005 <= MAF < 0.05	0.331161
0.00288175	0.00275086	0.00301885	0.005 <= MAF < 0.05	0.331211
0.00288169	0.0027508	0.0030188	0.005 <= MAF < 0.05	0.331261
0.00288164	0.00275074	0.00301875	0.005 <= MAF < 0.05	0.331311
0.00288158	0.00275068	0.0030187	0.005 <= MAF < 0.05	0.33136
0.00288152	0.00275062	0.00301864	0.005 <= MAF < 0.05	0.33141
0.00288147	0.00275056	0.00301859	0.005 <= MAF < 0.05	0.33146
0.00288141	0.0027505	0.00301854	0.005 <= MAF < 0.05	0.33151
0.00288136	0.00275044	0.00301849	0.005 <= MAF < 0.05	0.33156
0.0028813	0.00275038	0.00301844	0.005 <= MAF < 0.05	0.331609
0.00288125	0.00275032	0.00301839	0.005 <= MAF < 0.05	0.331659
0.00288119	0.00275026	0.00301834	0.005 <= MAF < 0.05	0.331709
0.00288114	0.0027502	0.00301829	0.005 <= MAF < 0.05	0.331759
0.00288108	0.00275014	0.00301824	0.005 <= MAF < 0.05	0.331809
0.00288103	0.00275008	0.00301819	0.005 <= MAF < 0.05	0.331858
0.00288097	0.00275002	0.00301813	0.005 <= MAF < 0.05	0.331908
0.00288091	0.00274996	0.00301808	0.005 <= MAF < 0.05	0.331958
0.00288086	0.0027499	0.00301803	0.005 <= MAF < 0.05	0.332008
0.0028808	0.00274984	0.00301798	0.005 <= MAF < 0.05	0.332058
0.00288075	0.00274978	0.00301793	0.005 <= MAF < 0.05	0.332107
0.00288069	0.00274972	0.00301788	0.005 <= MAF < 0.05	0.332157
0.00288064	0.00274966	0.00301783	0.005 <= MAF < 0.05	0.332207
0.00288058	0.0027496	0.00301778	0.005 <= MAF < 0.05	0.332257
0.00288053	0.00274954	0.00301773	0.005 <= MAF < 0.05	0.332307
0.00288047	0.00274948	0.00301768	0.005 <= MAF < 0.05	0.332356
0.00288041	0.00274942	0.00301762	0.005 <= MAF < 0.05	0.332406
0.00288036	0.00274937	0.00301757	0.005 <= MAF < 0.05	0.332456
0.0028803	0.00274931	0.00301752	0.005 <= MAF < 0.05	0.332506
0.00288025	0.00274925	0.00301747	0.005 <= MAF < 0.05	0.332556
0.00288019	0.00274919	0.00301742	0.005 <= MAF < 0.05	0.332605
0.00288014	0.00274913	0.00301737	0.005 <= MAF < 0.05	0.332655
0.00288008	0.00274907	0.00301732	0.005 <= MAF < 0.05	0.332705
0.00288003	0.00274901	0.00301727	0.005 <= MAF < 0.05	0.332755
0.00287997	0.00274895	0.00301722	0.005 <= MAF < 0.05	0.332805
0.00287991	0.00274889	0.00301717	0.005 <= MAF < 0.05	0.332854
0.00287986	0.00274883	0.00301712	0.005 <= MAF < 0.05	0.332904
0.00287981	0.00274877	0.00301707	0.005 <= MAF < 0.05	0.332954
0.00287975	0.00274871	0.00301702	0.005 <= MAF < 0.05	0.333004
0.00287969	0.00274865	0.00301696	0.005 <= MAF < 0.05	0.333054
0.00287964	0.00274859	0.00301691	0.005 <= MAF < 0.05	0.333104
0.00287958	0.00274853	0.00301686	0.005 <= MAF < 0.05	0.333153
0.00287953	0.00274847	0.00301681	0.005 <= MAF < 0.05	0.333203
0.00287947	0.00274841	0.00301676	0.005 <= MAF < 0.05	0.333253
0.00287942	0.00274836	0.00301671	0.005 <= MAF < 0.05	0.333303
0.00287936	0.0027483	0.00301666	0.005 <= MAF < 0.05	0.333353
0.00287931	0.00274824	0.00301661	0.005 <= MAF < 0.05	0.333402
0.00287925	0.00274818	0.00301656	0.005 <= MAF < 0.05	0.333452
0.0028792	0.00274812	0.00301651	0.005 <= MAF < 0.05	0.333502
0.00287914	0.00274806	0.00301646	0.005 <= MAF < 0.05	0.333552
0.00287909	0.002748	0.00301641	0.005 <= MAF < 0.05	0.333602
0.00287903	0.00274794	0.00301636	0.005 <= MAF < 0.05	0.333651
0.00287898	0.00274788	0.00301631	0.005 <= MAF < 0.05	0.333701
0.00287892	0.00274782	0.00301625	0.005 <= MAF < 0.05	0.333751
0.00287886	0.00274776	0.0030162	0.005 <= MAF < 0.05	0.333801
0.00287881	0.0027477	0.00301615	0.005 <= MAF < 0.05	0.333851
0.00287876	0.00274764	0.0030161	0.005 <= MAF < 0.05	0.3339
0.0028787	0.00274758	0.00301605	0.005 <= MAF < 0.05	0.33395
0.00287864	0.00274752	0.003016	0.005 <= MAF < 0.05	0.334
0.00287859	0.00274747	0.00301595	0.005 <= MAF < 0.05	0.33405
0.00287853	0.00274741	0.0030159	0.005 <= MAF < 0.05	0.3341
0.00287848	0.00274735	0.00301585	0.005 <= MAF < 0.05	0.334149
0.00287842	0.00274729	0.0030158	0.005 <= MAF < 0.05	0.334199
0.00287837	0.00274723	0.00301575	0.005 <= MAF < 0.05	0.334249
0.00287831	0.00274717	0.0030157	0.005 <= MAF < 0.05	0.334299
0.00287826	0.00274711	0.00301565	0.005 <= MAF < 0.05	0.334349
0.0028782	0.00274705	0.0030156	0.005 <= MAF < 0.05	0.334398
0.00287815	0.00274699	0.00301555	0.005 <= MAF < 0.05	0.334448
0.00287809	0.00274693	0.0030155	0.005 <= MAF < 0.05	0.334498
0.00287804	0.00274688	0.00301545	0.005 <= MAF < 0.05	0.334548
0.00287798	0.00274682	0.0030154	0.005 <= MAF < 0.05	0.334598
0.00287793	0.00274676	0.00301535	0.005 <= MAF < 0.05	0.334647
0.00287787	0.0027467	0.00301529	0.005 <= MAF < 0.05	0.334697
0.00287782	0.00274664	0.00301524	0.005 <= MAF < 0.05	0.334747
0.00287776	0.00274658	0.00301519	0.005 <= MAF < 0.05	0.334797
0.00287771	0.00274652	0.00301514	0.005 <= MAF < 0.05	0.334847
0.00287765	0.00274646	0.00301509	0.005 <= MAF < 0.05	0.334896
0.0028776	0.0027464	0.00301504	0.005 <= MAF < 0.05	0.334946
0.00287754	0.00274634	0.00301499	0.005 <= MAF < 0.05	0.334996
0.00287749	0.00274628	0.00301494	0.005 <= MAF < 0.05	0.335046
0.00287743	0.00274623	0.00301489	0.005 <= MAF < 0.05	0.335096
0.00287738	0.00274617	0.00301484	0.005 <= MAF < 0.05	0.335146
0.00287732	0.00274611	0.00301479	0.005 <= MAF < 0.05	0.335195
0.00287727	0.00274605	0.00301474	0.005 <= MAF < 0.05	0.335245
0.00287721	0.00274599	0.00301469	0.005 <= MAF < 0.05	0.335295
0.00287716	0.00274593	0.00301464	0.005 <= MAF < 0.05	0.335345
0.0028771	0.00274587	0.00301459	0.005 <= MAF < 0.05	0.335395
0.00287705	0.00274581	0.00301454	0.005 <= MAF < 0.05	0.335444
0.00287699	0.00274575	0.00301449	0.005 <= MAF < 0.05	0.335494
0.00287694	0.00274569	0.00301444	0.005 <= MAF < 0.05	0.335544
0.00287688	0.00274564	0.00301439	0.005 <= MAF < 0.05	0.335594
0.00287683	0.00274558	0.00301434	0.005 <= MAF < 0.05	0.335644
0.00287677	0.00274552	0.00301429	0.005 <= MAF < 0.05	0.335693
0.00287672	0.00274546	0.00301424	0.005 <= MAF < 0.05	0.335743
0.00287667	0.0027454	0.00301419	0.005 <= MAF < 0.05	0.335793
0.00287661	0.00274534	0.00301414	0.005 <= MAF < 0.05	0.335843
0.00287655	0.00274528	0.00301409	0.005 <= MAF < 0.05	0.335893
0.0028765	0.00274522	0.00301403	0.005 <= MAF < 0.05	0.335942
0.00287645	0.00274516	0.00301398	0.005 <= MAF < 0.05	0.335992
0.00287639	0.00274511	0.00301394	0.005 <= MAF < 0.05	0.336042
0.00287634	0.00274505	0.00301389	0.005 <= MAF < 0.05	0.336092
0.00287628	0.00274499	0.00301383	0.005 <= MAF < 0.05	0.336142
0.00287623	0.00274493	0.00301378	0.005 <= MAF < 0.05	0.336191
0.00287617	0.00274487	0.00301373	0.005 <= MAF < 0.05	0.336241
0.00287612	0.00274481	0.00301368	0.005 <= MAF < 0.05	0.336291
0.00287606	0.00274475	0.00301363	0.005 <= MAF < 0.05	0.336341
0.00287601	0.0027447	0.00301358	0.005 <= MAF < 0.05	0.336391
0.00287595	0.00274464	0.00301353	0.005 <= MAF < 0.05	0.33644
0.0028759	0.00274458	0.00301348	0.005 <= MAF < 0.05	0.33649
0.00287584	0.00274452	0.00301343	0.005 <= MAF < 0.05	0.33654
0.00287579	0.00274446	0.00301338	0.005 <= MAF < 0.05	0.33659
0.00287573	0.0027444	0.00301333	0.005 <= MAF < 0.05	0.33664
0.00287568	0.00274434	0.00301328	0.005 <= MAF < 0.05	0.336689
0.00287563	0.00274428	0.00301323	0.005 <= MAF < 0.05	0.336739
0.00287557	0.00274422	0.00301318	0.005 <= MAF < 0.05	0.336789
0.00287551	0.00274417	0.00301313	0.005 <= MAF < 0.05	0.336839
0.00287546	0.00274411	0.00301308	0.005 <= MAF < 0.05	0.336889
0.00287541	0.00274405	0.00301303	0.005 <= MAF < 0.05	0.336938
0.00287535	0.00274399	0.00301298	0.005 <= MAF < 0.05	0.336988
0.0028753	0.00274393	0.00301293	0.005 <= MAF < 0.05	0.337038
0.00287524	0.00274387	0.00301288	0.005 <= MAF < 0.05	0.337088
0.00287519	0.00274382	0.00301283	0.005 <= MAF < 0.05	0.337138
0.00287513	0.00274376	0.00301278	0.005 <= MAF < 0.05	0.337188
0.00287508	0.0027437	0.00301273	0.005 <= MAF < 0.05	0.337237
0.00287502	0.00274364	0.00301268	0.005 <= MAF < 0.05	0.337287
0.00287497	0.00274358	0.00301263	0.005 <= MAF < 0.05	0.337337
0.00287492	0.00274352	0.00301258	0.005 <= MAF < 0.05	0.337387
0.00287486	0.00274346	0.00301253	0.005 <= MAF < 0.05	0.337437
0.00287481	0.0027434	0.00301248	0.005 <= MAF < 0.05	0.337486
0.00287475	0.00274335	0.00301243	0.005 <= MAF < 0.05	0.337536
0.0028747	0.00274329	0.00301238	0.005 <= MAF < 0.05	0.337586
0.00287464	0.00274323	0.00301233	0.005 <= MAF < 0.05	0.337636
0.00287459	0.00274317	0.00301228	0.005 <= MAF < 0.05	0.337686
0.00287453	0.00274311	0.00301223	0.005 <= MAF < 0.05	0.337735
0.00287448	0.00274305	0.00301218	0.005 <= MAF < 0.05	0.337785
0.00287442	0.00274299	0.00301213	0.005 <= MAF < 0.05	0.337835
0.00287437	0.00274294	0.00301208	0.005 <= MAF < 0.05	0.337885
0.00287432	0.00274288	0.00301203	0.005 <= MAF < 0.05	0.337935
0.00287426	0.00274282	0.00301198	0.005 <= MAF < 0.05	0.337984
0.00287421	0.00274276	0.00301193	0.005 <= MAF < 0.05	0.338034
0.00287415	0.0027427	0.00301188	0.005 <= MAF < 0.05	0.338084
0.0028741	0.00274265	0.00301183	0.005 <= MAF < 0.05	0.338134
0.00287404	0.00274259	0.00301178	0.005 <= MAF < 0.05	0.338184
0.00287399	0.00274253	0.00301173	0.005 <= MAF < 0.05	0.338233
0.00287394	0.00274247	0.00301168	0.005 <= MAF < 0.05	0.338283
0.00287388	0.00274241	0.00301163	0.005 <= MAF < 0.05	0.338333
0.00287383	0.00274235	0.00301158	0.005 <= MAF < 0.05	0.338383
0.00287377	0.0027423	0.00301153	0.005 <= MAF < 0.05	0.338433
0.00287372	0.00274224	0.00301148	0.005 <= MAF < 0.05	0.338482
0.00287366	0.00274218	0.00301143	0.005 <= MAF < 0.05	0.338532
0.00287361	0.00274212	0.00301138	0.005 <= MAF < 0.05	0.338582
0.00287355	0.00274206	0.00301133	0.005 <= MAF < 0.05	0.338632
0.0028735	0.002742	0.00301128	0.005 <= MAF < 0.05	0.338682
0.00287345	0.00274194	0.00301123	0.005 <= MAF < 0.05	0.338731
0.00287339	0.00274189	0.00301118	0.005 <= MAF < 0.05	0.338781
0.00287334	0.00274183	0.00301113	0.005 <= MAF < 0.05	0.338831
0.00287328	0.00274177	0.00301109	0.005 <= MAF < 0.05	0.338881
0.00287323	0.00274171	0.00301104	0.005 <= MAF < 0.05	0.338931
0.00287317	0.00274165	0.00301098	0.005 <= MAF < 0.05	0.33898
0.00287312	0.00274159	0.00301094	0.005 <= MAF < 0.05	0.33903
0.00287307	0.00274154	0.00301089	0.005 <= MAF < 0.05	0.33908
0.00287301	0.00274148	0.00301084	0.005 <= MAF < 0.05	0.33913
0.00287296	0.00274142	0.00301079	0.005 <= MAF < 0.05	0.33918
0.0028729	0.00274136	0.00301074	0.005 <= MAF < 0.05	0.33923
0.00287285	0.0027413	0.00301069	0.005 <= MAF < 0.05	0.339279
0.0028728	0.00274125	0.00301064	0.005 <= MAF < 0.05	0.339329
0.00287274	0.00274119	0.00301059	0.005 <= MAF < 0.05	0.339379
0.00287269	0.00274113	0.00301054	0.005 <= MAF < 0.05	0.339429
0.00287263	0.00274107	0.00301049	0.005 <= MAF < 0.05	0.339479
0.00287258	0.00274101	0.00301044	0.005 <= MAF < 0.05	0.339528
0.00287252	0.00274096	0.00301039	0.005 <= MAF < 0.05	0.339578
0.00287247	0.0027409	0.00301034	0.005 <= MAF < 0.05	0.339628
0.00287242	0.00274084	0.00301029	0.005 <= MAF < 0.05	0.339678
0.00287236	0.00274078	0.00301024	0.005 <= MAF < 0.05	0.339728
0.00287231	0.00274072	0.00301019	0.005 <= MAF < 0.05	0.339777
0.00287225	0.00274067	0.00301014	0.005 <= MAF < 0.05	0.339827
0.0028722	0.00274061	0.00301009	0.005 <= MAF < 0.05	0.339877
0.00287214	0.00274055	0.00301004	0.005 <= MAF < 0.05	0.339927
0.00287209	0.00274049	0.00300999	0.005 <= MAF < 0.05	0.339977
0.00287204	0.00274043	0.00300994	0.005 <= MAF < 0.05	0.340026
0.00287198	0.00274038	0.00300989	0.005 <= MAF < 0.05	0.340076
0.00287193	0.00274032	0.00300984	0.005 <= MAF < 0.05	0.340126
0.00287187	0.00274026	0.00300979	0.005 <= MAF < 0.05	0.340176
0.00287182	0.0027402	0.00300974	0.005 <= MAF < 0.05	0.340226
0.00287177	0.00274014	0.0030097	0.005 <= MAF < 0.05	0.340275
0.00287171	0.00274009	0.00300965	0.005 <= MAF < 0.05	0.340325
0.00287166	0.00274003	0.0030096	0.005 <= MAF < 0.05	0.340375
0.00287161	0.00273997	0.00300955	0.005 <= MAF < 0.05	0.340425
0.00287155	0.00273991	0.0030095	0.005 <= MAF < 0.05	0.340475
0.0028715	0.00273985	0.00300945	0.005 <= MAF < 0.05	0.340524
0.00287144	0.0027398	0.0030094	0.005 <= MAF < 0.05	0.340574
0.00287139	0.00273974	0.00300935	0.005 <= MAF < 0.05	0.340624
0.00287134	0.00273968	0.0030093	0.005 <= MAF < 0.05	0.340674
0.00287128	0.00273962	0.00300925	0.005 <= MAF < 0.05	0.340724
0.00287123	0.00273956	0.0030092	0.005 <= MAF < 0.05	0.340773
0.00287117	0.00273951	0.00300915	0.005 <= MAF < 0.05	0.340823
0.00287112	0.00273945	0.0030091	0.005 <= MAF < 0.05	0.340873
0.00287107	0.00273939	0.00300905	0.005 <= MAF < 0.05	0.340923
0.00287101	0.00273933	0.003009	0.005 <= MAF < 0.05	0.340973
0.00287096	0.00273927	0.00300895	0.005 <= MAF < 0.05	0.341023
0.0028709	0.00273922	0.0030089	0.005 <= MAF < 0.05	0.341072
0.00287085	0.00273916	0.00300885	0.005 <= MAF < 0.05	0.341122
0.0028708	0.0027391	0.0030088	0.005 <= MAF < 0.05	0.341172
0.00287074	0.00273904	0.00300876	0.005 <= MAF < 0.05	0.341222
0.00287069	0.00273899	0.00300871	0.005 <= MAF < 0.05	0.341272
0.00287063	0.00273893	0.00300866	0.005 <= MAF < 0.05	0.341321
0.00287058	0.00273887	0.00300861	0.005 <= MAF < 0.05	0.341371
0.00287053	0.00273881	0.00300856	0.005 <= MAF < 0.05	0.341421
0.00287047	0.00273875	0.00300851	0.005 <= MAF < 0.05	0.341471
0.00287042	0.0027387	0.00300846	0.005 <= MAF < 0.05	0.341521
0.00287037	0.00273864	0.00300841	0.005 <= MAF < 0.05	0.34157
0.00287031	0.00273858	0.00300836	0.005 <= MAF < 0.05	0.34162
0.00287026	0.00273852	0.00300831	0.005 <= MAF < 0.05	0.34167
0.0028702	0.00273846	0.00300826	0.005 <= MAF < 0.05	0.34172
0.00287015	0.00273841	0.00300821	0.005 <= MAF < 0.05	0.34177
0.0028701	0.00273835	0.00300816	0.005 <= MAF < 0.05	0.341819
0.00287004	0.00273829	0.00300811	0.005 <= MAF < 0.05	0.341869
0.00286999	0.00273823	0.00300806	0.005 <= MAF < 0.05	0.341919
0.00286994	0.00273818	0.00300802	0.005 <= MAF < 0.05	0.341969
0.00286988	0.00273812	0.00300797	0.005 <= MAF < 0.05	0.342019
0.00286983	0.00273806	0.00300792	0.005 <= MAF < 0.05	0.342068
0.00286978	0.002738	0.00300787	0.005 <= MAF < 0.05	0.342118
0.00286972	0.00273795	0.00300782	0.005 <= MAF < 0.05	0.342168
0.00286967	0.00273789	0.00300777	0.005 <= MAF < 0.05	0.342218
0.00286961	0.00273783	0.00300772	0.005 <= MAF < 0.05	0.342268
0.00286956	0.00273777	0.00300767	0.005 <= MAF < 0.05	0.342317
0.00286951	0.00273772	0.00300762	0.005 <= MAF < 0.05	0.342367
0.00286945	0.00273766	0.00300757	0.005 <= MAF < 0.05	0.342417
0.0028694	0.0027376	0.00300752	0.005 <= MAF < 0.05	0.342467
0.00286935	0.00273754	0.00300747	0.005 <= MAF < 0.05	0.342517
0.00286929	0.00273749	0.00300743	0.005 <= MAF < 0.05	0.342566
0.00286924	0.00273743	0.00300738	0.005 <= MAF < 0.05	0.342616
0.00286918	0.00273737	0.00300733	0.005 <= MAF < 0.05	0.342666
0.00286913	0.00273731	0.00300728	0.005 <= MAF < 0.05	0.342716
0.00286908	0.00273726	0.00300723	0.005 <= MAF < 0.05	0.342766
0.00286902	0.0027372	0.00300718	0.005 <= MAF < 0.05	0.342815
0.00286897	0.00273714	0.00300713	0.005 <= MAF < 0.05	0.342865
0.00286892	0.00273708	0.00300708	0.005 <= MAF < 0.05	0.342915
0.00286886	0.00273703	0.00300703	0.005 <= MAF < 0.05	0.342965
0.00286881	0.00273697	0.00300698	0.005 <= MAF < 0.05	0.343015
0.00286876	0.00273691	0.00300693	0.005 <= MAF < 0.05	0.343065
0.0028687	0.00273685	0.00300688	0.005 <= MAF < 0.05	0.343114
0.00286865	0.0027368	0.00300684	0.005 <= MAF < 0.05	0.343164
0.0028686	0.00273674	0.00300679	0.005 <= MAF < 0.05	0.343214
0.00286854	0.00273668	0.00300674	0.005 <= MAF < 0.05	0.343264
0.00286849	0.00273662	0.00300669	0.005 <= MAF < 0.05	0.343314
0.00286843	0.00273657	0.00300664	0.005 <= MAF < 0.05	0.343363
0.00286838	0.00273651	0.00300659	0.005 <= MAF < 0.05	0.343413
0.00286833	0.00273645	0.00300654	0.005 <= MAF < 0.05	0.343463
0.00286827	0.00273639	0.00300649	0.005 <= MAF < 0.05	0.343513
0.00286822	0.00273634	0.00300644	0.005 <= MAF < 0.05	0.343563
0.00286817	0.00273628	0.00300639	0.005 <= MAF < 0.05	0.343612
0.00286812	0.00273622	0.00300635	0.005 <= MAF < 0.05	0.343662
0.00286806	0.00273616	0.0030063	0.005 <= MAF < 0.05	0.343712
0.00286801	0.00273611	0.00300625	0.005 <= MAF < 0.05	0.343762
0.00286796	0.00273605	0.0030062	0.005 <= MAF < 0.05	0.343812
0.0028679	0.00273599	0.00300615	0.005 <= MAF < 0.05	0.343861
0.00286785	0.00273594	0.0030061	0.005 <= MAF < 0.05	0.343911
0.00286779	0.00273588	0.00300605	0.005 <= MAF < 0.05	0.343961
0.00286774	0.00273582	0.003006	0.005 <= MAF < 0.05	0.344011
0.00286769	0.00273576	0.00300595	0.005 <= MAF < 0.05	0.344061
0.00286763	0.00273571	0.00300591	0.005 <= MAF < 0.05	0.34411
0.00286758	0.00273565	0.00300586	0.005 <= MAF < 0.05	0.34416
0.00286753	0.00273559	0.00300581	0.005 <= MAF < 0.05	0.34421
0.00286747	0.00273553	0.00300576	0.005 <= MAF < 0.05	0.34426
0.00286742	0.00273548	0.00300571	0.005 <= MAF < 0.05	0.34431
0.00286737	0.00273542	0.00300566	0.005 <= MAF < 0.05	0.344359
0.00286732	0.00273536	0.00300561	0.005 <= MAF < 0.05	0.344409
0.00286726	0.0027353	0.00300556	0.005 <= MAF < 0.05	0.344459
0.00286721	0.00273525	0.00300551	0.005 <= MAF < 0.05	0.344509
0.00286716	0.00273519	0.00300547	0.005 <= MAF < 0.05	0.344559
0.0028671	0.00273513	0.00300542	0.005 <= MAF < 0.05	0.344608
0.00286705	0.00273508	0.00300537	0.005 <= MAF < 0.05	0.344658
0.00286699	0.00273502	0.00300532	0.005 <= MAF < 0.05	0.344708
0.00286694	0.00273496	0.00300527	0.005 <= MAF < 0.05	0.344758
0.00286689	0.00273491	0.00300522	0.005 <= MAF < 0.05	0.344808
0.00286683	0.00273485	0.00300517	0.005 <= MAF < 0.05	0.344857
0.00286678	0.00273479	0.00300512	0.005 <= MAF < 0.05	0.344907
0.00286673	0.00273473	0.00300508	0.005 <= MAF < 0.05	0.344957
0.00286668	0.00273468	0.00300503	0.005 <= MAF < 0.05	0.345007
0.00286662	0.00273462	0.00300498	0.005 <= MAF < 0.05	0.345057
0.00286657	0.00273456	0.00300493	0.005 <= MAF < 0.05	0.345107
0.00286652	0.00273451	0.00300488	0.005 <= MAF < 0.05	0.345156
0.00286646	0.00273445	0.00300483	0.005 <= MAF < 0.05	0.345206
0.00286641	0.00273439	0.00300478	0.005 <= MAF < 0.05	0.345256
0.00286636	0.00273434	0.00300473	0.005 <= MAF < 0.05	0.345306
0.0028663	0.00273428	0.00300469	0.005 <= MAF < 0.05	0.345356
0.00286625	0.00273422	0.00300464	0.005 <= MAF < 0.05	0.345405
0.0028662	0.00273416	0.00300459	0.005 <= MAF < 0.05	0.345455
0.00286614	0.00273411	0.00300454	0.005 <= MAF < 0.05	0.345505
0.00286609	0.00273405	0.00300449	0.005 <= MAF < 0.05	0.345555
0.00286604	0.00273399	0.00300444	0.005 <= MAF < 0.05	0.345605
0.00286599	0.00273394	0.00300439	0.005 <= MAF < 0.05	0.345654
0.00286593	0.00273388	0.00300434	0.005 <= MAF < 0.05	0.345704
0.00286588	0.00273382	0.0030043	0.005 <= MAF < 0.05	0.345754
0.00286583	0.00273376	0.00300425	0.005 <= MAF < 0.05	0.345804
0.00286577	0.00273371	0.0030042	0.005 <= MAF < 0.05	0.345854
0.00286572	0.00273365	0.00300415	0.005 <= MAF < 0.05	0.345903
0.00286567	0.00273359	0.0030041	0.005 <= MAF < 0.05	0.345953
0.00286561	0.00273354	0.00300405	0.005 <= MAF < 0.05	0.346003
0.00286556	0.00273348	0.00300401	0.005 <= MAF < 0.05	0.346053
0.00286551	0.00273342	0.00300396	0.005 <= MAF < 0.05	0.346103
0.00286545	0.00273337	0.00300391	0.005 <= MAF < 0.05	0.346152
0.0028654	0.00273331	0.00300386	0.005 <= MAF < 0.05	0.346202
0.00286535	0.00273325	0.00300381	0.005 <= MAF < 0.05	0.346252
0.0028653	0.0027332	0.00300376	0.005 <= MAF < 0.05	0.346302
0.00286524	0.00273314	0.00300371	0.005 <= MAF < 0.05	0.346352
0.00286519	0.00273308	0.00300366	0.005 <= MAF < 0.05	0.346401
0.00286514	0.00273303	0.00300362	0.005 <= MAF < 0.05	0.346451
0.00286508	0.00273297	0.00300357	0.005 <= MAF < 0.05	0.346501
0.00286503	0.00273291	0.00300352	0.005 <= MAF < 0.05	0.346551
0.00286498	0.00273286	0.00300347	0.005 <= MAF < 0.05	0.346601
0.00286493	0.0027328	0.00300342	0.005 <= MAF < 0.05	0.34665
0.00286487	0.00273274	0.00300337	0.005 <= MAF < 0.05	0.3467
0.00286482	0.00273268	0.00300332	0.005 <= MAF < 0.05	0.34675
0.00286477	0.00273263	0.00300328	0.005 <= MAF < 0.05	0.3468
0.00286471	0.00273257	0.00300323	0.005 <= MAF < 0.05	0.34685
0.00286466	0.00273251	0.00300318	0.005 <= MAF < 0.05	0.346899
0.00286461	0.00273246	0.00300313	0.005 <= MAF < 0.05	0.346949
0.00286456	0.0027324	0.00300308	0.005 <= MAF < 0.05	0.346999
0.0028645	0.00273234	0.00300303	0.005 <= MAF < 0.05	0.347049
0.00286445	0.00273229	0.00300299	0.005 <= MAF < 0.05	0.347099
0.0028644	0.00273223	0.00300294	0.005 <= MAF < 0.05	0.347149
0.00286434	0.00273217	0.00300289	0.005 <= MAF < 0.05	0.347198
0.00286429	0.00273212	0.00300284	0.005 <= MAF < 0.05	0.347248
0.00286424	0.00273206	0.00300279	0.005 <= MAF < 0.05	0.347298
0.00286419	0.002732	0.00300274	0.005 <= MAF < 0.05	0.347348
0.00286413	0.00273195	0.0030027	0.005 <= MAF < 0.05	0.347398
0.00286408	0.00273189	0.00300265	0.005 <= MAF < 0.05	0.347447
0.00286403	0.00273183	0.0030026	0.005 <= MAF < 0.05	0.347497
0.00286397	0.00273178	0.00300255	0.005 <= MAF < 0.05	0.347547
0.00286392	0.00273172	0.0030025	0.005 <= MAF < 0.05	0.347597
0.00286387	0.00273166	0.00300245	0.005 <= MAF < 0.05	0.347647
0.00286382	0.00273161	0.00300241	0.005 <= MAF < 0.05	0.347696
0.00286376	0.00273155	0.00300236	0.005 <= MAF < 0.05	0.347746
0.00286371	0.00273149	0.00300231	0.005 <= MAF < 0.05	0.347796
0.00286366	0.00273144	0.00300226	0.005 <= MAF < 0.05	0.347846
0.00286361	0.00273138	0.00300221	0.005 <= MAF < 0.05	0.347896
0.00286355	0.00273133	0.00300216	0.005 <= MAF < 0.05	0.347945
0.0028635	0.00273127	0.00300212	0.005 <= MAF < 0.05	0.347995
0.00286345	0.00273121	0.00300207	0.005 <= MAF < 0.05	0.348045
0.00286339	0.00273115	0.00300202	0.005 <= MAF < 0.05	0.348095
0.00286334	0.0027311	0.00300197	0.005 <= MAF < 0.05	0.348145
0.00286329	0.00273104	0.00300192	0.005 <= MAF < 0.05	0.348194
0.00286324	0.00273099	0.00300188	0.005 <= MAF < 0.05	0.348244
0.00286318	0.00273093	0.00300183	0.005 <= MAF < 0.05	0.348294
0.00286313	0.00273087	0.00300178	0.005 <= MAF < 0.05	0.348344
0.00286308	0.00273082	0.00300173	0.005 <= MAF < 0.05	0.348394
0.00286303	0.00273076	0.00300168	0.005 <= MAF < 0.05	0.348443
0.00286297	0.0027307	0.00300163	0.005 <= MAF < 0.05	0.348493
0.00286292	0.00273065	0.00300159	0.005 <= MAF < 0.05	0.348543
0.00286287	0.00273059	0.00300154	0.005 <= MAF < 0.05	0.348593
0.00286282	0.00273053	0.00300149	0.005 <= MAF < 0.05	0.348643
0.00286276	0.00273048	0.00300144	0.005 <= MAF < 0.05	0.348692
0.00286271	0.00273042	0.00300139	0.005 <= MAF < 0.05	0.348742
0.00286266	0.00273036	0.00300134	0.005 <= MAF < 0.05	0.348792
0.00286261	0.00273031	0.0030013	0.005 <= MAF < 0.05	0.348842
0.00286255	0.00273025	0.00300125	0.005 <= MAF < 0.05	0.348892
0.0028625	0.00273019	0.0030012	0.005 <= MAF < 0.05	0.348941
0.00286245	0.00273014	0.00300115	0.005 <= MAF < 0.05	0.348991
0.0028624	0.00273008	0.0030011	0.005 <= MAF < 0.05	0.349041
0.00286234	0.00273003	0.00300106	0.005 <= MAF < 0.05	0.349091
0.00286229	0.00272997	0.00300101	0.005 <= MAF < 0.05	0.349141
0.00286224	0.00272991	0.00300096	0.005 <= MAF < 0.05	0.349191
0.00286219	0.00272986	0.00300091	0.005 <= MAF < 0.05	0.34924
0.00286213	0.0027298	0.00300086	0.005 <= MAF < 0.05	0.34929
0.00286208	0.00272975	0.00300081	0.005 <= MAF < 0.05	0.34934
0.00286203	0.00272969	0.00300077	0.005 <= MAF < 0.05	0.34939
0.00286198	0.00272963	0.00300072	0.005 <= MAF < 0.05	0.34944
0.00286192	0.00272958	0.00300067	0.005 <= MAF < 0.05	0.349489
0.00286187	0.00272952	0.00300062	0.005 <= MAF < 0.05	0.349539
0.00286182	0.00272946	0.00300058	0.005 <= MAF < 0.05	0.349589
0.00286177	0.00272941	0.00300053	0.005 <= MAF < 0.05	0.349639
0.00286171	0.00272935	0.00300048	0.005 <= MAF < 0.05	0.349689
0.00286166	0.0027293	0.00300043	0.005 <= MAF < 0.05	0.349738
0.00286161	0.00272924	0.00300038	0.005 <= MAF < 0.05	0.349788
0.00286156	0.00272918	0.00300033	0.005 <= MAF < 0.05	0.349838
0.00286151	0.00272913	0.00300029	0.005 <= MAF < 0.05	0.349888
0.00286145	0.00272907	0.00300024	0.005 <= MAF < 0.05	0.349938
0.0028614	0.00272901	0.00300019	0.005 <= MAF < 0.05	0.349987
0.00286135	0.00272896	0.00300014	0.005 <= MAF < 0.05	0.350037
0.0028613	0.0027289	0.00300009	0.005 <= MAF < 0.05	0.350087
0.00286124	0.00272885	0.00300005	0.005 <= MAF < 0.05	0.350137
0.00286119	0.00272879	0.003	0.005 <= MAF < 0.05	0.350187
0.00286114	0.00272873	0.00299995	0.005 <= MAF < 0.05	0.350236
0.00286109	0.00272868	0.0029999	0.005 <= MAF < 0.05	0.350286
0.00286104	0.00272862	0.00299986	0.005 <= MAF < 0.05	0.350336
0.00286098	0.00272857	0.00299981	0.005 <= MAF < 0.05	0.350386
0.00286093	0.00272851	0.00299976	0.005 <= MAF < 0.05	0.350436
0.00286088	0.00272845	0.00299971	0.005 <= MAF < 0.05	0.350485
0.00286083	0.0027284	0.00299966	0.005 <= MAF < 0.05	0.350535
0.00286077	0.00272834	0.00299962	0.005 <= MAF < 0.05	0.350585
0.00286072	0.00272828	0.00299957	0.005 <= MAF < 0.05	0.350635
0.00286067	0.00272823	0.00299952	0.005 <= MAF < 0.05	0.350685
0.00286062	0.00272817	0.00299947	0.005 <= MAF < 0.05	0.350734
0.00286056	0.00272812	0.00299943	0.005 <= MAF < 0.05	0.350784
0.00286051	0.00272806	0.00299938	0.005 <= MAF < 0.05	0.350834
0.00286046	0.002728	0.00299933	0.005 <= MAF < 0.05	0.350884
0.00286041	0.00272795	0.00299928	0.005 <= MAF < 0.05	0.350934
0.00286036	0.00272789	0.00299923	0.005 <= MAF < 0.05	0.350983
0.0028603	0.00272784	0.00299919	0.005 <= MAF < 0.05	0.351033
0.00286025	0.00272778	0.00299914	0.005 <= MAF < 0.05	0.351083
0.0028602	0.00272772	0.00299909	0.005 <= MAF < 0.05	0.351133
0.00286015	0.00272767	0.00299904	0.005 <= MAF < 0.05	0.351183
0.00286009	0.00272761	0.00299899	0.005 <= MAF < 0.05	0.351233
0.00286004	0.00272756	0.00299895	0.005 <= MAF < 0.05	0.351282
0.00285999	0.0027275	0.0029989	0.005 <= MAF < 0.05	0.351332
0.00285994	0.00272744	0.00299885	0.005 <= MAF < 0.05	0.351382
0.00285989	0.00272739	0.0029988	0.005 <= MAF < 0.05	0.351432
0.00285983	0.00272733	0.00299876	0.005 <= MAF < 0.05	0.351482
0.00285978	0.00272728	0.00299871	0.005 <= MAF < 0.05	0.351531
0.00285973	0.00272722	0.00299866	0.005 <= MAF < 0.05	0.351581
0.00285968	0.00272717	0.00299861	0.005 <= MAF < 0.05	0.351631
0.00285963	0.00272711	0.00299856	0.005 <= MAF < 0.05	0.351681
0.00285958	0.00272705	0.00299852	0.005 <= MAF < 0.05	0.351731
0.00285952	0.002727	0.00299847	0.005 <= MAF < 0.05	0.35178
0.00285947	0.00272694	0.00299842	0.005 <= MAF < 0.05	0.35183
0.00285942	0.00272689	0.00299837	0.005 <= MAF < 0.05	0.35188
0.00285937	0.00272683	0.00299833	0.005 <= MAF < 0.05	0.35193
0.00285931	0.00272677	0.00299828	0.005 <= MAF < 0.05	0.35198
0.00285926	0.00272672	0.00299823	0.005 <= MAF < 0.05	0.352029
0.00285921	0.00272666	0.00299818	0.005 <= MAF < 0.05	0.352079
0.00285916	0.00272661	0.00299814	0.005 <= MAF < 0.05	0.352129
0.00285911	0.00272655	0.00299809	0.005 <= MAF < 0.05	0.352179
0.00285906	0.00272649	0.00299804	0.005 <= MAF < 0.05	0.352229
0.002859	0.00272644	0.00299799	0.005 <= MAF < 0.05	0.352278
0.00285895	0.00272638	0.00299795	0.005 <= MAF < 0.05	0.352328
0.0028589	0.00272633	0.0029979	0.005 <= MAF < 0.05	0.352378
0.00285885	0.00272627	0.00299785	0.005 <= MAF < 0.05	0.352428
0.00285879	0.00272622	0.0029978	0.005 <= MAF < 0.05	0.352478
0.00285874	0.00272616	0.00299775	0.005 <= MAF < 0.05	0.352527
0.00285869	0.0027261	0.00299771	0.005 <= MAF < 0.05	0.352577
0.00285864	0.00272605	0.00299766	0.005 <= MAF < 0.05	0.352627
0.00285859	0.00272599	0.00299761	0.005 <= MAF < 0.05	0.352677
0.00285854	0.00272594	0.00299757	0.005 <= MAF < 0.05	0.352727
0.00285848	0.00272588	0.00299752	0.005 <= MAF < 0.05	0.352776
0.00285843	0.00272583	0.00299747	0.005 <= MAF < 0.05	0.352826
0.00285838	0.00272577	0.00299742	0.005 <= MAF < 0.05	0.352876
0.00285833	0.00272572	0.00299738	0.005 <= MAF < 0.05	0.352926
0.00285828	0.00272566	0.00299733	0.005 <= MAF < 0.05	0.352976
0.00285822	0.0027256	0.00299728	0.005 <= MAF < 0.05	0.353026
0.00285817	0.00272555	0.00299723	0.005 <= MAF < 0.05	0.353075
0.00285812	0.00272549	0.00299718	0.005 <= MAF < 0.05	0.353125
0.00285807	0.00272544	0.00299714	0.005 <= MAF < 0.05	0.353175
0.00285802	0.00272538	0.00299709	0.005 <= MAF < 0.05	0.353225
0.00285797	0.00272532	0.00299704	0.005 <= MAF < 0.05	0.353275
0.00285791	0.00272527	0.002997	0.005 <= MAF < 0.05	0.353324
0.00285786	0.00272521	0.00299695	0.005 <= MAF < 0.05	0.353374
0.00285781	0.00272516	0.0029969	0.005 <= MAF < 0.05	0.353424
0.00285776	0.0027251	0.00299685	0.005 <= MAF < 0.05	0.353474
0.00285771	0.00272505	0.0029968	0.005 <= MAF < 0.05	0.353524
0.00285766	0.00272499	0.00299676	0.005 <= MAF < 0.05	0.353573
0.0028576	0.00272494	0.00299671	0.005 <= MAF < 0.05	0.353623
0.00285755	0.00272488	0.00299666	0.005 <= MAF < 0.05	0.353673
0.0028575	0.00272483	0.00299662	0.005 <= MAF < 0.05	0.353723
0.00285745	0.00272477	0.00299657	0.005 <= MAF < 0.05	0.353773
0.0028574	0.00272471	0.00299652	0.005 <= MAF < 0.05	0.353822
0.00285734	0.00272466	0.00299647	0.005 <= MAF < 0.05	0.353872
0.00285729	0.0027246	0.00299643	0.005 <= MAF < 0.05	0.353922
0.00285724	0.00272455	0.00299638	0.005 <= MAF < 0.05	0.353972
0.00285719	0.00272449	0.00299633	0.005 <= MAF < 0.05	0.354022
0.00285714	0.00272444	0.00299628	0.005 <= MAF < 0.05	0.354071
0.00285709	0.00272438	0.00299624	0.005 <= MAF < 0.05	0.354121
0.00285703	0.00272433	0.00299619	0.005 <= MAF < 0.05	0.354171
0.00285698	0.00272427	0.00299614	0.005 <= MAF < 0.05	0.354221
0.00285693	0.00272421	0.00299609	0.005 <= MAF < 0.05	0.354271
0.00285688	0.00272416	0.00299605	0.005 <= MAF < 0.05	0.35432
0.00285683	0.0027241	0.002996	0.005 <= MAF < 0.05	0.35437
0.00285678	0.00272405	0.00299595	0.005 <= MAF < 0.05	0.35442
0.00285673	0.00272399	0.00299591	0.005 <= MAF < 0.05	0.35447
0.00285667	0.00272394	0.00299586	0.005 <= MAF < 0.05	0.35452
0.00285662	0.00272388	0.00299581	0.005 <= MAF < 0.05	0.354569
0.00285657	0.00272383	0.00299576	0.005 <= MAF < 0.05	0.354619
0.00285652	0.00272377	0.00299572	0.005 <= MAF < 0.05	0.354669
0.00285647	0.00272372	0.00299567	0.005 <= MAF < 0.05	0.354719
0.00285642	0.00272366	0.00299562	0.005 <= MAF < 0.05	0.354769
0.00285637	0.00272361	0.00299557	0.005 <= MAF < 0.05	0.354818
0.00285631	0.00272355	0.00299553	0.005 <= MAF < 0.05	0.354868
0.00285626	0.0027235	0.00299548	0.005 <= MAF < 0.05	0.354918
0.00285621	0.00272344	0.00299543	0.005 <= MAF < 0.05	0.354968
0.00285616	0.00272339	0.00299539	0.005 <= MAF < 0.05	0.355018
0.00285611	0.00272333	0.00299534	0.005 <= MAF < 0.05	0.355068
0.00285606	0.00272327	0.00299529	0.005 <= MAF < 0.05	0.355117
0.002856	0.00272322	0.00299524	0.005 <= MAF < 0.05	0.355167
0.00285595	0.00272316	0.0029952	0.005 <= MAF < 0.05	0.355217
0.0028559	0.00272311	0.00299515	0.005 <= MAF < 0.05	0.355267
0.00285585	0.00272305	0.0029951	0.005 <= MAF < 0.05	0.355317
0.0028558	0.002723	0.00299506	0.005 <= MAF < 0.05	0.355366
0.00285575	0.00272294	0.00299501	0.005 <= MAF < 0.05	0.355416
0.0028557	0.00272289	0.00299496	0.005 <= MAF < 0.05	0.355466
0.00285564	0.00272283	0.00299491	0.005 <= MAF < 0.05	0.355516
0.00285559	0.00272278	0.00299487	0.005 <= MAF < 0.05	0.355566
0.00285554	0.00272272	0.00299482	0.005 <= MAF < 0.05	0.355615
0.00285549	0.00272267	0.00299477	0.005 <= MAF < 0.05	0.355665
0.00285544	0.00272261	0.00299473	0.005 <= MAF < 0.05	0.355715
0.00285539	0.00272256	0.00299468	0.005 <= MAF < 0.05	0.355765
0.00285534	0.0027225	0.00299463	0.005 <= MAF < 0.05	0.355815
0.00285528	0.00272245	0.00299459	0.005 <= MAF < 0.05	0.355864
0.00285523	0.00272239	0.00299454	0.005 <= MAF < 0.05	0.355914
0.00285518	0.00272234	0.00299449	0.005 <= MAF < 0.05	0.355964
0.00285513	0.00272228	0.00299444	0.005 <= MAF < 0.05	0.356014
0.00285508	0.00272223	0.0029944	0.005 <= MAF < 0.05	0.356064
0.00285503	0.00272217	0.00299435	0.005 <= MAF < 0.05	0.356113
0.00285498	0.00272212	0.0029943	0.005 <= MAF < 0.05	0.356163
0.00285492	0.00272206	0.00299426	0.005 <= MAF < 0.05	0.356213
0.00285487	0.00272201	0.00299421	0.005 <= MAF < 0.05	0.356263
0.00285482	0.00272195	0.00299416	0.005 <= MAF < 0.05	0.356313
0.00285477	0.00272189	0.00299411	0.005 <= MAF < 0.05	0.356362
0.00285472	0.00272184	0.00299407	0.005 <= MAF < 0.05	0.356412
0.00285467	0.00272179	0.00299402	0.005 <= MAF < 0.05	0.356462
0.00285462	0.00272173	0.00299397	0.005 <= MAF < 0.05	0.356512
0.00285457	0.00272167	0.00299393	0.005 <= MAF < 0.05	0.356562
0.00285452	0.00272162	0.00299388	0.005 <= MAF < 0.05	0.356611
0.00285446	0.00272157	0.00299383	0.005 <= MAF < 0.05	0.356661
0.00285441	0.00272151	0.00299379	0.005 <= MAF < 0.05	0.356711
0.00285436	0.00272145	0.00299374	0.005 <= MAF < 0.05	0.356761
0.00285431	0.0027214	0.00299369	0.005 <= MAF < 0.05	0.356811
0.00285426	0.00272135	0.00299365	0.005 <= MAF < 0.05	0.35686
0.00285421	0.00272129	0.0029936	0.005 <= MAF < 0.05	0.35691
0.00285416	0.00272123	0.00299355	0.005 <= MAF < 0.05	0.35696
0.00285411	0.00272118	0.0029935	0.005 <= MAF < 0.05	0.35701
0.00285405	0.00272113	0.00299346	0.005 <= MAF < 0.05	0.35706
0.002854	0.00272107	0.00299341	0.005 <= MAF < 0.05	0.35711
0.00285395	0.00272102	0.00299336	0.005 <= MAF < 0.05	0.357159
0.0028539	0.00272096	0.00299332	0.005 <= MAF < 0.05	0.357209
0.00285385	0.00272091	0.00299327	0.005 <= MAF < 0.05	0.357259
0.0028538	0.00272085	0.00299322	0.005 <= MAF < 0.05	0.357309
0.00285375	0.0027208	0.00299318	0.005 <= MAF < 0.05	0.357359
0.0028537	0.00272074	0.00299313	0.005 <= MAF < 0.05	0.357408
0.00285365	0.00272069	0.00299308	0.005 <= MAF < 0.05	0.357458
0.00285359	0.00272063	0.00299304	0.005 <= MAF < 0.05	0.357508
0.00285354	0.00272058	0.00299299	0.005 <= MAF < 0.05	0.357558
0.00285349	0.00272052	0.00299294	0.005 <= MAF < 0.05	0.357608
0.00285344	0.00272047	0.0029929	0.005 <= MAF < 0.05	0.357657
0.00285339	0.00272041	0.00299285	0.005 <= MAF < 0.05	0.357707
0.00285334	0.00272036	0.0029928	0.005 <= MAF < 0.05	0.357757
0.00285329	0.0027203	0.00299276	0.005 <= MAF < 0.05	0.357807
0.00285324	0.00272025	0.00299271	0.005 <= MAF < 0.05	0.357857
0.00285319	0.00272019	0.00299266	0.005 <= MAF < 0.05	0.357906
0.00285314	0.00272014	0.00299262	0.005 <= MAF < 0.05	0.357956
0.00285308	0.00272008	0.00299257	0.005 <= MAF < 0.05	0.358006
0.00285303	0.00272003	0.00299252	0.005 <= MAF < 0.05	0.358056
0.00285298	0.00271997	0.00299247	0.005 <= MAF < 0.05	0.358106
0.00285293	0.00271992	0.00299243	0.005 <= MAF < 0.05	0.358155
0.00285288	0.00271986	0.00299238	0.005 <= MAF < 0.05	0.358205
0.00285283	0.00271981	0.00299233	0.005 <= MAF < 0.05	0.358255
0.00285278	0.00271975	0.00299229	0.005 <= MAF < 0.05	0.358305
0.00285273	0.0027197	0.00299224	0.005 <= MAF < 0.05	0.358355
0.00285268	0.00271965	0.00299219	0.005 <= MAF < 0.05	0.358404
0.00285263	0.00271959	0.00299215	0.005 <= MAF < 0.05	0.358454
0.00285257	0.00271954	0.0029921	0.005 <= MAF < 0.05	0.358504
0.00285252	0.00271948	0.00299205	0.005 <= MAF < 0.05	0.358554
0.00285247	0.00271943	0.00299201	0.005 <= MAF < 0.05	0.358604
0.00285242	0.00271937	0.00299196	0.005 <= MAF < 0.05	0.358653
0.00285237	0.00271932	0.00299191	0.005 <= MAF < 0.05	0.358703
0.00285232	0.00271926	0.00299187	0.005 <= MAF < 0.05	0.358753
0.00285227	0.00271921	0.00299182	0.005 <= MAF < 0.05	0.358803
0.00285222	0.00271915	0.00299177	0.005 <= MAF < 0.05	0.358853
0.00285217	0.0027191	0.00299173	0.005 <= MAF < 0.05	0.358902
0.00285212	0.00271904	0.00299168	0.005 <= MAF < 0.05	0.358952
0.00285206	0.00271899	0.00299163	0.005 <= MAF < 0.05	0.359002
0.00285201	0.00271894	0.00299159	0.005 <= MAF < 0.05	0.359052
0.00285196	0.00271888	0.00299154	0.005 <= MAF < 0.05	0.359102
0.00285191	0.00271883	0.00299149	0.005 <= MAF < 0.05	0.359152
0.00285186	0.00271877	0.00299145	0.005 <= MAF < 0.05	0.359201
0.00285181	0.00271872	0.0029914	0.005 <= MAF < 0.05	0.359251
0.00285176	0.00271866	0.00299135	0.005 <= MAF < 0.05	0.359301
0.00285171	0.00271861	0.00299131	0.005 <= MAF < 0.05	0.359351
0.00285166	0.00271855	0.00299126	0.005 <= MAF < 0.05	0.359401
0.00285161	0.0027185	0.00299122	0.005 <= MAF < 0.05	0.35945
0.00285156	0.00271844	0.00299117	0.005 <= MAF < 0.05	0.3595
0.00285151	0.00271839	0.00299112	0.005 <= MAF < 0.05	0.35955
0.00285146	0.00271834	0.00299108	0.005 <= MAF < 0.05	0.3596
0.0028514	0.00271828	0.00299103	0.005 <= MAF < 0.05	0.35965
0.00285135	0.00271823	0.00299098	0.005 <= MAF < 0.05	0.359699
0.0028513	0.00271817	0.00299094	0.005 <= MAF < 0.05	0.359749
0.00285125	0.00271812	0.00299089	0.005 <= MAF < 0.05	0.359799
0.0028512	0.00271806	0.00299084	0.005 <= MAF < 0.05	0.359849
0.00285115	0.00271801	0.0029908	0.005 <= MAF < 0.05	0.359899
0.0028511	0.00271795	0.00299075	0.005 <= MAF < 0.05	0.359948
0.00285105	0.0027179	0.0029907	0.005 <= MAF < 0.05	0.359998
0.002851	0.00271784	0.00299066	0.005 <= MAF < 0.05	0.360048
0.00285095	0.00271779	0.00299061	0.005 <= MAF < 0.05	0.360098
0.0028509	0.00271774	0.00299057	0.005 <= MAF < 0.05	0.360148
0.00285085	0.00271768	0.00299052	0.005 <= MAF < 0.05	0.360197
0.0028508	0.00271763	0.00299047	0.005 <= MAF < 0.05	0.360247
0.00285075	0.00271757	0.00299043	0.005 <= MAF < 0.05	0.360297
0.0028507	0.00271752	0.00299038	0.005 <= MAF < 0.05	0.360347
0.00285065	0.00271747	0.00299033	0.005 <= MAF < 0.05	0.360397
0.00285059	0.00271741	0.00299029	0.005 <= MAF < 0.05	0.360446
0.00285054	0.00271736	0.00299024	0.005 <= MAF < 0.05	0.360496
0.00285049	0.0027173	0.00299019	0.005 <= MAF < 0.05	0.360546
0.00285044	0.00271725	0.00299015	0.005 <= MAF < 0.05	0.360596
0.00285039	0.00271719	0.0029901	0.005 <= MAF < 0.05	0.360646
0.00285034	0.00271714	0.00299006	0.005 <= MAF < 0.05	0.360695
0.00285029	0.00271708	0.00299001	0.005 <= MAF < 0.05	0.360745
0.00285024	0.00271703	0.00298996	0.005 <= MAF < 0.05	0.360795
0.00285019	0.00271698	0.00298992	0.005 <= MAF < 0.05	0.360845
0.00285014	0.00271692	0.00298987	0.005 <= MAF < 0.05	0.360895
0.00285009	0.00271687	0.00298982	0.005 <= MAF < 0.05	0.360944
0.00285004	0.00271681	0.00298978	0.005 <= MAF < 0.05	0.360994
0.00284999	0.00271676	0.00298973	0.005 <= MAF < 0.05	0.361044
0.00284994	0.0027167	0.00298968	0.005 <= MAF < 0.05	0.361094
0.00284989	0.00271665	0.00298964	0.005 <= MAF < 0.05	0.361144
0.00284984	0.0027166	0.00298959	0.005 <= MAF < 0.05	0.361194
0.00284979	0.00271654	0.00298955	0.005 <= MAF < 0.05	0.361243
0.00284973	0.00271649	0.0029895	0.005 <= MAF < 0.05	0.361293
0.00284968	0.00271643	0.00298945	0.005 <= MAF < 0.05	0.361343
0.00284963	0.00271638	0.00298941	0.005 <= MAF < 0.05	0.361393
0.00284958	0.00271632	0.00298936	0.005 <= MAF < 0.05	0.361443
0.00284953	0.00271627	0.00298931	0.005 <= MAF < 0.05	0.361492
0.00284948	0.00271622	0.00298927	0.005 <= MAF < 0.05	0.361542
0.00284943	0.00271616	0.00298922	0.005 <= MAF < 0.05	0.361592
0.00284938	0.00271611	0.00298918	0.005 <= MAF < 0.05	0.361642
0.00284933	0.00271605	0.00298913	0.005 <= MAF < 0.05	0.361692
0.00284928	0.002716	0.00298908	0.005 <= MAF < 0.05	0.361741
0.00284923	0.00271595	0.00298904	0.005 <= MAF < 0.05	0.361791
0.00284918	0.00271589	0.00298899	0.005 <= MAF < 0.05	0.361841
0.00284913	0.00271584	0.00298894	0.005 <= MAF < 0.05	0.361891
0.00284908	0.00271578	0.0029889	0.005 <= MAF < 0.05	0.361941
0.00284903	0.00271573	0.00298885	0.005 <= MAF < 0.05	0.36199
0.00284898	0.00271567	0.00298881	0.005 <= MAF < 0.05	0.36204
0.00284893	0.00271562	0.00298876	0.005 <= MAF < 0.05	0.36209
0.00284888	0.00271557	0.00298871	0.005 <= MAF < 0.05	0.36214
0.00284883	0.00271551	0.00298867	0.005 <= MAF < 0.05	0.36219
0.00284878	0.00271546	0.00298862	0.005 <= MAF < 0.05	0.362239
0.00284873	0.00271541	0.00298857	0.005 <= MAF < 0.05	0.362289
0.00284868	0.00271535	0.00298853	0.005 <= MAF < 0.05	0.362339
0.00284863	0.0027153	0.00298848	0.005 <= MAF < 0.05	0.362389
0.00284858	0.00271524	0.00298844	0.005 <= MAF < 0.05	0.362439
0.00284853	0.00271519	0.00298839	0.005 <= MAF < 0.05	0.362488
0.00284848	0.00271514	0.00298834	0.005 <= MAF < 0.05	0.362538
0.00284842	0.00271508	0.0029883	0.005 <= MAF < 0.05	0.362588
0.00284838	0.00271503	0.00298825	0.005 <= MAF < 0.05	0.362638
0.00284833	0.00271497	0.00298821	0.005 <= MAF < 0.05	0.362688
0.00284827	0.00271492	0.00298816	0.005 <= MAF < 0.05	0.362737
0.00284822	0.00271486	0.00298811	0.005 <= MAF < 0.05	0.362787
0.00284817	0.00271481	0.00298807	0.005 <= MAF < 0.05	0.362837
0.00284812	0.00271476	0.00298802	0.005 <= MAF < 0.05	0.362887
0.00284807	0.0027147	0.00298798	0.005 <= MAF < 0.05	0.362937
0.00284802	0.00271465	0.00298793	0.005 <= MAF < 0.05	0.362986
0.00284797	0.0027146	0.00298788	0.005 <= MAF < 0.05	0.363036
0.00284792	0.00271454	0.00298784	0.005 <= MAF < 0.05	0.363086
0.00284787	0.00271449	0.00298779	0.005 <= MAF < 0.05	0.363136
0.00284782	0.00271443	0.00298775	0.005 <= MAF < 0.05	0.363186
0.00284777	0.00271438	0.0029877	0.005 <= MAF < 0.05	0.363236
0.00284772	0.00271433	0.00298765	0.005 <= MAF < 0.05	0.363285
0.00284767	0.00271427	0.00298761	0.005 <= MAF < 0.05	0.363335
0.00284762	0.00271422	0.00298756	0.005 <= MAF < 0.05	0.363385
0.00284757	0.00271416	0.00298752	0.005 <= MAF < 0.05	0.363435
0.00284752	0.00271411	0.00298747	0.005 <= MAF < 0.05	0.363485
0.00284747	0.00271406	0.00298742	0.005 <= MAF < 0.05	0.363534
0.00284742	0.002714	0.00298738	0.005 <= MAF < 0.05	0.363584
0.00284737	0.00271395	0.00298733	0.005 <= MAF < 0.05	0.363634
0.00284732	0.0027139	0.00298729	0.005 <= MAF < 0.05	0.363684
0.00284727	0.00271384	0.00298724	0.005 <= MAF < 0.05	0.363734
0.00284722	0.00271379	0.0029872	0.005 <= MAF < 0.05	0.363783
0.00284717	0.00271373	0.00298715	0.005 <= MAF < 0.05	0.363833
0.00284712	0.00271368	0.0029871	0.005 <= MAF < 0.05	0.363883
0.00284707	0.00271363	0.00298706	0.005 <= MAF < 0.05	0.363933
0.00284702	0.00271357	0.00298701	0.005 <= MAF < 0.05	0.363983
0.00284697	0.00271352	0.00298696	0.005 <= MAF < 0.05	0.364032
0.00284692	0.00271346	0.00298692	0.005 <= MAF < 0.05	0.364082
0.00284687	0.00271341	0.00298687	0.005 <= MAF < 0.05	0.364132
0.00284682	0.00271336	0.00298683	0.005 <= MAF < 0.05	0.364182
0.00284677	0.0027133	0.00298678	0.005 <= MAF < 0.05	0.364232
0.00284672	0.00271325	0.00298674	0.005 <= MAF < 0.05	0.364281
0.00284667	0.0027132	0.00298669	0.005 <= MAF < 0.05	0.364331
0.00284662	0.00271314	0.00298665	0.005 <= MAF < 0.05	0.364381
0.00284657	0.00271309	0.0029866	0.005 <= MAF < 0.05	0.364431
0.00284652	0.00271303	0.00298655	0.005 <= MAF < 0.05	0.364481
0.00284647	0.00271298	0.00298651	0.005 <= MAF < 0.05	0.36453
0.00284642	0.00271293	0.00298646	0.005 <= MAF < 0.05	0.36458
0.00284637	0.00271287	0.00298642	0.005 <= MAF < 0.05	0.36463
0.00284632	0.00271282	0.00298637	0.005 <= MAF < 0.05	0.36468
0.00284627	0.00271277	0.00298632	0.005 <= MAF < 0.05	0.36473
0.00284622	0.00271271	0.00298628	0.005 <= MAF < 0.05	0.364779
0.00284617	0.00271266	0.00298623	0.005 <= MAF < 0.05	0.364829
0.00284612	0.00271261	0.00298619	0.005 <= MAF < 0.05	0.364879
0.00284607	0.00271255	0.00298614	0.005 <= MAF < 0.05	0.364929
0.00284602	0.0027125	0.00298609	0.005 <= MAF < 0.05	0.364979
