## Supplementary Tables for "Per-allele disease and complex trait effect sizes are predominantly African MAF-dependent in European populations" (part 2 of 3)

### Sheet: ST4 (continued)
p_non_synonymous	ci_lower	ci_upper	eur_maf_bin	MAF
0.00284597	0.00271244	0.00298605	0.005 <= MAF < 0.05	0.365029
0.00284592	0.00271239	0.002986	0.005 <= MAF < 0.05	0.365078
0.00284587	0.00271234	0.00298596	0.005 <= MAF < 0.05	0.365128
0.00284582	0.00271229	0.00298591	0.005 <= MAF < 0.05	0.365178
0.00284577	0.00271223	0.00298587	0.005 <= MAF < 0.05	0.365228
0.00284572	0.00271218	0.00298582	0.005 <= MAF < 0.05	0.365278
0.00284567	0.00271212	0.00298577	0.005 <= MAF < 0.05	0.365327
0.00284562	0.00271207	0.00298573	0.005 <= MAF < 0.05	0.365377
0.00284557	0.00271202	0.00298568	0.005 <= MAF < 0.05	0.365427
0.00284552	0.00271196	0.00298564	0.005 <= MAF < 0.05	0.365477
0.00284547	0.00271191	0.00298559	0.005 <= MAF < 0.05	0.365527
0.00284542	0.00271186	0.00298555	0.005 <= MAF < 0.05	0.365576
0.00284537	0.0027118	0.0029855	0.005 <= MAF < 0.05	0.365626
0.00284532	0.00271175	0.00298546	0.005 <= MAF < 0.05	0.365676
0.00284527	0.0027117	0.00298541	0.005 <= MAF < 0.05	0.365726
0.00284522	0.00271164	0.00298536	0.005 <= MAF < 0.05	0.365776
0.00284517	0.00271159	0.00298532	0.005 <= MAF < 0.05	0.365825
0.00284512	0.00271154	0.00298527	0.005 <= MAF < 0.05	0.365875
0.00284507	0.00271148	0.00298523	0.005 <= MAF < 0.05	0.365925
0.00284502	0.00271143	0.00298518	0.005 <= MAF < 0.05	0.365975
0.00284497	0.00271137	0.00298514	0.005 <= MAF < 0.05	0.366025
0.00284492	0.00271132	0.00298509	0.005 <= MAF < 0.05	0.366074
0.00284488	0.00271127	0.00298504	0.005 <= MAF < 0.05	0.366124
0.00284483	0.00271121	0.002985	0.005 <= MAF < 0.05	0.366174
0.00284477	0.00271116	0.00298495	0.005 <= MAF < 0.05	0.366224
0.00284473	0.00271111	0.00298491	0.005 <= MAF < 0.05	0.366274
0.00284468	0.00271105	0.00298486	0.005 <= MAF < 0.05	0.366323
0.00284463	0.002711	0.00298482	0.005 <= MAF < 0.05	0.366373
0.00284458	0.00271095	0.00298477	0.005 <= MAF < 0.05	0.366423
0.00284453	0.0027109	0.00298473	0.005 <= MAF < 0.05	0.366473
0.00284448	0.00271084	0.00298468	0.005 <= MAF < 0.05	0.366523
0.00284443	0.00271079	0.00298464	0.005 <= MAF < 0.05	0.366572
0.00284438	0.00271074	0.00298459	0.005 <= MAF < 0.05	0.366622
0.00284433	0.00271068	0.00298454	0.005 <= MAF < 0.05	0.366672
0.00284428	0.00271063	0.0029845	0.005 <= MAF < 0.05	0.366722
0.00284423	0.00271057	0.00298445	0.005 <= MAF < 0.05	0.366772
0.00284418	0.00271052	0.00298441	0.005 <= MAF < 0.05	0.366821
0.00284413	0.00271047	0.00298436	0.005 <= MAF < 0.05	0.366871
0.00284408	0.00271041	0.00298432	0.005 <= MAF < 0.05	0.366921
0.00284403	0.00271036	0.00298427	0.005 <= MAF < 0.05	0.366971
0.00284398	0.00271031	0.00298423	0.005 <= MAF < 0.05	0.367021
0.00284393	0.00271025	0.00298418	0.005 <= MAF < 0.05	0.367071
0.00284388	0.0027102	0.00298414	0.005 <= MAF < 0.05	0.36712
0.00284383	0.00271015	0.00298409	0.005 <= MAF < 0.05	0.36717
0.00284378	0.0027101	0.00298404	0.005 <= MAF < 0.05	0.36722
0.00284373	0.00271004	0.002984	0.005 <= MAF < 0.05	0.36727
0.00284368	0.00270999	0.00298395	0.005 <= MAF < 0.05	0.36732
0.00284363	0.00270994	0.00298391	0.005 <= MAF < 0.05	0.367369
0.00284359	0.00270988	0.00298386	0.005 <= MAF < 0.05	0.367419
0.00284353	0.00270983	0.00298382	0.005 <= MAF < 0.05	0.367469
0.00284349	0.00270978	0.00298377	0.005 <= MAF < 0.05	0.367519
0.00284344	0.00270972	0.00298373	0.005 <= MAF < 0.05	0.367569
0.00284339	0.00270967	0.00298368	0.005 <= MAF < 0.05	0.367618
0.00284334	0.00270962	0.00298364	0.005 <= MAF < 0.05	0.367668
0.00284329	0.00270956	0.00298359	0.005 <= MAF < 0.05	0.367718
0.00284324	0.00270951	0.00298355	0.005 <= MAF < 0.05	0.367768
0.00284319	0.00270946	0.0029835	0.005 <= MAF < 0.05	0.367818
0.00284314	0.0027094	0.00298345	0.005 <= MAF < 0.05	0.367867
0.00284309	0.00270935	0.00298341	0.005 <= MAF < 0.05	0.367917
0.00284304	0.0027093	0.00298336	0.005 <= MAF < 0.05	0.367967
0.00284299	0.00270924	0.00298332	0.005 <= MAF < 0.05	0.368017
0.00284294	0.00270919	0.00298327	0.005 <= MAF < 0.05	0.368067
0.00284289	0.00270914	0.00298323	0.005 <= MAF < 0.05	0.368116
0.00284284	0.00270909	0.00298318	0.005 <= MAF < 0.05	0.368166
0.00284279	0.00270903	0.00298314	0.005 <= MAF < 0.05	0.368216
0.00284274	0.00270898	0.00298309	0.005 <= MAF < 0.05	0.368266
0.00284269	0.00270893	0.00298305	0.005 <= MAF < 0.05	0.368316
0.00284264	0.00270887	0.002983	0.005 <= MAF < 0.05	0.368365
0.00284259	0.00270882	0.00298296	0.005 <= MAF < 0.05	0.368415
0.00284255	0.00270877	0.00298291	0.005 <= MAF < 0.05	0.368465
0.0028425	0.00270871	0.00298287	0.005 <= MAF < 0.05	0.368515
0.00284245	0.00270866	0.00298282	0.005 <= MAF < 0.05	0.368565
0.0028424	0.00270861	0.00298278	0.005 <= MAF < 0.05	0.368614
0.00284235	0.00270856	0.00298273	0.005 <= MAF < 0.05	0.368664
0.0028423	0.0027085	0.00298269	0.005 <= MAF < 0.05	0.368714
0.00284225	0.00270845	0.00298264	0.005 <= MAF < 0.05	0.368764
0.0028422	0.0027084	0.0029826	0.005 <= MAF < 0.05	0.368814
0.00284215	0.00270834	0.00298255	0.005 <= MAF < 0.05	0.368863
0.0028421	0.00270829	0.0029825	0.005 <= MAF < 0.05	0.368913
0.00284205	0.00270824	0.00298246	0.005 <= MAF < 0.05	0.368963
0.002842	0.00270819	0.00298241	0.005 <= MAF < 0.05	0.369013
0.00284195	0.00270813	0.00298237	0.005 <= MAF < 0.05	0.369063
0.00284191	0.00270808	0.00298232	0.005 <= MAF < 0.05	0.369113
0.00284186	0.00270803	0.00298228	0.005 <= MAF < 0.05	0.369162
0.00284181	0.00270797	0.00298223	0.005 <= MAF < 0.05	0.369212
0.00284176	0.00270792	0.00298219	0.005 <= MAF < 0.05	0.369262
0.00284171	0.00270787	0.00298214	0.005 <= MAF < 0.05	0.369312
0.00284166	0.00270781	0.0029821	0.005 <= MAF < 0.05	0.369362
0.00284161	0.00270776	0.00298205	0.005 <= MAF < 0.05	0.369411
0.00284156	0.00270771	0.00298201	0.005 <= MAF < 0.05	0.369461
0.00284151	0.00270766	0.00298196	0.005 <= MAF < 0.05	0.369511
0.00284146	0.0027076	0.00298192	0.005 <= MAF < 0.05	0.369561
0.00284141	0.00270755	0.00298187	0.005 <= MAF < 0.05	0.369611
0.00284136	0.0027075	0.00298183	0.005 <= MAF < 0.05	0.36966
0.00284131	0.00270745	0.00298178	0.005 <= MAF < 0.05	0.36971
0.00284126	0.00270739	0.00298174	0.005 <= MAF < 0.05	0.36976
0.00284122	0.00270734	0.00298169	0.005 <= MAF < 0.05	0.36981
0.00284117	0.00270729	0.00298165	0.005 <= MAF < 0.05	0.36986
0.00284112	0.00270723	0.0029816	0.005 <= MAF < 0.05	0.369909
0.00284107	0.00270718	0.00298156	0.005 <= MAF < 0.05	0.369959
0.00284102	0.00270713	0.00298151	0.005 <= MAF < 0.05	0.370009
0.00284097	0.00270708	0.00298147	0.005 <= MAF < 0.05	0.370059
0.00284092	0.00270702	0.00298142	0.005 <= MAF < 0.05	0.370109
0.00284087	0.00270697	0.00298138	0.005 <= MAF < 0.05	0.370158
0.00284082	0.00270692	0.00298133	0.005 <= MAF < 0.05	0.370208
0.00284077	0.00270686	0.00298129	0.005 <= MAF < 0.05	0.370258
0.00284072	0.00270681	0.00298124	0.005 <= MAF < 0.05	0.370308
0.00284067	0.00270676	0.0029812	0.005 <= MAF < 0.05	0.370358
0.00284063	0.00270671	0.00298115	0.005 <= MAF < 0.05	0.370407
0.00284058	0.00270665	0.00298111	0.005 <= MAF < 0.05	0.370457
0.00284053	0.0027066	0.00298106	0.005 <= MAF < 0.05	0.370507
0.00284048	0.00270655	0.00298102	0.005 <= MAF < 0.05	0.370557
0.00284043	0.0027065	0.00298097	0.005 <= MAF < 0.05	0.370607
0.00284038	0.00270644	0.00298093	0.005 <= MAF < 0.05	0.370656
0.00284033	0.00270639	0.00298088	0.005 <= MAF < 0.05	0.370706
0.00284028	0.00270634	0.00298084	0.005 <= MAF < 0.05	0.370756
0.00284023	0.00270628	0.00298079	0.005 <= MAF < 0.05	0.370806
0.00284018	0.00270623	0.00298075	0.005 <= MAF < 0.05	0.370856
0.00284014	0.00270618	0.0029807	0.005 <= MAF < 0.05	0.370905
0.00284009	0.00270613	0.00298066	0.005 <= MAF < 0.05	0.370955
0.00284004	0.00270607	0.00298061	0.005 <= MAF < 0.05	0.371005
0.00283999	0.00270602	0.00298057	0.005 <= MAF < 0.05	0.371055
0.00283994	0.00270597	0.00298052	0.005 <= MAF < 0.05	0.371105
0.00283989	0.00270592	0.00298048	0.005 <= MAF < 0.05	0.371155
0.00283984	0.00270586	0.00298043	0.005 <= MAF < 0.05	0.371204
0.00283979	0.00270581	0.00298039	0.005 <= MAF < 0.05	0.371254
0.00283974	0.00270576	0.00298034	0.005 <= MAF < 0.05	0.371304
0.0028397	0.00270571	0.0029803	0.005 <= MAF < 0.05	0.371354
0.00283965	0.00270565	0.00298025	0.005 <= MAF < 0.05	0.371404
0.0028396	0.0027056	0.00298021	0.005 <= MAF < 0.05	0.371453
0.00283955	0.00270555	0.00298016	0.005 <= MAF < 0.05	0.371503
0.0028395	0.0027055	0.00298012	0.005 <= MAF < 0.05	0.371553
0.00283945	0.00270544	0.00298007	0.005 <= MAF < 0.05	0.371603
0.0028394	0.00270539	0.00298003	0.005 <= MAF < 0.05	0.371653
0.00283935	0.00270534	0.00297999	0.005 <= MAF < 0.05	0.371702
0.0028393	0.00270529	0.00297994	0.005 <= MAF < 0.05	0.371752
0.00283926	0.00270523	0.0029799	0.005 <= MAF < 0.05	0.371802
0.00283921	0.00270518	0.00297985	0.005 <= MAF < 0.05	0.371852
0.00283916	0.00270513	0.00297981	0.005 <= MAF < 0.05	0.371902
0.00283911	0.00270508	0.00297976	0.005 <= MAF < 0.05	0.371951
0.00283906	0.00270502	0.00297972	0.005 <= MAF < 0.05	0.372001
0.00283901	0.00270497	0.00297967	0.005 <= MAF < 0.05	0.372051
0.00283896	0.00270492	0.00297963	0.005 <= MAF < 0.05	0.372101
0.00283891	0.00270487	0.00297958	0.005 <= MAF < 0.05	0.372151
0.00283886	0.00270481	0.00297954	0.005 <= MAF < 0.05	0.3722
0.00283882	0.00270476	0.00297949	0.005 <= MAF < 0.05	0.37225
0.00283877	0.00270471	0.00297945	0.005 <= MAF < 0.05	0.3723
0.00283872	0.00270466	0.0029794	0.005 <= MAF < 0.05	0.37235
0.00283867	0.0027046	0.00297936	0.005 <= MAF < 0.05	0.3724
0.00283862	0.00270455	0.00297932	0.005 <= MAF < 0.05	0.372449
0.00283857	0.0027045	0.00297927	0.005 <= MAF < 0.05	0.372499
0.00283852	0.00270445	0.00297922	0.005 <= MAF < 0.05	0.372549
0.00283847	0.00270439	0.00297918	0.005 <= MAF < 0.05	0.372599
0.00283842	0.00270434	0.00297914	0.005 <= MAF < 0.05	0.372649
0.00283838	0.00270429	0.00297909	0.005 <= MAF < 0.05	0.372698
0.00283833	0.00270424	0.00297905	0.005 <= MAF < 0.05	0.372748
0.00283828	0.00270419	0.002979	0.005 <= MAF < 0.05	0.372798
0.00283823	0.00270413	0.00297896	0.005 <= MAF < 0.05	0.372848
0.00283818	0.00270408	0.00297891	0.005 <= MAF < 0.05	0.372898
0.00283813	0.00270403	0.00297887	0.005 <= MAF < 0.05	0.372947
0.00283808	0.00270398	0.00297882	0.005 <= MAF < 0.05	0.372997
0.00283804	0.00270392	0.00297878	0.005 <= MAF < 0.05	0.373047
0.00283799	0.00270387	0.00297873	0.005 <= MAF < 0.05	0.373097
0.00283794	0.00270382	0.00297869	0.005 <= MAF < 0.05	0.373147
0.00283789	0.00270377	0.00297864	0.005 <= MAF < 0.05	0.373197
0.00283784	0.00270371	0.0029786	0.005 <= MAF < 0.05	0.373246
0.00283779	0.00270366	0.00297856	0.005 <= MAF < 0.05	0.373296
0.00283774	0.00270361	0.00297851	0.005 <= MAF < 0.05	0.373346
0.00283769	0.00270356	0.00297847	0.005 <= MAF < 0.05	0.373396
0.00283765	0.00270351	0.00297842	0.005 <= MAF < 0.05	0.373446
0.0028376	0.00270345	0.00297838	0.005 <= MAF < 0.05	0.373495
0.00283755	0.0027034	0.00297833	0.005 <= MAF < 0.05	0.373545
0.0028375	0.00270335	0.00297829	0.005 <= MAF < 0.05	0.373595
0.00283745	0.0027033	0.00297824	0.005 <= MAF < 0.05	0.373645
0.0028374	0.00270324	0.0029782	0.005 <= MAF < 0.05	0.373695
0.00283735	0.00270319	0.00297816	0.005 <= MAF < 0.05	0.373744
0.00283731	0.00270314	0.00297811	0.005 <= MAF < 0.05	0.373794
0.00283726	0.00270309	0.00297807	0.005 <= MAF < 0.05	0.373844
0.00283721	0.00270304	0.00297802	0.005 <= MAF < 0.05	0.373894
0.00283716	0.00270298	0.00297798	0.005 <= MAF < 0.05	0.373944
0.00283711	0.00270293	0.00297793	0.005 <= MAF < 0.05	0.373993
0.00283706	0.00270288	0.00297789	0.005 <= MAF < 0.05	0.374043
0.00283701	0.00270283	0.00297784	0.005 <= MAF < 0.05	0.374093
0.00283697	0.00270278	0.0029778	0.005 <= MAF < 0.05	0.374143
0.00283692	0.00270272	0.00297775	0.005 <= MAF < 0.05	0.374193
0.00283687	0.00270267	0.00297771	0.005 <= MAF < 0.05	0.374242
0.00283682	0.00270262	0.00297767	0.005 <= MAF < 0.05	0.374292
0.00283677	0.00270257	0.00297762	0.005 <= MAF < 0.05	0.374342
0.00283672	0.00270251	0.00297758	0.005 <= MAF < 0.05	0.374392
0.00283667	0.00270246	0.00297753	0.005 <= MAF < 0.05	0.374442
0.00283663	0.00270241	0.00297749	0.005 <= MAF < 0.05	0.374491
0.00283658	0.00270236	0.00297744	0.005 <= MAF < 0.05	0.374541
0.00283653	0.00270231	0.0029774	0.005 <= MAF < 0.05	0.374591
0.00283648	0.00270225	0.00297736	0.005 <= MAF < 0.05	0.374641
0.00283643	0.0027022	0.00297731	0.005 <= MAF < 0.05	0.374691
0.00283638	0.00270215	0.00297727	0.005 <= MAF < 0.05	0.37474
0.00283634	0.0027021	0.00297722	0.005 <= MAF < 0.05	0.37479
0.00283629	0.00270205	0.00297718	0.005 <= MAF < 0.05	0.37484
0.00283624	0.00270199	0.00297713	0.005 <= MAF < 0.05	0.37489
0.00283619	0.00270194	0.00297709	0.005 <= MAF < 0.05	0.37494
0.00283614	0.00270189	0.00297704	0.005 <= MAF < 0.05	0.374989
0.00283609	0.00270184	0.002977	0.005 <= MAF < 0.05	0.375039
0.00283605	0.00270179	0.00297696	0.005 <= MAF < 0.05	0.375089
0.002836	0.00270173	0.00297691	0.005 <= MAF < 0.05	0.375139
0.00283595	0.00270168	0.00297687	0.005 <= MAF < 0.05	0.375189
0.0028359	0.00270163	0.00297682	0.005 <= MAF < 0.05	0.375239
0.00283585	0.00270158	0.00297678	0.005 <= MAF < 0.05	0.375288
0.0028358	0.00270153	0.00297673	0.005 <= MAF < 0.05	0.375338
0.00283576	0.00270147	0.00297669	0.005 <= MAF < 0.05	0.375388
0.00283571	0.00270142	0.00297665	0.005 <= MAF < 0.05	0.375438
0.00283566	0.00270137	0.0029766	0.005 <= MAF < 0.05	0.375488
0.00283561	0.00270132	0.00297656	0.005 <= MAF < 0.05	0.375537
0.00283556	0.00270127	0.00297651	0.005 <= MAF < 0.05	0.375587
0.00283551	0.00270121	0.00297647	0.005 <= MAF < 0.05	0.375637
0.00283547	0.00270116	0.00297642	0.005 <= MAF < 0.05	0.375687
0.00283542	0.00270111	0.00297638	0.005 <= MAF < 0.05	0.375737
0.00283537	0.00270106	0.00297634	0.005 <= MAF < 0.05	0.375786
0.00283532	0.00270101	0.00297629	0.005 <= MAF < 0.05	0.375836
0.00283527	0.00270096	0.00297625	0.005 <= MAF < 0.05	0.375886
0.00283522	0.0027009	0.0029762	0.005 <= MAF < 0.05	0.375936
0.00283518	0.00270085	0.00297616	0.005 <= MAF < 0.05	0.375986
0.00283513	0.0027008	0.00297612	0.005 <= MAF < 0.05	0.376035
0.00283508	0.00270075	0.00297607	0.005 <= MAF < 0.05	0.376085
0.00283503	0.0027007	0.00297603	0.005 <= MAF < 0.05	0.376135
0.00283498	0.00270065	0.00297598	0.005 <= MAF < 0.05	0.376185
0.00283493	0.00270059	0.00297594	0.005 <= MAF < 0.05	0.376235
0.00283489	0.00270054	0.00297589	0.005 <= MAF < 0.05	0.376284
0.00283484	0.00270049	0.00297585	0.005 <= MAF < 0.05	0.376334
0.00283479	0.00270044	0.00297581	0.005 <= MAF < 0.05	0.376384
0.00283474	0.00270039	0.00297576	0.005 <= MAF < 0.05	0.376434
0.00283469	0.00270033	0.00297572	0.005 <= MAF < 0.05	0.376484
0.00283464	0.00270028	0.00297567	0.005 <= MAF < 0.05	0.376533
0.0028346	0.00270023	0.00297563	0.005 <= MAF < 0.05	0.376583
0.00283455	0.00270018	0.00297559	0.005 <= MAF < 0.05	0.376633
0.0028345	0.00270013	0.00297554	0.005 <= MAF < 0.05	0.376683
0.00283445	0.00270008	0.0029755	0.005 <= MAF < 0.05	0.376733
0.0028344	0.00270002	0.00297545	0.005 <= MAF < 0.05	0.376782
0.00283436	0.00269997	0.00297541	0.005 <= MAF < 0.05	0.376832
0.00283431	0.00269992	0.00297536	0.005 <= MAF < 0.05	0.376882
0.00283426	0.00269987	0.00297532	0.005 <= MAF < 0.05	0.376932
0.00283421	0.00269982	0.00297528	0.005 <= MAF < 0.05	0.376982
0.00283416	0.00269976	0.00297523	0.005 <= MAF < 0.05	0.377032
0.00283411	0.00269971	0.00297519	0.005 <= MAF < 0.05	0.377081
0.00283407	0.00269966	0.00297514	0.005 <= MAF < 0.05	0.377131
0.00283402	0.00269961	0.0029751	0.005 <= MAF < 0.05	0.377181
0.00283397	0.00269956	0.00297506	0.005 <= MAF < 0.05	0.377231
0.00283392	0.00269951	0.00297501	0.005 <= MAF < 0.05	0.377281
0.00283388	0.00269945	0.00297497	0.005 <= MAF < 0.05	0.37733
0.00283383	0.0026994	0.00297492	0.005 <= MAF < 0.05	0.37738
0.00283378	0.00269935	0.00297488	0.005 <= MAF < 0.05	0.37743
0.00283373	0.0026993	0.00297484	0.005 <= MAF < 0.05	0.37748
0.00283368	0.00269925	0.00297479	0.005 <= MAF < 0.05	0.37753
0.00283364	0.0026992	0.00297475	0.005 <= MAF < 0.05	0.377579
0.00283359	0.00269915	0.0029747	0.005 <= MAF < 0.05	0.377629
0.00283354	0.00269909	0.00297466	0.005 <= MAF < 0.05	0.377679
0.00283349	0.00269904	0.00297462	0.005 <= MAF < 0.05	0.377729
0.00283344	0.00269899	0.00297457	0.005 <= MAF < 0.05	0.377779
0.00283339	0.00269894	0.00297453	0.005 <= MAF < 0.05	0.377828
0.00283335	0.00269889	0.00297448	0.005 <= MAF < 0.05	0.377878
0.0028333	0.00269884	0.00297444	0.005 <= MAF < 0.05	0.377928
0.00283325	0.00269878	0.0029744	0.005 <= MAF < 0.05	0.377978
0.0028332	0.00269873	0.00297435	0.005 <= MAF < 0.05	0.378028
0.00283315	0.00269868	0.00297431	0.005 <= MAF < 0.05	0.378077
0.00283311	0.00269863	0.00297426	0.005 <= MAF < 0.05	0.378127
0.00283306	0.00269858	0.00297422	0.005 <= MAF < 0.05	0.378177
0.00283301	0.00269853	0.00297418	0.005 <= MAF < 0.05	0.378227
0.00283296	0.00269848	0.00297413	0.005 <= MAF < 0.05	0.378277
0.00283292	0.00269842	0.00297409	0.005 <= MAF < 0.05	0.378326
0.00283287	0.00269837	0.00297404	0.005 <= MAF < 0.05	0.378376
0.00283282	0.00269832	0.002974	0.005 <= MAF < 0.05	0.378426
0.00283277	0.00269827	0.00297396	0.005 <= MAF < 0.05	0.378476
0.00283272	0.00269822	0.00297391	0.005 <= MAF < 0.05	0.378526
0.00283268	0.00269817	0.00297387	0.005 <= MAF < 0.05	0.378575
0.00283263	0.00269812	0.00297382	0.005 <= MAF < 0.05	0.378625
0.00283258	0.00269806	0.00297378	0.005 <= MAF < 0.05	0.378675
0.00283253	0.00269801	0.00297374	0.005 <= MAF < 0.05	0.378725
0.00283248	0.00269796	0.00297369	0.005 <= MAF < 0.05	0.378775
0.00283244	0.00269791	0.00297365	0.005 <= MAF < 0.05	0.378824
0.00283239	0.00269786	0.00297361	0.005 <= MAF < 0.05	0.378874
0.00283234	0.00269781	0.00297356	0.005 <= MAF < 0.05	0.378924
0.00283229	0.00269776	0.00297352	0.005 <= MAF < 0.05	0.378974
0.00283225	0.0026977	0.00297347	0.005 <= MAF < 0.05	0.379024
0.0028322	0.00269765	0.00297343	0.005 <= MAF < 0.05	0.379074
0.00283215	0.0026976	0.00297339	0.005 <= MAF < 0.05	0.379123
0.0028321	0.00269755	0.00297334	0.005 <= MAF < 0.05	0.379173
0.00283205	0.0026975	0.0029733	0.005 <= MAF < 0.05	0.379223
0.00283201	0.00269745	0.00297326	0.005 <= MAF < 0.05	0.379273
0.00283196	0.0026974	0.00297321	0.005 <= MAF < 0.05	0.379323
0.00283191	0.00269734	0.00297317	0.005 <= MAF < 0.05	0.379372
0.00283186	0.00269729	0.00297312	0.005 <= MAF < 0.05	0.379422
0.00283181	0.00269724	0.00297308	0.005 <= MAF < 0.05	0.379472
0.00283177	0.00269719	0.00297304	0.005 <= MAF < 0.05	0.379522
0.00283172	0.00269714	0.00297299	0.005 <= MAF < 0.05	0.379572
0.00283167	0.00269709	0.00297295	0.005 <= MAF < 0.05	0.379621
0.00283162	0.00269704	0.00297291	0.005 <= MAF < 0.05	0.379671
0.00283158	0.00269699	0.00297286	0.005 <= MAF < 0.05	0.379721
0.00283153	0.00269694	0.00297282	0.005 <= MAF < 0.05	0.379771
0.00283148	0.00269688	0.00297277	0.005 <= MAF < 0.05	0.379821
0.00283143	0.00269683	0.00297273	0.005 <= MAF < 0.05	0.37987
0.00283139	0.00269678	0.00297269	0.005 <= MAF < 0.05	0.37992
0.00283134	0.00269673	0.00297264	0.005 <= MAF < 0.05	0.37997
0.00283129	0.00269668	0.0029726	0.005 <= MAF < 0.05	0.38002
0.00283124	0.00269663	0.00297256	0.005 <= MAF < 0.05	0.38007
0.00283119	0.00269658	0.00297251	0.005 <= MAF < 0.05	0.380119
0.00283115	0.00269652	0.00297247	0.005 <= MAF < 0.05	0.380169
0.0028311	0.00269647	0.00297242	0.005 <= MAF < 0.05	0.380219
0.00283105	0.00269642	0.00297238	0.005 <= MAF < 0.05	0.380269
0.002831	0.00269637	0.00297234	0.005 <= MAF < 0.05	0.380319
0.00283096	0.00269632	0.00297229	0.005 <= MAF < 0.05	0.380368
0.00283091	0.00269627	0.00297225	0.005 <= MAF < 0.05	0.380418
0.00283086	0.00269622	0.00297221	0.005 <= MAF < 0.05	0.380468
0.00283081	0.00269617	0.00297216	0.005 <= MAF < 0.05	0.380518
0.00283076	0.00269612	0.00297212	0.005 <= MAF < 0.05	0.380568
0.00283072	0.00269607	0.00297208	0.005 <= MAF < 0.05	0.380617
0.00283067	0.00269601	0.00297203	0.005 <= MAF < 0.05	0.380667
0.00283062	0.00269596	0.00297199	0.005 <= MAF < 0.05	0.380717
0.00283058	0.00269591	0.00297195	0.005 <= MAF < 0.05	0.380767
0.00283053	0.00269586	0.0029719	0.005 <= MAF < 0.05	0.380817
0.00283048	0.00269581	0.00297186	0.005 <= MAF < 0.05	0.380866
0.00283043	0.00269576	0.00297181	0.005 <= MAF < 0.05	0.380916
0.00283038	0.00269571	0.00297177	0.005 <= MAF < 0.05	0.380966
0.00283034	0.00269566	0.00297173	0.005 <= MAF < 0.05	0.381016
0.00283029	0.0026956	0.00297168	0.005 <= MAF < 0.05	0.381066
0.00283024	0.00269555	0.00297164	0.005 <= MAF < 0.05	0.381116
0.0028302	0.0026955	0.0029716	0.005 <= MAF < 0.05	0.381165
0.00283015	0.00269545	0.00297155	0.005 <= MAF < 0.05	0.381215
0.0028301	0.0026954	0.00297151	0.005 <= MAF < 0.05	0.381265
0.00283005	0.00269535	0.00297147	0.005 <= MAF < 0.05	0.381315
0.00283001	0.0026953	0.00297142	0.005 <= MAF < 0.05	0.381365
0.00282996	0.00269525	0.00297138	0.005 <= MAF < 0.05	0.381414
0.00282991	0.0026952	0.00297134	0.005 <= MAF < 0.05	0.381464
0.00282986	0.00269515	0.00297129	0.005 <= MAF < 0.05	0.381514
0.00282981	0.0026951	0.00297125	0.005 <= MAF < 0.05	0.381564
0.00282977	0.00269504	0.00297121	0.005 <= MAF < 0.05	0.381614
0.00282972	0.00269499	0.00297116	0.005 <= MAF < 0.05	0.381663
0.00282967	0.00269494	0.00297112	0.005 <= MAF < 0.05	0.381713
0.00282963	0.00269489	0.00297108	0.005 <= MAF < 0.05	0.381763
0.00282958	0.00269484	0.00297103	0.005 <= MAF < 0.05	0.381813
0.00282953	0.00269479	0.00297099	0.005 <= MAF < 0.05	0.381863
0.00282948	0.00269474	0.00297095	0.005 <= MAF < 0.05	0.381912
0.00282943	0.00269469	0.0029709	0.005 <= MAF < 0.05	0.381962
0.00282939	0.00269464	0.00297086	0.005 <= MAF < 0.05	0.382012
0.00282934	0.00269459	0.00297081	0.005 <= MAF < 0.05	0.382062
0.00282929	0.00269454	0.00297077	0.005 <= MAF < 0.05	0.382112
0.00282925	0.00269448	0.00297073	0.005 <= MAF < 0.05	0.382161
0.0028292	0.00269443	0.00297068	0.005 <= MAF < 0.05	0.382211
0.00282915	0.00269438	0.00297064	0.005 <= MAF < 0.05	0.382261
0.0028291	0.00269433	0.0029706	0.005 <= MAF < 0.05	0.382311
0.00282906	0.00269428	0.00297055	0.005 <= MAF < 0.05	0.382361
0.00282901	0.00269423	0.00297051	0.005 <= MAF < 0.05	0.38241
0.00282896	0.00269418	0.00297047	0.005 <= MAF < 0.05	0.38246
0.00282891	0.00269413	0.00297042	0.005 <= MAF < 0.05	0.38251
0.00282887	0.00269408	0.00297038	0.005 <= MAF < 0.05	0.38256
0.00282882	0.00269403	0.00297034	0.005 <= MAF < 0.05	0.38261
0.00282877	0.00269397	0.00297029	0.005 <= MAF < 0.05	0.382659
0.00282872	0.00269392	0.00297025	0.005 <= MAF < 0.05	0.382709
0.00282868	0.00269387	0.00297021	0.005 <= MAF < 0.05	0.382759
0.00282863	0.00269382	0.00297016	0.005 <= MAF < 0.05	0.382809
0.00282858	0.00269377	0.00297012	0.005 <= MAF < 0.05	0.382859
0.00282854	0.00269372	0.00297008	0.005 <= MAF < 0.05	0.382908
0.00282849	0.00269367	0.00297003	0.005 <= MAF < 0.05	0.382958
0.00282844	0.00269362	0.00296999	0.005 <= MAF < 0.05	0.383008
0.00282839	0.00269357	0.00296995	0.005 <= MAF < 0.05	0.383058
0.00282835	0.00269352	0.0029699	0.005 <= MAF < 0.05	0.383108
0.0028283	0.00269347	0.00296986	0.005 <= MAF < 0.05	0.383158
0.00282825	0.00269342	0.00296982	0.005 <= MAF < 0.05	0.383207
0.0028282	0.00269337	0.00296977	0.005 <= MAF < 0.05	0.383257
0.00282816	0.00269331	0.00296973	0.005 <= MAF < 0.05	0.383307
0.00282811	0.00269326	0.00296969	0.005 <= MAF < 0.05	0.383357
0.00282806	0.00269321	0.00296964	0.005 <= MAF < 0.05	0.383407
0.00282802	0.00269316	0.0029696	0.005 <= MAF < 0.05	0.383456
0.00282797	0.00269311	0.00296956	0.005 <= MAF < 0.05	0.383506
0.00282792	0.00269306	0.00296951	0.005 <= MAF < 0.05	0.383556
0.00282787	0.00269301	0.00296947	0.005 <= MAF < 0.05	0.383606
0.00282783	0.00269296	0.00296943	0.005 <= MAF < 0.05	0.383656
0.00282778	0.00269291	0.00296939	0.005 <= MAF < 0.05	0.383705
0.00282773	0.00269286	0.00296934	0.005 <= MAF < 0.05	0.383755
0.00282769	0.00269281	0.0029693	0.005 <= MAF < 0.05	0.383805
0.00282764	0.00269276	0.00296926	0.005 <= MAF < 0.05	0.383855
0.00282759	0.00269271	0.00296921	0.005 <= MAF < 0.05	0.383905
0.00282754	0.00269266	0.00296917	0.005 <= MAF < 0.05	0.383954
0.0028275	0.00269261	0.00296913	0.005 <= MAF < 0.05	0.384004
0.00282745	0.00269256	0.00296908	0.005 <= MAF < 0.05	0.384054
0.0028274	0.0026925	0.00296904	0.005 <= MAF < 0.05	0.384104
0.00282736	0.00269245	0.002969	0.005 <= MAF < 0.05	0.384154
0.00282731	0.0026924	0.00296895	0.005 <= MAF < 0.05	0.384203
0.00282726	0.00269235	0.00296891	0.005 <= MAF < 0.05	0.384253
0.00282722	0.0026923	0.00296887	0.005 <= MAF < 0.05	0.384303
0.00282717	0.00269225	0.00296882	0.005 <= MAF < 0.05	0.384353
0.00282712	0.0026922	0.00296878	0.005 <= MAF < 0.05	0.384403
0.00282707	0.00269215	0.00296874	0.005 <= MAF < 0.05	0.384452
0.00282703	0.0026921	0.00296869	0.005 <= MAF < 0.05	0.384502
0.00282698	0.00269205	0.00296865	0.005 <= MAF < 0.05	0.384552
0.00282693	0.002692	0.00296861	0.005 <= MAF < 0.05	0.384602
0.00282688	0.00269195	0.00296857	0.005 <= MAF < 0.05	0.384652
0.00282684	0.0026919	0.00296852	0.005 <= MAF < 0.05	0.384701
0.00282679	0.00269185	0.00296848	0.005 <= MAF < 0.05	0.384751
0.00282674	0.0026918	0.00296844	0.005 <= MAF < 0.05	0.384801
0.0028267	0.00269175	0.00296839	0.005 <= MAF < 0.05	0.384851
0.00282665	0.0026917	0.00296835	0.005 <= MAF < 0.05	0.384901
0.0028266	0.00269165	0.00296831	0.005 <= MAF < 0.05	0.38495
0.00282656	0.0026916	0.00296826	0.005 <= MAF < 0.05	0.385
0.00282651	0.00269155	0.00296822	0.005 <= MAF < 0.05	0.38505
0.00282646	0.00269149	0.00296818	0.005 <= MAF < 0.05	0.3851
0.00282642	0.00269144	0.00296813	0.005 <= MAF < 0.05	0.38515
0.00282637	0.00269139	0.00296809	0.005 <= MAF < 0.05	0.3852
0.00282632	0.00269134	0.00296805	0.005 <= MAF < 0.05	0.385249
0.00282627	0.00269129	0.00296801	0.005 <= MAF < 0.05	0.385299
0.00282623	0.00269124	0.00296796	0.005 <= MAF < 0.05	0.385349
0.00282618	0.00269119	0.00296792	0.005 <= MAF < 0.05	0.385399
0.00282613	0.00269114	0.00296788	0.005 <= MAF < 0.05	0.385449
0.00282609	0.00269109	0.00296783	0.005 <= MAF < 0.05	0.385498
0.00282604	0.00269104	0.00296779	0.005 <= MAF < 0.05	0.385548
0.00282599	0.00269099	0.00296775	0.005 <= MAF < 0.05	0.385598
0.00282595	0.00269094	0.00296771	0.005 <= MAF < 0.05	0.385648
0.0028259	0.00269089	0.00296766	0.005 <= MAF < 0.05	0.385698
0.00282585	0.00269084	0.00296762	0.005 <= MAF < 0.05	0.385747
0.0028258	0.00269079	0.00296758	0.005 <= MAF < 0.05	0.385797
0.00282576	0.00269074	0.00296753	0.005 <= MAF < 0.05	0.385847
0.00282571	0.00269069	0.00296749	0.005 <= MAF < 0.05	0.385897
0.00282567	0.00269064	0.00296745	0.005 <= MAF < 0.05	0.385947
0.00282562	0.00269059	0.00296741	0.005 <= MAF < 0.05	0.385996
0.00282557	0.00269054	0.00296736	0.005 <= MAF < 0.05	0.386046
0.00282552	0.00269049	0.00296732	0.005 <= MAF < 0.05	0.386096
0.00282548	0.00269044	0.00296728	0.005 <= MAF < 0.05	0.386146
0.00282543	0.00269039	0.00296723	0.005 <= MAF < 0.05	0.386196
0.00282538	0.00269034	0.00296719	0.005 <= MAF < 0.05	0.386245
0.00282534	0.00269029	0.00296715	0.005 <= MAF < 0.05	0.386295
0.00282529	0.00269024	0.0029671	0.005 <= MAF < 0.05	0.386345
0.00282524	0.00269018	0.00296706	0.005 <= MAF < 0.05	0.386395
0.0028252	0.00269014	0.00296702	0.005 <= MAF < 0.05	0.386445
0.00282515	0.00269008	0.00296698	0.005 <= MAF < 0.05	0.386494
0.0028251	0.00269003	0.00296693	0.005 <= MAF < 0.05	0.386544
0.00282506	0.00268998	0.00296689	0.005 <= MAF < 0.05	0.386594
0.00282501	0.00268993	0.00296685	0.005 <= MAF < 0.05	0.386644
0.00282496	0.00268988	0.0029668	0.005 <= MAF < 0.05	0.386694
0.00282492	0.00268983	0.00296676	0.005 <= MAF < 0.05	0.386743
0.00282487	0.00268978	0.00296672	0.005 <= MAF < 0.05	0.386793
0.00282482	0.00268973	0.00296668	0.005 <= MAF < 0.05	0.386843
0.00282478	0.00268968	0.00296663	0.005 <= MAF < 0.05	0.386893
0.00282473	0.00268963	0.00296659	0.005 <= MAF < 0.05	0.386943
0.00282468	0.00268958	0.00296655	0.005 <= MAF < 0.05	0.386992
0.00282463	0.00268953	0.0029665	0.005 <= MAF < 0.05	0.387042
0.00282459	0.00268948	0.00296646	0.005 <= MAF < 0.05	0.387092
0.00282454	0.00268943	0.00296642	0.005 <= MAF < 0.05	0.387142
0.00282449	0.00268938	0.00296638	0.005 <= MAF < 0.05	0.387192
0.00282445	0.00268933	0.00296633	0.005 <= MAF < 0.05	0.387242
0.0028244	0.00268928	0.00296629	0.005 <= MAF < 0.05	0.387291
0.00282436	0.00268923	0.00296625	0.005 <= MAF < 0.05	0.387341
0.00282431	0.00268918	0.00296621	0.005 <= MAF < 0.05	0.387391
0.00282426	0.00268913	0.00296616	0.005 <= MAF < 0.05	0.387441
0.00282422	0.00268908	0.00296612	0.005 <= MAF < 0.05	0.387491
0.00282417	0.00268903	0.00296608	0.005 <= MAF < 0.05	0.38754
0.00282412	0.00268898	0.00296604	0.005 <= MAF < 0.05	0.38759
0.00282408	0.00268893	0.00296599	0.005 <= MAF < 0.05	0.38764
0.00282403	0.00268888	0.00296595	0.005 <= MAF < 0.05	0.38769
0.00282398	0.00268883	0.00296591	0.005 <= MAF < 0.05	0.38774
0.00282394	0.00268878	0.00296586	0.005 <= MAF < 0.05	0.387789
0.00282389	0.00268873	0.00296582	0.005 <= MAF < 0.05	0.387839
0.00282384	0.00268868	0.00296578	0.005 <= MAF < 0.05	0.387889
0.0028238	0.00268863	0.00296574	0.005 <= MAF < 0.05	0.387939
0.00282375	0.00268858	0.00296569	0.005 <= MAF < 0.05	0.387989
0.0028237	0.00268853	0.00296565	0.005 <= MAF < 0.05	0.388038
0.00282366	0.00268848	0.00296561	0.005 <= MAF < 0.05	0.388088
0.00282361	0.00268843	0.00296556	0.005 <= MAF < 0.05	0.388138
0.00282356	0.00268838	0.00296552	0.005 <= MAF < 0.05	0.388188
0.00282352	0.00268833	0.00296548	0.005 <= MAF < 0.05	0.388238
0.00282347	0.00268828	0.00296544	0.005 <= MAF < 0.05	0.388287
0.00282342	0.00268823	0.0029654	0.005 <= MAF < 0.05	0.388337
0.00282338	0.00268818	0.00296535	0.005 <= MAF < 0.05	0.388387
0.00282333	0.00268813	0.00296531	0.005 <= MAF < 0.05	0.388437
0.00282328	0.00268808	0.00296527	0.005 <= MAF < 0.05	0.388487
0.00282324	0.00268803	0.00296522	0.005 <= MAF < 0.05	0.388536
0.00282319	0.00268798	0.00296518	0.005 <= MAF < 0.05	0.388586
0.00282314	0.00268793	0.00296514	0.005 <= MAF < 0.05	0.388636
0.0028231	0.00268788	0.0029651	0.005 <= MAF < 0.05	0.388686
0.00282305	0.00268783	0.00296505	0.005 <= MAF < 0.05	0.388736
0.002823	0.00268778	0.00296501	0.005 <= MAF < 0.05	0.388785
0.00282296	0.00268773	0.00296497	0.005 <= MAF < 0.05	0.388835
0.00282291	0.00268768	0.00296493	0.005 <= MAF < 0.05	0.388885
0.00282286	0.00268763	0.00296488	0.005 <= MAF < 0.05	0.388935
0.00282282	0.00268758	0.00296484	0.005 <= MAF < 0.05	0.388985
0.00282277	0.00268753	0.0029648	0.005 <= MAF < 0.05	0.389035
0.00282273	0.00268748	0.00296476	0.005 <= MAF < 0.05	0.389084
0.00282268	0.00268743	0.00296471	0.005 <= MAF < 0.05	0.389134
0.00282263	0.00268738	0.00296467	0.005 <= MAF < 0.05	0.389184
0.00282259	0.00268733	0.00296463	0.005 <= MAF < 0.05	0.389234
0.00282254	0.00268728	0.00296459	0.005 <= MAF < 0.05	0.389284
0.00282249	0.00268723	0.00296454	0.005 <= MAF < 0.05	0.389333
0.00282245	0.00268718	0.0029645	0.005 <= MAF < 0.05	0.389383
0.0028224	0.00268713	0.00296446	0.005 <= MAF < 0.05	0.389433
0.00282235	0.00268708	0.00296442	0.005 <= MAF < 0.05	0.389483
0.00282231	0.00268703	0.00296437	0.005 <= MAF < 0.05	0.389533
0.00282226	0.00268698	0.00296433	0.005 <= MAF < 0.05	0.389582
0.00282222	0.00268693	0.00296429	0.005 <= MAF < 0.05	0.389632
0.00282217	0.00268688	0.00296425	0.005 <= MAF < 0.05	0.389682
0.00282212	0.00268683	0.0029642	0.005 <= MAF < 0.05	0.389732
0.00282208	0.00268678	0.00296416	0.005 <= MAF < 0.05	0.389782
0.00282203	0.00268673	0.00296412	0.005 <= MAF < 0.05	0.389831
0.00282198	0.00268668	0.00296408	0.005 <= MAF < 0.05	0.389881
0.00282194	0.00268664	0.00296403	0.005 <= MAF < 0.05	0.389931
0.00282189	0.00268659	0.00296399	0.005 <= MAF < 0.05	0.389981
0.00282184	0.00268653	0.00296395	0.005 <= MAF < 0.05	0.390031
0.0028218	0.00268649	0.00296391	0.005 <= MAF < 0.05	0.39008
0.00282175	0.00268644	0.00296386	0.005 <= MAF < 0.05	0.39013
0.00282171	0.00268639	0.00296382	0.005 <= MAF < 0.05	0.39018
0.00282166	0.00268634	0.00296378	0.005 <= MAF < 0.05	0.39023
0.00282161	0.00268629	0.00296374	0.005 <= MAF < 0.05	0.39028
0.00282157	0.00268624	0.0029637	0.005 <= MAF < 0.05	0.390329
0.00282152	0.00268619	0.00296365	0.005 <= MAF < 0.05	0.390379
0.00282147	0.00268614	0.00296361	0.005 <= MAF < 0.05	0.390429
0.00282143	0.00268609	0.00296357	0.005 <= MAF < 0.05	0.390479
0.00282138	0.00268604	0.00296353	0.005 <= MAF < 0.05	0.390529
0.00282134	0.00268599	0.00296348	0.005 <= MAF < 0.05	0.390578
0.00282129	0.00268594	0.00296344	0.005 <= MAF < 0.05	0.390628
0.00282124	0.00268589	0.0029634	0.005 <= MAF < 0.05	0.390678
0.0028212	0.00268584	0.00296336	0.005 <= MAF < 0.05	0.390728
0.00282115	0.00268579	0.00296331	0.005 <= MAF < 0.05	0.390778
0.0028211	0.00268574	0.00296327	0.005 <= MAF < 0.05	0.390827
0.00282106	0.00268569	0.00296323	0.005 <= MAF < 0.05	0.390877
0.00282101	0.00268564	0.00296319	0.005 <= MAF < 0.05	0.390927
0.00282097	0.00268559	0.00296314	0.005 <= MAF < 0.05	0.390977
0.00282092	0.00268554	0.0029631	0.005 <= MAF < 0.05	0.391027
0.00282087	0.00268549	0.00296306	0.005 <= MAF < 0.05	0.391077
0.00282083	0.00268544	0.00296302	0.005 <= MAF < 0.05	0.391126
0.00282078	0.00268539	0.00296298	0.005 <= MAF < 0.05	0.391176
0.00282074	0.00268534	0.00296293	0.005 <= MAF < 0.05	0.391226
0.00282069	0.00268529	0.00296289	0.005 <= MAF < 0.05	0.391276
0.00282064	0.00268525	0.00296285	0.005 <= MAF < 0.05	0.391326
0.0028206	0.0026852	0.00296281	0.005 <= MAF < 0.05	0.391375
0.00282055	0.00268515	0.00296277	0.005 <= MAF < 0.05	0.391425
0.00282051	0.0026851	0.00296272	0.005 <= MAF < 0.05	0.391475
0.00282046	0.00268505	0.00296268	0.005 <= MAF < 0.05	0.391525
0.00282041	0.002685	0.00296264	0.005 <= MAF < 0.05	0.391575
0.00282037	0.00268495	0.0029626	0.005 <= MAF < 0.05	0.391624
0.00282032	0.0026849	0.00296255	0.005 <= MAF < 0.05	0.391674
0.00282027	0.00268485	0.00296251	0.005 <= MAF < 0.05	0.391724
0.00282023	0.0026848	0.00296247	0.005 <= MAF < 0.05	0.391774
0.00282018	0.00268475	0.00296243	0.005 <= MAF < 0.05	0.391824
0.00282014	0.0026847	0.00296239	0.005 <= MAF < 0.05	0.391873
0.00282009	0.00268465	0.00296234	0.005 <= MAF < 0.05	0.391923
0.00282004	0.0026846	0.0029623	0.005 <= MAF < 0.05	0.391973
0.00282	0.00268455	0.00296226	0.005 <= MAF < 0.05	0.392023
0.00281995	0.0026845	0.00296222	0.005 <= MAF < 0.05	0.392073
0.00281991	0.00268445	0.00296217	0.005 <= MAF < 0.05	0.392122
0.00281986	0.0026844	0.00296213	0.005 <= MAF < 0.05	0.392172
0.00281981	0.00268435	0.00296209	0.005 <= MAF < 0.05	0.392222
0.00281977	0.0026843	0.00296205	0.005 <= MAF < 0.05	0.392272
0.00281972	0.00268425	0.00296201	0.005 <= MAF < 0.05	0.392322
0.00281968	0.00268421	0.00296196	0.005 <= MAF < 0.05	0.392371
0.00281963	0.00268416	0.00296192	0.005 <= MAF < 0.05	0.392421
0.00281958	0.00268411	0.00296188	0.005 <= MAF < 0.05	0.392471
0.00281954	0.00268406	0.00296184	0.005 <= MAF < 0.05	0.392521
0.00281949	0.00268401	0.0029618	0.005 <= MAF < 0.05	0.392571
0.00281945	0.00268396	0.00296175	0.005 <= MAF < 0.05	0.39262
0.0028194	0.00268391	0.00296171	0.005 <= MAF < 0.05	0.39267
0.00281935	0.00268386	0.00296167	0.005 <= MAF < 0.05	0.39272
0.00281931	0.00268381	0.00296163	0.005 <= MAF < 0.05	0.39277
0.00281926	0.00268376	0.00296158	0.005 <= MAF < 0.05	0.39282
0.00281922	0.00268371	0.00296154	0.005 <= MAF < 0.05	0.392869
0.00281917	0.00268366	0.0029615	0.005 <= MAF < 0.05	0.392919
0.00281913	0.00268361	0.00296146	0.005 <= MAF < 0.05	0.392969
0.00281908	0.00268356	0.00296142	0.005 <= MAF < 0.05	0.393019
0.00281903	0.00268352	0.00296137	0.005 <= MAF < 0.05	0.393069
0.00281899	0.00268346	0.00296133	0.005 <= MAF < 0.05	0.393119
0.00281894	0.00268342	0.00296129	0.005 <= MAF < 0.05	0.393168
0.0028189	0.00268337	0.00296125	0.005 <= MAF < 0.05	0.393218
0.00281885	0.00268332	0.00296121	0.005 <= MAF < 0.05	0.393268
0.0028188	0.00268327	0.00296116	0.005 <= MAF < 0.05	0.393318
0.00281876	0.00268322	0.00296112	0.005 <= MAF < 0.05	0.393368
0.00281871	0.00268317	0.00296108	0.005 <= MAF < 0.05	0.393417
0.00281867	0.00268312	0.00296104	0.005 <= MAF < 0.05	0.393467
0.00281862	0.00268307	0.002961	0.005 <= MAF < 0.05	0.393517
0.00281857	0.00268302	0.00296095	0.005 <= MAF < 0.05	0.393567
0.00281853	0.00268297	0.00296091	0.005 <= MAF < 0.05	0.393617
0.00281848	0.00268292	0.00296087	0.005 <= MAF < 0.05	0.393666
0.00281844	0.00268287	0.00296083	0.005 <= MAF < 0.05	0.393716
0.00281839	0.00268282	0.00296079	0.005 <= MAF < 0.05	0.393766
0.00281834	0.00268278	0.00296074	0.005 <= MAF < 0.05	0.393816
0.0028183	0.00268273	0.0029607	0.005 <= MAF < 0.05	0.393866
0.00281825	0.00268268	0.00296066	0.005 <= MAF < 0.05	0.393915
0.00281821	0.00268263	0.00296062	0.005 <= MAF < 0.05	0.393965
0.00281816	0.00268258	0.00296058	0.005 <= MAF < 0.05	0.394015
0.00281812	0.00268253	0.00296053	0.005 <= MAF < 0.05	0.394065
0.00281807	0.00268248	0.00296049	0.005 <= MAF < 0.05	0.394115
0.00281802	0.00268243	0.00296045	0.005 <= MAF < 0.05	0.394164
0.00281798	0.00268238	0.00296041	0.005 <= MAF < 0.05	0.394214
0.00281793	0.00268233	0.00296037	0.005 <= MAF < 0.05	0.394264
0.00281789	0.00268228	0.00296033	0.005 <= MAF < 0.05	0.394314
0.00281784	0.00268223	0.00296028	0.005 <= MAF < 0.05	0.394364
0.0028178	0.00268219	0.00296024	0.005 <= MAF < 0.05	0.394413
0.00281775	0.00268214	0.0029602	0.005 <= MAF < 0.05	0.394463
0.0028177	0.00268209	0.00296016	0.005 <= MAF < 0.05	0.394513
0.00281766	0.00268204	0.00296012	0.005 <= MAF < 0.05	0.394563
0.00281761	0.00268199	0.00296007	0.005 <= MAF < 0.05	0.394613
0.00281757	0.00268194	0.00296003	0.005 <= MAF < 0.05	0.394662
0.00281752	0.00268189	0.00295999	0.005 <= MAF < 0.05	0.394712
0.00281748	0.00268184	0.00295995	0.005 <= MAF < 0.05	0.394762
0.00281743	0.00268179	0.00295991	0.005 <= MAF < 0.05	0.394812
0.00281738	0.00268174	0.00295986	0.005 <= MAF < 0.05	0.394862
0.00281734	0.00268169	0.00295982	0.005 <= MAF < 0.05	0.394911
0.00281729	0.00268165	0.00295978	0.005 <= MAF < 0.05	0.394961
0.00281725	0.0026816	0.00295974	0.005 <= MAF < 0.05	0.395011
0.0028172	0.00268155	0.0029597	0.005 <= MAF < 0.05	0.395061
0.00281716	0.0026815	0.00295966	0.005 <= MAF < 0.05	0.395111
0.00281711	0.00268145	0.00295961	0.005 <= MAF < 0.05	0.395161
0.00281707	0.0026814	0.00295957	0.005 <= MAF < 0.05	0.39521
0.00281702	0.00268135	0.00295953	0.005 <= MAF < 0.05	0.39526
0.00281697	0.0026813	0.00295949	0.005 <= MAF < 0.05	0.39531
0.00281693	0.00268125	0.00295945	0.005 <= MAF < 0.05	0.39536
0.00281688	0.0026812	0.00295941	0.005 <= MAF < 0.05	0.39541
0.00281684	0.00268116	0.00295936	0.005 <= MAF < 0.05	0.395459
0.00281679	0.00268111	0.00295932	0.005 <= MAF < 0.05	0.395509
0.00281675	0.00268106	0.00295928	0.005 <= MAF < 0.05	0.395559
0.0028167	0.00268101	0.00295924	0.005 <= MAF < 0.05	0.395609
0.00281665	0.00268096	0.0029592	0.005 <= MAF < 0.05	0.395659
0.00281661	0.00268091	0.00295916	0.005 <= MAF < 0.05	0.395708
0.00281656	0.00268086	0.00295911	0.005 <= MAF < 0.05	0.395758
0.00281652	0.00268081	0.00295907	0.005 <= MAF < 0.05	0.395808
0.00281647	0.00268076	0.00295903	0.005 <= MAF < 0.05	0.395858
0.00281643	0.00268072	0.00295899	0.005 <= MAF < 0.05	0.395908
0.00281638	0.00268067	0.00295895	0.005 <= MAF < 0.05	0.395957
0.00281634	0.00268062	0.0029589	0.005 <= MAF < 0.05	0.396007
0.00281629	0.00268057	0.00295886	0.005 <= MAF < 0.05	0.396057
0.00281625	0.00268052	0.00295882	0.005 <= MAF < 0.05	0.396107
0.0028162	0.00268047	0.00295878	0.005 <= MAF < 0.05	0.396157
0.00281615	0.00268042	0.00295874	0.005 <= MAF < 0.05	0.396206
0.00281611	0.00268037	0.0029587	0.005 <= MAF < 0.05	0.396256
0.00281606	0.00268032	0.00295866	0.005 <= MAF < 0.05	0.396306
0.00281602	0.00268028	0.00295861	0.005 <= MAF < 0.05	0.396356
0.00281597	0.00268023	0.00295857	0.005 <= MAF < 0.05	0.396406
0.00281593	0.00268018	0.00295853	0.005 <= MAF < 0.05	0.396455
0.00281588	0.00268013	0.00295849	0.005 <= MAF < 0.05	0.396505
0.00281584	0.00268008	0.00295845	0.005 <= MAF < 0.05	0.396555
0.00281579	0.00268003	0.0029584	0.005 <= MAF < 0.05	0.396605
0.00281575	0.00267998	0.00295836	0.005 <= MAF < 0.05	0.396655
0.0028157	0.00267993	0.00295832	0.005 <= MAF < 0.05	0.396704
0.00281565	0.00267989	0.00295828	0.005 <= MAF < 0.05	0.396754
0.00281561	0.00267984	0.00295824	0.005 <= MAF < 0.05	0.396804
0.00281556	0.00267979	0.0029582	0.005 <= MAF < 0.05	0.396854
0.00281552	0.00267974	0.00295816	0.005 <= MAF < 0.05	0.396904
0.00281547	0.00267969	0.00295811	0.005 <= MAF < 0.05	0.396953
0.00281543	0.00267964	0.00295807	0.005 <= MAF < 0.05	0.397003
0.00281538	0.00267959	0.00295803	0.005 <= MAF < 0.05	0.397053
0.00281534	0.00267954	0.00295799	0.005 <= MAF < 0.05	0.397103
0.00281529	0.0026795	0.00295795	0.005 <= MAF < 0.05	0.397153
0.00281525	0.00267945	0.00295791	0.005 <= MAF < 0.05	0.397203
0.0028152	0.0026794	0.00295786	0.005 <= MAF < 0.05	0.397252
0.00281516	0.00267935	0.00295782	0.005 <= MAF < 0.05	0.397302
0.00281511	0.0026793	0.00295778	0.005 <= MAF < 0.05	0.397352
0.00281506	0.00267925	0.00295774	0.005 <= MAF < 0.05	0.397402
0.00281502	0.0026792	0.0029577	0.005 <= MAF < 0.05	0.397452
0.00281497	0.00267915	0.00295766	0.005 <= MAF < 0.05	0.397501
0.00281493	0.00267911	0.00295761	0.005 <= MAF < 0.05	0.397551
0.00281488	0.00267906	0.00295757	0.005 <= MAF < 0.05	0.397601
0.00281484	0.00267901	0.00295753	0.005 <= MAF < 0.05	0.397651
0.00281479	0.00267896	0.00295749	0.005 <= MAF < 0.05	0.397701
0.00281475	0.00267891	0.00295745	0.005 <= MAF < 0.05	0.39775
0.0028147	0.00267886	0.00295741	0.005 <= MAF < 0.05	0.3978
0.00281466	0.00267881	0.00295737	0.005 <= MAF < 0.05	0.39785
0.00281461	0.00267877	0.00295732	0.005 <= MAF < 0.05	0.3979
0.00281457	0.00267872	0.00295728	0.005 <= MAF < 0.05	0.39795
0.00281452	0.00267867	0.00295724	0.005 <= MAF < 0.05	0.397999
0.00281447	0.00267862	0.0029572	0.005 <= MAF < 0.05	0.398049
0.00281443	0.00267857	0.00295716	0.005 <= MAF < 0.05	0.398099
0.00281438	0.00267852	0.00295712	0.005 <= MAF < 0.05	0.398149
0.00281434	0.00267847	0.00295708	0.005 <= MAF < 0.05	0.398199
0.00281429	0.00267842	0.00295703	0.005 <= MAF < 0.05	0.398248
0.00281425	0.00267838	0.00295699	0.005 <= MAF < 0.05	0.398298
0.0028142	0.00267833	0.00295695	0.005 <= MAF < 0.05	0.398348
0.00281416	0.00267828	0.00295691	0.005 <= MAF < 0.05	0.398398
0.00281411	0.00267823	0.00295687	0.005 <= MAF < 0.05	0.398448
0.00281407	0.00267818	0.00295683	0.005 <= MAF < 0.05	0.398497
0.00281402	0.00267813	0.00295679	0.005 <= MAF < 0.05	0.398547
0.00281398	0.00267809	0.00295675	0.005 <= MAF < 0.05	0.398597
0.00281393	0.00267804	0.0029567	0.005 <= MAF < 0.05	0.398647
0.00281389	0.00267799	0.00295666	0.005 <= MAF < 0.05	0.398697
0.00281384	0.00267794	0.00295662	0.005 <= MAF < 0.05	0.398746
0.0028138	0.00267789	0.00295658	0.005 <= MAF < 0.05	0.398796
0.00281375	0.00267784	0.00295654	0.005 <= MAF < 0.05	0.398846
0.00281371	0.00267779	0.0029565	0.005 <= MAF < 0.05	0.398896
0.00281366	0.00267775	0.00295646	0.005 <= MAF < 0.05	0.398946
0.00281362	0.0026777	0.00295641	0.005 <= MAF < 0.05	0.398996
0.00281357	0.00267765	0.00295637	0.005 <= MAF < 0.05	0.399045
0.00281353	0.0026776	0.00295633	0.005 <= MAF < 0.05	0.399095
0.00281348	0.00267755	0.00295629	0.005 <= MAF < 0.05	0.399145
0.00281344	0.0026775	0.00295625	0.005 <= MAF < 0.05	0.399195
0.00281339	0.00267746	0.00295621	0.005 <= MAF < 0.05	0.399245
0.00281335	0.00267741	0.00295617	0.005 <= MAF < 0.05	0.399294
0.0028133	0.00267736	0.00295612	0.005 <= MAF < 0.05	0.399344
0.00281326	0.00267731	0.00295608	0.005 <= MAF < 0.05	0.399394
0.00281321	0.00267726	0.00295604	0.005 <= MAF < 0.05	0.399444
0.00281316	0.00267721	0.002956	0.005 <= MAF < 0.05	0.399494
0.00281312	0.00267716	0.00295596	0.005 <= MAF < 0.05	0.399543
0.00281307	0.00267712	0.00295592	0.005 <= MAF < 0.05	0.399593
0.00281303	0.00267707	0.00295588	0.005 <= MAF < 0.05	0.399643
0.00281299	0.00267702	0.00295584	0.005 <= MAF < 0.05	0.399693
0.00281294	0.00267697	0.0029558	0.005 <= MAF < 0.05	0.399743
0.0028129	0.00267692	0.00295575	0.005 <= MAF < 0.05	0.399792
0.00281285	0.00267687	0.00295571	0.005 <= MAF < 0.05	0.399842
0.0028128	0.00267683	0.00295567	0.005 <= MAF < 0.05	0.399892
0.00281276	0.00267678	0.00295563	0.005 <= MAF < 0.05	0.399942
0.00281271	0.00267673	0.00295559	0.005 <= MAF < 0.05	0.399992
0.00281267	0.00267668	0.00295555	0.005 <= MAF < 0.05	0.400041
0.00281263	0.00267663	0.00295551	0.005 <= MAF < 0.05	0.400091
0.00281258	0.00267658	0.00295547	0.005 <= MAF < 0.05	0.400141
0.00281254	0.00267654	0.00295542	0.005 <= MAF < 0.05	0.400191
0.00281249	0.00267649	0.00295538	0.005 <= MAF < 0.05	0.400241
0.00281244	0.00267644	0.00295534	0.005 <= MAF < 0.05	0.40029
0.0028124	0.00267639	0.0029553	0.005 <= MAF < 0.05	0.40034
0.00281235	0.00267634	0.00295526	0.005 <= MAF < 0.05	0.40039
0.00281231	0.00267629	0.00295522	0.005 <= MAF < 0.05	0.40044
0.00281226	0.00267625	0.00295518	0.005 <= MAF < 0.05	0.40049
0.00281222	0.0026762	0.00295514	0.005 <= MAF < 0.05	0.400539
0.00281218	0.00267615	0.0029551	0.005 <= MAF < 0.05	0.400589
0.00281213	0.0026761	0.00295505	0.005 <= MAF < 0.05	0.400639
0.00281209	0.00267605	0.00295501	0.005 <= MAF < 0.05	0.400689
0.00281204	0.002676	0.00295497	0.005 <= MAF < 0.05	0.400739
0.002812	0.00267596	0.00295493	0.005 <= MAF < 0.05	0.400788
0.00281195	0.00267591	0.00295489	0.005 <= MAF < 0.05	0.400838
0.00281191	0.00267586	0.00295485	0.005 <= MAF < 0.05	0.400888
0.00281186	0.00267581	0.00295481	0.005 <= MAF < 0.05	0.400938
0.00281182	0.00267576	0.00295477	0.005 <= MAF < 0.05	0.400988
0.00281177	0.00267571	0.00295473	0.005 <= MAF < 0.05	0.401038
0.00281173	0.00267567	0.00295468	0.005 <= MAF < 0.05	0.401087
0.00281168	0.00267562	0.00295464	0.005 <= MAF < 0.05	0.401137
0.00281164	0.00267557	0.0029546	0.005 <= MAF < 0.05	0.401187
0.00281159	0.00267552	0.00295456	0.005 <= MAF < 0.05	0.401237
0.00281155	0.00267547	0.00295452	0.005 <= MAF < 0.05	0.401287
0.0028115	0.00267543	0.00295448	0.005 <= MAF < 0.05	0.401336
0.00281146	0.00267538	0.00295444	0.005 <= MAF < 0.05	0.401386
0.00281141	0.00267533	0.0029544	0.005 <= MAF < 0.05	0.401436
0.00281137	0.00267528	0.00295436	0.005 <= MAF < 0.05	0.401486
0.00281132	0.00267523	0.00295431	0.005 <= MAF < 0.05	0.401536
0.00281128	0.00267519	0.00295427	0.005 <= MAF < 0.05	0.401585
0.00281123	0.00267514	0.00295423	0.005 <= MAF < 0.05	0.401635
0.00281119	0.00267509	0.00295419	0.005 <= MAF < 0.05	0.401685
0.00281114	0.00267504	0.00295415	0.005 <= MAF < 0.05	0.401735
0.0028111	0.00267499	0.00295411	0.005 <= MAF < 0.05	0.401785
0.00281105	0.00267495	0.00295407	0.005 <= MAF < 0.05	0.401834
0.00281101	0.0026749	0.00295403	0.005 <= MAF < 0.05	0.401884
0.00281096	0.00267485	0.00295399	0.005 <= MAF < 0.05	0.401934
0.00281092	0.0026748	0.00295394	0.005 <= MAF < 0.05	0.401984
0.00281088	0.00267475	0.0029539	0.005 <= MAF < 0.05	0.402034
0.00281083	0.0026747	0.00295386	0.005 <= MAF < 0.05	0.402083
0.00281079	0.00267466	0.00295382	0.005 <= MAF < 0.05	0.402133
0.00281074	0.00267461	0.00295378	0.005 <= MAF < 0.05	0.402183
0.0028107	0.00267456	0.00295374	0.005 <= MAF < 0.05	0.402233
0.00281065	0.00267451	0.0029537	0.005 <= MAF < 0.05	0.402283
0.00281061	0.00267446	0.00295366	0.005 <= MAF < 0.05	0.402332
0.00281056	0.00267442	0.00295362	0.005 <= MAF < 0.05	0.402382
0.00281052	0.00267437	0.00295358	0.005 <= MAF < 0.05	0.402432
0.00281047	0.00267432	0.00295354	0.005 <= MAF < 0.05	0.402482
0.00281043	0.00267427	0.00295349	0.005 <= MAF < 0.05	0.402532
0.00281038	0.00267422	0.00295345	0.005 <= MAF < 0.05	0.402581
0.00281034	0.00267418	0.00295341	0.005 <= MAF < 0.05	0.402631
0.00281029	0.00267413	0.00295337	0.005 <= MAF < 0.05	0.402681
0.00281025	0.00267408	0.00295333	0.005 <= MAF < 0.05	0.402731
0.00281021	0.00267403	0.00295329	0.005 <= MAF < 0.05	0.402781
0.00281016	0.00267398	0.00295325	0.005 <= MAF < 0.05	0.40283
0.00281012	0.00267394	0.00295321	0.005 <= MAF < 0.05	0.40288
0.00281007	0.00267389	0.00295317	0.005 <= MAF < 0.05	0.40293
0.00281003	0.00267384	0.00295313	0.005 <= MAF < 0.05	0.40298
0.00280998	0.00267379	0.00295309	0.005 <= MAF < 0.05	0.40303
0.00280994	0.00267374	0.00295305	0.005 <= MAF < 0.05	0.40308
0.00280989	0.0026737	0.002953	0.005 <= MAF < 0.05	0.403129
0.00280985	0.00267365	0.00295296	0.005 <= MAF < 0.05	0.403179
0.0028098	0.0026736	0.00295292	0.005 <= MAF < 0.05	0.403229
0.00280976	0.00267355	0.00295288	0.005 <= MAF < 0.05	0.403279
0.00280971	0.00267351	0.00295284	0.005 <= MAF < 0.05	0.403329
0.00280967	0.00267346	0.0029528	0.005 <= MAF < 0.05	0.403378
0.00280963	0.00267341	0.00295276	0.005 <= MAF < 0.05	0.403428
0.00280958	0.00267336	0.00295272	0.005 <= MAF < 0.05	0.403478
0.00280954	0.00267331	0.00295268	0.005 <= MAF < 0.05	0.403528
0.00280949	0.00267327	0.00295264	0.005 <= MAF < 0.05	0.403578
0.00280945	0.00267322	0.0029526	0.005 <= MAF < 0.05	0.403627
0.0028094	0.00267317	0.00295255	0.005 <= MAF < 0.05	0.403677
0.00280936	0.00267312	0.00295252	0.005 <= MAF < 0.05	0.403727
0.00280931	0.00267308	0.00295247	0.005 <= MAF < 0.05	0.403777
0.00280927	0.00267303	0.00295243	0.005 <= MAF < 0.05	0.403827
0.00280922	0.00267298	0.00295239	0.005 <= MAF < 0.05	0.403876
0.00280918	0.00267293	0.00295235	0.005 <= MAF < 0.05	0.403926
0.00280913	0.00267288	0.00295231	0.005 <= MAF < 0.05	0.403976
0.00280909	0.00267284	0.00295227	0.005 <= MAF < 0.05	0.404026
0.00280905	0.00267279	0.00295223	0.005 <= MAF < 0.05	0.404076
0.002809	0.00267274	0.00295219	0.005 <= MAF < 0.05	0.404125
0.00280896	0.00267269	0.00295215	0.005 <= MAF < 0.05	0.404175
0.00280891	0.00267264	0.00295211	0.005 <= MAF < 0.05	0.404225
0.00280887	0.0026726	0.00295207	0.005 <= MAF < 0.05	0.404275
0.00280882	0.00267255	0.00295203	0.005 <= MAF < 0.05	0.404325
0.00280878	0.0026725	0.00295198	0.005 <= MAF < 0.05	0.404374
0.00280873	0.00267245	0.00295194	0.005 <= MAF < 0.05	0.404424
0.00280869	0.00267241	0.0029519	0.005 <= MAF < 0.05	0.404474
0.00280864	0.00267236	0.00295186	0.005 <= MAF < 0.05	0.404524
0.0028086	0.00267231	0.00295182	0.005 <= MAF < 0.05	0.404574
0.00280856	0.00267226	0.00295178	0.005 <= MAF < 0.05	0.404623
0.00280851	0.00267221	0.00295174	0.005 <= MAF < 0.05	0.404673
0.00280847	0.00267217	0.0029517	0.005 <= MAF < 0.05	0.404723
0.00280842	0.00267212	0.00295166	0.005 <= MAF < 0.05	0.404773
0.00280838	0.00267207	0.00295162	0.005 <= MAF < 0.05	0.404823
0.00280833	0.00267202	0.00295158	0.005 <= MAF < 0.05	0.404872
0.00280829	0.00267198	0.00295154	0.005 <= MAF < 0.05	0.404922
0.00280825	0.00267193	0.0029515	0.005 <= MAF < 0.05	0.404972
0.0028082	0.00267188	0.00295146	0.005 <= MAF < 0.05	0.405022
0.00280816	0.00267183	0.00295142	0.005 <= MAF < 0.05	0.405072
0.00280811	0.00267179	0.00295138	0.005 <= MAF < 0.05	0.405122
0.00280807	0.00267174	0.00295133	0.005 <= MAF < 0.05	0.405171
0.00280802	0.00267169	0.00295129	0.005 <= MAF < 0.05	0.405221
0.00280798	0.00267164	0.00295125	0.005 <= MAF < 0.05	0.405271
0.00280794	0.0026716	0.00295121	0.005 <= MAF < 0.05	0.405321
0.00280789	0.00267155	0.00295117	0.005 <= MAF < 0.05	0.405371
0.00280785	0.0026715	0.00295113	0.005 <= MAF < 0.05	0.40542
0.0028078	0.00267145	0.00295109	0.005 <= MAF < 0.05	0.40547
0.00280776	0.0026714	0.00295105	0.005 <= MAF < 0.05	0.40552
0.00280771	0.00267136	0.00295101	0.005 <= MAF < 0.05	0.40557
0.00280767	0.00267131	0.00295097	0.005 <= MAF < 0.05	0.40562
0.00280762	0.00267126	0.00295093	0.005 <= MAF < 0.05	0.405669
0.00280758	0.00267121	0.00295089	0.005 <= MAF < 0.05	0.405719
0.00280754	0.00267117	0.00295085	0.005 <= MAF < 0.05	0.405769
0.00280749	0.00267112	0.00295081	0.005 <= MAF < 0.05	0.405819
0.00280745	0.00267107	0.00295077	0.005 <= MAF < 0.05	0.405869
0.0028074	0.00267102	0.00295073	0.005 <= MAF < 0.05	0.405918
0.00280736	0.00267098	0.00295069	0.005 <= MAF < 0.05	0.405968
0.00280731	0.00267093	0.00295065	0.005 <= MAF < 0.05	0.406018
0.00280727	0.00267088	0.0029506	0.005 <= MAF < 0.05	0.406068
0.00280723	0.00267083	0.00295056	0.005 <= MAF < 0.05	0.406118
0.00280718	0.00267079	0.00295052	0.005 <= MAF < 0.05	0.406167
0.00280714	0.00267074	0.00295048	0.005 <= MAF < 0.05	0.406217
0.00280709	0.00267069	0.00295044	0.005 <= MAF < 0.05	0.406267
0.00280705	0.00267064	0.0029504	0.005 <= MAF < 0.05	0.406317
0.00280701	0.0026706	0.00295036	0.005 <= MAF < 0.05	0.406367
0.00280696	0.00267055	0.00295032	0.005 <= MAF < 0.05	0.406416
0.00280692	0.0026705	0.00295028	0.005 <= MAF < 0.05	0.406466
0.00280687	0.00267045	0.00295024	0.005 <= MAF < 0.05	0.406516
0.00280683	0.00267041	0.0029502	0.005 <= MAF < 0.05	0.406566
0.00280678	0.00267036	0.00295016	0.005 <= MAF < 0.05	0.406616
0.00280674	0.00267031	0.00295012	0.005 <= MAF < 0.05	0.406665
0.0028067	0.00267026	0.00295008	0.005 <= MAF < 0.05	0.406715
0.00280665	0.00267022	0.00295004	0.005 <= MAF < 0.05	0.406765
0.00280661	0.00267017	0.00295	0.005 <= MAF < 0.05	0.406815
0.00280656	0.00267012	0.00294996	0.005 <= MAF < 0.05	0.406865
0.00280652	0.00267007	0.00294992	0.005 <= MAF < 0.05	0.406914
0.00280648	0.00267003	0.00294988	0.005 <= MAF < 0.05	0.406964
0.00280643	0.00266998	0.00294984	0.005 <= MAF < 0.05	0.407014
0.00280639	0.00266993	0.00294979	0.005 <= MAF < 0.05	0.407064
0.00280634	0.00266988	0.00294976	0.005 <= MAF < 0.05	0.407114
0.0028063	0.00266984	0.00294971	0.005 <= MAF < 0.05	0.407164
0.00280626	0.00266979	0.00294967	0.005 <= MAF < 0.05	0.407213
0.00280621	0.00266974	0.00294963	0.005 <= MAF < 0.05	0.407263
0.00280617	0.0026697	0.00294959	0.005 <= MAF < 0.05	0.407313
0.00280612	0.00266965	0.00294955	0.005 <= MAF < 0.05	0.407363
0.00280608	0.0026696	0.00294951	0.005 <= MAF < 0.05	0.407413
0.00280603	0.00266955	0.00294947	0.005 <= MAF < 0.05	0.407462
0.00280599	0.00266951	0.00294943	0.005 <= MAF < 0.05	0.407512
0.00280595	0.00266946	0.00294939	0.005 <= MAF < 0.05	0.407562
0.0028059	0.00266941	0.00294935	0.005 <= MAF < 0.05	0.407612
0.00280586	0.00266936	0.00294931	0.005 <= MAF < 0.05	0.407662
0.00280581	0.00266932	0.00294927	0.005 <= MAF < 0.05	0.407711
0.00280577	0.00266927	0.00294923	0.005 <= MAF < 0.05	0.407761
0.00280573	0.00266922	0.00294919	0.005 <= MAF < 0.05	0.407811
0.00280568	0.00266918	0.00294915	0.005 <= MAF < 0.05	0.407861
0.00280564	0.00266913	0.00294911	0.005 <= MAF < 0.05	0.407911
0.00280559	0.00266908	0.00294907	0.005 <= MAF < 0.05	0.40796
0.00280555	0.00266903	0.00294903	0.005 <= MAF < 0.05	0.40801
0.00280551	0.00266899	0.00294899	0.005 <= MAF < 0.05	0.40806
0.00280546	0.00266894	0.00294895	0.005 <= MAF < 0.05	0.40811
0.00280542	0.00266889	0.00294891	0.005 <= MAF < 0.05	0.40816
0.00280537	0.00266884	0.00294887	0.005 <= MAF < 0.05	0.408209
0.00280533	0.0026688	0.00294883	0.005 <= MAF < 0.05	0.408259
0.00280529	0.00266875	0.00294879	0.005 <= MAF < 0.05	0.408309
0.00280524	0.0026687	0.00294875	0.005 <= MAF < 0.05	0.408359
0.0028052	0.00266865	0.00294871	0.005 <= MAF < 0.05	0.408409
0.00280515	0.00266861	0.00294867	0.005 <= MAF < 0.05	0.408458
0.00280511	0.00266856	0.00294863	0.005 <= MAF < 0.05	0.408508
0.00280507	0.00266851	0.00294859	0.005 <= MAF < 0.05	0.408558
0.00280502	0.00266847	0.00294855	0.005 <= MAF < 0.05	0.408608
0.00280498	0.00266842	0.00294851	0.005 <= MAF < 0.05	0.408658
0.00280493	0.00266837	0.00294846	0.005 <= MAF < 0.05	0.408707
0.00280489	0.00266832	0.00294843	0.005 <= MAF < 0.05	0.408757
0.00280485	0.00266828	0.00294838	0.005 <= MAF < 0.05	0.408807
0.0028048	0.00266823	0.00294834	0.005 <= MAF < 0.05	0.408857
0.00280476	0.00266818	0.00294831	0.005 <= MAF < 0.05	0.408907
0.00280472	0.00266814	0.00294826	0.005 <= MAF < 0.05	0.408956
0.00280467	0.00266809	0.00294822	0.005 <= MAF < 0.05	0.409006
0.00280463	0.00266804	0.00294818	0.005 <= MAF < 0.05	0.409056
0.00280458	0.00266799	0.00294814	0.005 <= MAF < 0.05	0.409106
0.00280454	0.00266795	0.0029481	0.005 <= MAF < 0.05	0.409156
0.0028045	0.0026679	0.00294806	0.005 <= MAF < 0.05	0.409206
0.00280445	0.00266785	0.00294802	0.005 <= MAF < 0.05	0.409255
0.00280441	0.00266781	0.00294798	0.005 <= MAF < 0.05	0.409305
0.00280436	0.00266776	0.00294794	0.005 <= MAF < 0.05	0.409355
0.00280432	0.00266771	0.0029479	0.005 <= MAF < 0.05	0.409405
0.00280428	0.00266767	0.00294786	0.005 <= MAF < 0.05	0.409455
0.00280423	0.00266762	0.00294782	0.005 <= MAF < 0.05	0.409504
0.00280419	0.00266757	0.00294778	0.005 <= MAF < 0.05	0.409554
0.00280415	0.00266752	0.00294774	0.005 <= MAF < 0.05	0.409604
0.0028041	0.00266748	0.0029477	0.005 <= MAF < 0.05	0.409654
0.00280406	0.00266743	0.00294766	0.005 <= MAF < 0.05	0.409704
0.00280401	0.00266738	0.00294762	0.005 <= MAF < 0.05	0.409753
0.00280397	0.00266733	0.00294758	0.005 <= MAF < 0.05	0.409803
0.00280393	0.00266729	0.00294754	0.005 <= MAF < 0.05	0.409853
0.00280388	0.00266724	0.0029475	0.005 <= MAF < 0.05	0.409903
0.00280384	0.00266719	0.00294746	0.005 <= MAF < 0.05	0.409953
0.00280379	0.00266715	0.00294742	0.005 <= MAF < 0.05	0.410002
0.00280375	0.0026671	0.00294738	0.005 <= MAF < 0.05	0.410052
0.00280371	0.00266705	0.00294734	0.005 <= MAF < 0.05	0.410102
0.00280366	0.00266701	0.0029473	0.005 <= MAF < 0.05	0.410152
0.00280362	0.00266696	0.00294726	0.005 <= MAF < 0.05	0.410202
0.00280358	0.00266691	0.00294722	0.005 <= MAF < 0.05	0.410251
0.00280353	0.00266687	0.00294718	0.005 <= MAF < 0.05	0.410301
0.00280349	0.00266682	0.00294714	0.005 <= MAF < 0.05	0.410351
0.00280344	0.00266677	0.0029471	0.005 <= MAF < 0.05	0.410401
0.0028034	0.00266672	0.00294706	0.005 <= MAF < 0.05	0.410451
0.00280336	0.00266668	0.00294702	0.005 <= MAF < 0.05	0.4105
0.00280331	0.00266663	0.00294698	0.005 <= MAF < 0.05	0.41055
0.00280327	0.00266658	0.00294694	0.005 <= MAF < 0.05	0.4106
0.00280323	0.00266654	0.0029469	0.005 <= MAF < 0.05	0.41065
0.00280318	0.00266649	0.00294686	0.005 <= MAF < 0.05	0.4107
0.00280314	0.00266644	0.00294682	0.005 <= MAF < 0.05	0.410749
0.00280309	0.0026664	0.00294678	0.005 <= MAF < 0.05	0.410799
0.00280305	0.00266635	0.00294674	0.005 <= MAF < 0.05	0.410849
0.00280301	0.0026663	0.0029467	0.005 <= MAF < 0.05	0.410899
0.00280296	0.00266626	0.00294666	0.005 <= MAF < 0.05	0.410949
0.00280292	0.00266621	0.00294662	0.005 <= MAF < 0.05	0.410998
0.00280288	0.00266616	0.00294658	0.005 <= MAF < 0.05	0.411048
0.00280283	0.00266611	0.00294654	0.005 <= MAF < 0.05	0.411098
0.00280279	0.00266607	0.0029465	0.005 <= MAF < 0.05	0.411148
0.00280275	0.00266602	0.00294646	0.005 <= MAF < 0.05	0.411198
0.0028027	0.00266597	0.00294642	0.005 <= MAF < 0.05	0.411248
0.00280266	0.00266593	0.00294638	0.005 <= MAF < 0.05	0.411297
0.00280262	0.00266588	0.00294634	0.005 <= MAF < 0.05	0.411347
0.00280257	0.00266583	0.0029463	0.005 <= MAF < 0.05	0.411397
0.00280253	0.00266579	0.00294626	0.005 <= MAF < 0.05	0.411447
0.00280248	0.00266574	0.00294622	0.005 <= MAF < 0.05	0.411497
0.00280244	0.00266569	0.00294618	0.005 <= MAF < 0.05	0.411546
0.0028024	0.00266565	0.00294614	0.005 <= MAF < 0.05	0.411596
0.00280235	0.0026656	0.0029461	0.005 <= MAF < 0.05	0.411646
0.00280231	0.00266555	0.00294606	0.005 <= MAF < 0.05	0.411696
0.00280227	0.00266551	0.00294602	0.005 <= MAF < 0.05	0.411746
0.00280222	0.00266546	0.00294598	0.005 <= MAF < 0.05	0.411795
0.00280218	0.00266541	0.00294594	0.005 <= MAF < 0.05	0.411845
0.00280213	0.00266536	0.0029459	0.005 <= MAF < 0.05	0.411895
0.00280209	0.00266532	0.00294586	0.005 <= MAF < 0.05	0.411945
0.00280205	0.00266527	0.00294582	0.005 <= MAF < 0.05	0.411995
0.00280201	0.00266522	0.00294578	0.005 <= MAF < 0.05	0.412044
0.00280196	0.00266518	0.00294574	0.005 <= MAF < 0.05	0.412094
0.00280192	0.00266513	0.0029457	0.005 <= MAF < 0.05	0.412144
0.00280187	0.00266509	0.00294566	0.005 <= MAF < 0.05	0.412194
0.00280183	0.00266504	0.00294562	0.005 <= MAF < 0.05	0.412244
0.00280179	0.00266499	0.00294558	0.005 <= MAF < 0.05	0.412293
0.00280174	0.00266495	0.00294554	0.005 <= MAF < 0.05	0.412343
0.0028017	0.0026649	0.00294551	0.005 <= MAF < 0.05	0.412393
0.00280166	0.00266485	0.00294546	0.005 <= MAF < 0.05	0.412443
0.00280161	0.0026648	0.00294543	0.005 <= MAF < 0.05	0.412493
0.00280157	0.00266476	0.00294539	0.005 <= MAF < 0.05	0.412542
0.00280153	0.00266471	0.00294535	0.005 <= MAF < 0.05	0.412592
0.00280148	0.00266466	0.00294531	0.005 <= MAF < 0.05	0.412642
0.00280144	0.00266462	0.00294527	0.005 <= MAF < 0.05	0.412692
0.0028014	0.00266457	0.00294523	0.005 <= MAF < 0.05	0.412742
0.00280135	0.00266452	0.00294519	0.005 <= MAF < 0.05	0.412791
0.00280131	0.00266448	0.00294515	0.005 <= MAF < 0.05	0.412841
0.00280127	0.00266443	0.00294511	0.005 <= MAF < 0.05	0.412891
0.00280122	0.00266438	0.00294507	0.005 <= MAF < 0.05	0.412941
0.00280118	0.00266434	0.00294503	0.005 <= MAF < 0.05	0.412991
0.00280114	0.00266429	0.00294499	0.005 <= MAF < 0.05	0.413041
0.00280109	0.00266424	0.00294495	0.005 <= MAF < 0.05	0.41309
0.00280105	0.0026642	0.00294491	0.005 <= MAF < 0.05	0.41314
0.00280101	0.00266415	0.00294487	0.005 <= MAF < 0.05	0.41319
0.00280096	0.0026641	0.00294483	0.005 <= MAF < 0.05	0.41324
0.00280092	0.00266406	0.00294479	0.005 <= MAF < 0.05	0.41329
0.00280087	0.00266401	0.00294475	0.005 <= MAF < 0.05	0.413339
0.00280083	0.00266396	0.00294471	0.005 <= MAF < 0.05	0.413389
0.00280079	0.00266392	0.00294467	0.005 <= MAF < 0.05	0.413439
0.00280074	0.00266387	0.00294463	0.005 <= MAF < 0.05	0.413489
0.0028007	0.00266382	0.00294459	0.005 <= MAF < 0.05	0.413539
0.00280066	0.00266378	0.00294455	0.005 <= MAF < 0.05	0.413588
0.00280061	0.00266373	0.00294451	0.005 <= MAF < 0.05	0.413638
0.00280057	0.00266369	0.00294447	0.005 <= MAF < 0.05	0.413688
0.00280053	0.00266364	0.00294443	0.005 <= MAF < 0.05	0.413738
0.00280049	0.00266359	0.00294439	0.005 <= MAF < 0.05	0.413788
0.00280044	0.00266355	0.00294435	0.005 <= MAF < 0.05	0.413837
0.0028004	0.0026635	0.00294431	0.005 <= MAF < 0.05	0.413887
0.00280036	0.00266345	0.00294427	0.005 <= MAF < 0.05	0.413937
0.00280031	0.00266341	0.00294423	0.005 <= MAF < 0.05	0.413987
0.00280027	0.00266336	0.00294419	0.005 <= MAF < 0.05	0.414037
0.00280022	0.00266331	0.00294415	0.005 <= MAF < 0.05	0.414086
0.00280018	0.00266327	0.00294412	0.005 <= MAF < 0.05	0.414136
0.00280014	0.00266322	0.00294407	0.005 <= MAF < 0.05	0.414186
0.00280009	0.00266317	0.00294404	0.005 <= MAF < 0.05	0.414236
0.00280005	0.00266313	0.002944	0.005 <= MAF < 0.05	0.414286
0.00280001	0.00266308	0.00294396	0.005 <= MAF < 0.05	0.414335
0.00279997	0.00266303	0.00294392	0.005 <= MAF < 0.05	0.414385
0.00279992	0.00266299	0.00294388	0.005 <= MAF < 0.05	0.414435
0.00279988	0.00266294	0.00294384	0.005 <= MAF < 0.05	0.414485
0.00279984	0.0026629	0.0029438	0.005 <= MAF < 0.05	0.414535
0.00279979	0.00266285	0.00294376	0.005 <= MAF < 0.05	0.414584
0.00279975	0.0026628	0.00294372	0.005 <= MAF < 0.05	0.414634
0.00279971	0.00266276	0.00294368	0.005 <= MAF < 0.05	0.414684
0.00279966	0.00266271	0.00294364	0.005 <= MAF < 0.05	0.414734
0.00279962	0.00266266	0.0029436	0.005 <= MAF < 0.05	0.414784
0.00279958	0.00266262	0.00294356	0.005 <= MAF < 0.05	0.414833
0.00279953	0.00266257	0.00294352	0.005 <= MAF < 0.05	0.414883
0.00279949	0.00266252	0.00294348	0.005 <= MAF < 0.05	0.414933
0.00279945	0.00266248	0.00294344	0.005 <= MAF < 0.05	0.414983
0.0027994	0.00266243	0.0029434	0.005 <= MAF < 0.05	0.415033
0.00279936	0.00266239	0.00294336	0.005 <= MAF < 0.05	0.415083
0.00279932	0.00266234	0.00294332	0.005 <= MAF < 0.05	0.415132
0.00279927	0.00266229	0.00294328	0.005 <= MAF < 0.05	0.415182
0.00279923	0.00266225	0.00294325	0.005 <= MAF < 0.05	0.415232
0.00279919	0.0026622	0.0029432	0.005 <= MAF < 0.05	0.415282
0.00279914	0.00266215	0.00294317	0.005 <= MAF < 0.05	0.415332
0.0027991	0.00266211	0.00294313	0.005 <= MAF < 0.05	0.415381
0.00279906	0.00266206	0.00294309	0.005 <= MAF < 0.05	0.415431
0.00279902	0.00266201	0.00294305	0.005 <= MAF < 0.05	0.415481
0.00279897	0.00266197	0.00294301	0.005 <= MAF < 0.05	0.415531
0.00279893	0.00266192	0.00294297	0.005 <= MAF < 0.05	0.415581
0.00279889	0.00266188	0.00294293	0.005 <= MAF < 0.05	0.41563
0.00279884	0.00266183	0.00294289	0.005 <= MAF < 0.05	0.41568
0.0027988	0.00266178	0.00294285	0.005 <= MAF < 0.05	0.41573
0.00279876	0.00266174	0.00294281	0.005 <= MAF < 0.05	0.41578
0.00279871	0.00266169	0.00294277	0.005 <= MAF < 0.05	0.41583
0.00279867	0.00266164	0.00294273	0.005 <= MAF < 0.05	0.415879
0.00279863	0.0026616	0.00294269	0.005 <= MAF < 0.05	0.415929
0.00279859	0.00266155	0.00294265	0.005 <= MAF < 0.05	0.415979
0.00279854	0.00266151	0.00294261	0.005 <= MAF < 0.05	0.416029
0.0027985	0.00266146	0.00294257	0.005 <= MAF < 0.05	0.416079
0.00279846	0.00266141	0.00294254	0.005 <= MAF < 0.05	0.416128
0.00279841	0.00266137	0.00294249	0.005 <= MAF < 0.05	0.416178
0.00279837	0.00266132	0.00294246	0.005 <= MAF < 0.05	0.416228
0.00279833	0.00266127	0.00294242	0.005 <= MAF < 0.05	0.416278
0.00279828	0.00266123	0.00294238	0.005 <= MAF < 0.05	0.416328
0.00279824	0.00266118	0.00294234	0.005 <= MAF < 0.05	0.416377
0.0027982	0.00266113	0.0029423	0.005 <= MAF < 0.05	0.416427
0.00279816	0.00266109	0.00294226	0.005 <= MAF < 0.05	0.416477
0.00279811	0.00266104	0.00294222	0.005 <= MAF < 0.05	0.416527
0.00279807	0.002661	0.00294218	0.005 <= MAF < 0.05	0.416577
0.00279803	0.00266095	0.00294214	0.005 <= MAF < 0.05	0.416626
0.00279798	0.0026609	0.0029421	0.005 <= MAF < 0.05	0.416676
0.00279794	0.00266086	0.00294206	0.005 <= MAF < 0.05	0.416726
0.0027979	0.00266081	0.00294202	0.005 <= MAF < 0.05	0.416776
0.00279785	0.00266077	0.00294198	0.005 <= MAF < 0.05	0.416826
0.00279781	0.00266072	0.00294194	0.005 <= MAF < 0.05	0.416875
0.00279777	0.00266067	0.0029419	0.005 <= MAF < 0.05	0.416925
0.00279773	0.00266063	0.00294187	0.005 <= MAF < 0.05	0.416975
0.00279768	0.00266058	0.00294183	0.005 <= MAF < 0.05	0.417025
0.00279764	0.00266053	0.00294179	0.005 <= MAF < 0.05	0.417075
0.0027976	0.00266049	0.00294175	0.005 <= MAF < 0.05	0.417125
0.00279755	0.00266044	0.00294171	0.005 <= MAF < 0.05	0.417174
0.00279751	0.0026604	0.00294167	0.005 <= MAF < 0.05	0.417224
0.00279747	0.00266035	0.00294163	0.005 <= MAF < 0.05	0.417274
0.00279742	0.0026603	0.00294159	0.005 <= MAF < 0.05	0.417324
0.00279738	0.00266026	0.00294155	0.005 <= MAF < 0.05	0.417374
0.00279734	0.00266021	0.00294151	0.005 <= MAF < 0.05	0.417423
0.0027973	0.00266017	0.00294147	0.005 <= MAF < 0.05	0.417473
0.00279725	0.00266012	0.00294143	0.005 <= MAF < 0.05	0.417523
0.00279721	0.00266008	0.00294139	0.005 <= MAF < 0.05	0.417573
0.00279717	0.00266003	0.00294136	0.005 <= MAF < 0.05	0.417623
0.00279712	0.00265998	0.00294132	0.005 <= MAF < 0.05	0.417672
0.00279708	0.00265994	0.00294128	0.005 <= MAF < 0.05	0.417722
0.00279704	0.00265989	0.00294124	0.005 <= MAF < 0.05	0.417772
0.002797	0.00265984	0.0029412	0.005 <= MAF < 0.05	0.417822
0.00279695	0.0026598	0.00294116	0.005 <= MAF < 0.05	0.417872
0.00279691	0.00265975	0.00294112	0.005 <= MAF < 0.05	0.417921
0.00279687	0.00265971	0.00294108	0.005 <= MAF < 0.05	0.417971
0.00279682	0.00265966	0.00294104	0.005 <= MAF < 0.05	0.418021
0.00279678	0.00265961	0.002941	0.005 <= MAF < 0.05	0.418071
0.00279674	0.00265957	0.00294096	0.005 <= MAF < 0.05	0.418121
0.0027967	0.00265952	0.00294092	0.005 <= MAF < 0.05	0.41817
0.00279665	0.00265948	0.00294088	0.005 <= MAF < 0.05	0.41822
0.00279661	0.00265943	0.00294085	0.005 <= MAF < 0.05	0.41827
0.00279657	0.00265938	0.00294081	0.005 <= MAF < 0.05	0.41832
0.00279652	0.00265934	0.00294077	0.005 <= MAF < 0.05	0.41837
0.00279648	0.00265929	0.00294073	0.005 <= MAF < 0.05	0.418419
0.00279644	0.00265925	0.00294069	0.005 <= MAF < 0.05	0.418469
0.0027964	0.0026592	0.00294065	0.005 <= MAF < 0.05	0.418519
0.00279635	0.00265915	0.00294061	0.005 <= MAF < 0.05	0.418569
0.00279631	0.00265911	0.00294057	0.005 <= MAF < 0.05	0.418619
0.00279627	0.00265906	0.00294053	0.005 <= MAF < 0.05	0.418668
0.00279622	0.00265902	0.00294049	0.005 <= MAF < 0.05	0.418718
0.00279618	0.00265897	0.00294045	0.005 <= MAF < 0.05	0.418768
0.00279614	0.00265892	0.00294042	0.005 <= MAF < 0.05	0.418818
0.0027961	0.00265888	0.00294038	0.005 <= MAF < 0.05	0.418868
0.00279605	0.00265883	0.00294034	0.005 <= MAF < 0.05	0.418917
0.00279601	0.00265879	0.0029403	0.005 <= MAF < 0.05	0.418967
0.00279597	0.00265874	0.00294026	0.005 <= MAF < 0.05	0.419017
0.00279593	0.0026587	0.00294022	0.005 <= MAF < 0.05	0.419067
0.00279588	0.00265865	0.00294018	0.005 <= MAF < 0.05	0.419117
0.00279584	0.0026586	0.00294014	0.005 <= MAF < 0.05	0.419167
0.0027958	0.00265856	0.0029401	0.005 <= MAF < 0.05	0.419216
0.00279576	0.00265851	0.00294006	0.005 <= MAF < 0.05	0.419266
0.00279571	0.00265847	0.00294002	0.005 <= MAF < 0.05	0.419316
0.00279567	0.00265842	0.00293998	0.005 <= MAF < 0.05	0.419366
0.00279563	0.00265838	0.00293995	0.005 <= MAF < 0.05	0.419416
0.00279559	0.00265833	0.00293991	0.005 <= MAF < 0.05	0.419465
0.00279554	0.00265828	0.00293987	0.005 <= MAF < 0.05	0.419515
0.0027955	0.00265824	0.00293983	0.005 <= MAF < 0.05	0.419565
0.00279546	0.00265819	0.00293979	0.005 <= MAF < 0.05	0.419615
0.00279541	0.00265815	0.00293975	0.005 <= MAF < 0.05	0.419665
0.00279537	0.0026581	0.00293971	0.005 <= MAF < 0.05	0.419714
0.00279533	0.00265805	0.00293967	0.005 <= MAF < 0.05	0.419764
0.00279529	0.00265801	0.00293963	0.005 <= MAF < 0.05	0.419814
0.00279524	0.00265796	0.00293959	0.005 <= MAF < 0.05	0.419864
0.0027952	0.00265792	0.00293955	0.005 <= MAF < 0.05	0.419914
0.00279516	0.00265787	0.00293952	0.005 <= MAF < 0.05	0.419963
0.00279512	0.00265782	0.00293948	0.005 <= MAF < 0.05	0.420013
0.00279507	0.00265778	0.00293944	0.005 <= MAF < 0.05	0.420063
0.00279503	0.00265773	0.0029394	0.005 <= MAF < 0.05	0.420113
0.00279499	0.00265769	0.00293936	0.005 <= MAF < 0.05	0.420163
0.00279495	0.00265764	0.00293932	0.005 <= MAF < 0.05	0.420212
0.0027949	0.0026576	0.00293928	0.005 <= MAF < 0.05	0.420262
0.00279486	0.00265755	0.00293924	0.005 <= MAF < 0.05	0.420312
0.00279482	0.00265751	0.0029392	0.005 <= MAF < 0.05	0.420362
0.00279478	0.00265746	0.00293917	0.005 <= MAF < 0.05	0.420412
0.00279473	0.00265741	0.00293913	0.005 <= MAF < 0.05	0.420461
0.00279469	0.00265737	0.00293909	0.005 <= MAF < 0.05	0.420511
0.00279465	0.00265732	0.00293905	0.005 <= MAF < 0.05	0.420561
0.0027946	0.00265728	0.00293901	0.005 <= MAF < 0.05	0.420611
0.00279456	0.00265723	0.00293897	0.005 <= MAF < 0.05	0.420661
0.00279452	0.00265718	0.00293893	0.005 <= MAF < 0.05	0.42071
0.00279448	0.00265714	0.00293889	0.005 <= MAF < 0.05	0.42076
0.00279444	0.00265709	0.00293885	0.005 <= MAF < 0.05	0.42081
0.00279439	0.00265705	0.00293882	0.005 <= MAF < 0.05	0.42086
0.00279435	0.002657	0.00293878	0.005 <= MAF < 0.05	0.42091
0.00279431	0.00265696	0.00293874	0.005 <= MAF < 0.05	0.420959
0.00279427	0.00265691	0.0029387	0.005 <= MAF < 0.05	0.421009
0.00279422	0.00265687	0.00293866	0.005 <= MAF < 0.05	0.421059
0.00279418	0.00265682	0.00293862	0.005 <= MAF < 0.05	0.421109
0.00279414	0.00265678	0.00293858	0.005 <= MAF < 0.05	0.421159
0.00279409	0.00265673	0.00293854	0.005 <= MAF < 0.05	0.421209
0.00279405	0.00265668	0.0029385	0.005 <= MAF < 0.05	0.421258
0.00279401	0.00265664	0.00293847	0.005 <= MAF < 0.05	0.421308
0.00279397	0.00265659	0.00293843	0.005 <= MAF < 0.05	0.421358
0.00279393	0.00265655	0.00293839	0.005 <= MAF < 0.05	0.421408
0.00279388	0.0026565	0.00293835	0.005 <= MAF < 0.05	0.421458
0.00279384	0.00265646	0.00293831	0.005 <= MAF < 0.05	0.421507
0.0027938	0.00265641	0.00293827	0.005 <= MAF < 0.05	0.421557
0.00279376	0.00265636	0.00293823	0.005 <= MAF < 0.05	0.421607
0.00279371	0.00265632	0.00293819	0.005 <= MAF < 0.05	0.421657
0.00279367	0.00265627	0.00293816	0.005 <= MAF < 0.05	0.421707
0.00279363	0.00265623	0.00293812	0.005 <= MAF < 0.05	0.421756
0.00279359	0.00265618	0.00293808	0.005 <= MAF < 0.05	0.421806
0.00279354	0.00265614	0.00293804	0.005 <= MAF < 0.05	0.421856
0.0027935	0.00265609	0.002938	0.005 <= MAF < 0.05	0.421906
0.00279346	0.00265605	0.00293796	0.005 <= MAF < 0.05	0.421956
0.00279342	0.002656	0.00293792	0.005 <= MAF < 0.05	0.422005
0.00279337	0.00265596	0.00293788	0.005 <= MAF < 0.05	0.422055
0.00279333	0.00265591	0.00293785	0.005 <= MAF < 0.05	0.422105
0.00279329	0.00265586	0.00293781	0.005 <= MAF < 0.05	0.422155
0.00279325	0.00265582	0.00293777	0.005 <= MAF < 0.05	0.422205
0.0027932	0.00265577	0.00293773	0.005 <= MAF < 0.05	0.422254
0.00279316	0.00265573	0.00293769	0.005 <= MAF < 0.05	0.422304
0.00279312	0.00265568	0.00293765	0.005 <= MAF < 0.05	0.422354
0.00279308	0.00265564	0.00293761	0.005 <= MAF < 0.05	0.422404
0.00279304	0.00265559	0.00293757	0.005 <= MAF < 0.05	0.422454
0.00279299	0.00265555	0.00293753	0.005 <= MAF < 0.05	0.422503
0.00279295	0.0026555	0.0029375	0.005 <= MAF < 0.05	0.422553
0.00279291	0.00265546	0.00293746	0.005 <= MAF < 0.05	0.422603
0.00279287	0.00265541	0.00293742	0.005 <= MAF < 0.05	0.422653
0.00279282	0.00265536	0.00293738	0.005 <= MAF < 0.05	0.422703
0.00279278	0.00265532	0.00293734	0.005 <= MAF < 0.05	0.422752
0.00279274	0.00265527	0.0029373	0.005 <= MAF < 0.05	0.422802
0.0027927	0.00265523	0.00293726	0.005 <= MAF < 0.05	0.422852
0.00279265	0.00265518	0.00293722	0.005 <= MAF < 0.05	0.422902
0.00279261	0.00265514	0.00293719	0.005 <= MAF < 0.05	0.422952
0.00279257	0.00265509	0.00293715	0.005 <= MAF < 0.05	0.423001
0.00279253	0.00265505	0.00293711	0.005 <= MAF < 0.05	0.423051
0.00279249	0.002655	0.00293707	0.005 <= MAF < 0.05	0.423101
0.00279244	0.00265496	0.00293703	0.005 <= MAF < 0.05	0.423151
0.0027924	0.00265491	0.00293699	0.005 <= MAF < 0.05	0.423201
0.00279236	0.00265486	0.00293695	0.005 <= MAF < 0.05	0.423251
0.00279232	0.00265482	0.00293692	0.005 <= MAF < 0.05	0.4233
0.00279227	0.00265477	0.00293688	0.005 <= MAF < 0.05	0.42335
0.00279223	0.00265473	0.00293684	0.005 <= MAF < 0.05	0.4234
0.00279219	0.00265468	0.0029368	0.005 <= MAF < 0.05	0.42345
0.00279215	0.00265464	0.00293676	0.005 <= MAF < 0.05	0.4235
0.00279211	0.00265459	0.00293672	0.005 <= MAF < 0.05	0.423549
0.00279206	0.00265455	0.00293668	0.005 <= MAF < 0.05	0.423599
0.00279202	0.0026545	0.00293664	0.005 <= MAF < 0.05	0.423649
0.00279198	0.00265446	0.00293661	0.005 <= MAF < 0.05	0.423699
0.00279194	0.00265441	0.00293657	0.005 <= MAF < 0.05	0.423749
0.00279189	0.00265437	0.00293653	0.005 <= MAF < 0.05	0.423798
0.00279185	0.00265432	0.00293649	0.005 <= MAF < 0.05	0.423848
0.00279181	0.00265428	0.00293645	0.005 <= MAF < 0.05	0.423898
0.00279177	0.00265423	0.00293641	0.005 <= MAF < 0.05	0.423948
0.00279173	0.00265418	0.00293638	0.005 <= MAF < 0.05	0.423998
0.00279168	0.00265414	0.00293634	0.005 <= MAF < 0.05	0.424047
0.00279164	0.00265409	0.0029363	0.005 <= MAF < 0.05	0.424097
0.0027916	0.00265405	0.00293626	0.005 <= MAF < 0.05	0.424147
0.00279156	0.002654	0.00293622	0.005 <= MAF < 0.05	0.424197
0.00279152	0.00265396	0.00293618	0.005 <= MAF < 0.05	0.424247
0.00279147	0.00265391	0.00293614	0.005 <= MAF < 0.05	0.424296
0.00279143	0.00265387	0.00293611	0.005 <= MAF < 0.05	0.424346
0.00279139	0.00265382	0.00293607	0.005 <= MAF < 0.05	0.424396
0.00279135	0.00265378	0.00293603	0.005 <= MAF < 0.05	0.424446
0.00279131	0.00265373	0.00293599	0.005 <= MAF < 0.05	0.424496
0.00279126	0.00265369	0.00293595	0.005 <= MAF < 0.05	0.424545
0.00279122	0.00265364	0.00293591	0.005 <= MAF < 0.05	0.424595
0.00279118	0.0026536	0.00293587	0.005 <= MAF < 0.05	0.424645
0.00279114	0.00265355	0.00293584	0.005 <= MAF < 0.05	0.424695
0.00279109	0.00265351	0.0029358	0.005 <= MAF < 0.05	0.424745
0.00279105	0.00265346	0.00293576	0.005 <= MAF < 0.05	0.424794
0.00279101	0.00265342	0.00293572	0.005 <= MAF < 0.05	0.424844
0.00279097	0.00265337	0.00293568	0.005 <= MAF < 0.05	0.424894
0.00279093	0.00265333	0.00293564	0.005 <= MAF < 0.05	0.424944
0.00279088	0.00265328	0.0029356	0.005 <= MAF < 0.05	0.424994
0.00279084	0.00265323	0.00293557	0.005 <= MAF < 0.05	0.425044
0.0027908	0.00265319	0.00293553	0.005 <= MAF < 0.05	0.425093
0.00279076	0.00265314	0.00293549	0.005 <= MAF < 0.05	0.425143
0.00279072	0.0026531	0.00293545	0.005 <= MAF < 0.05	0.425193
0.00279067	0.00265306	0.00293541	0.005 <= MAF < 0.05	0.425243
0.00279063	0.00265301	0.00293537	0.005 <= MAF < 0.05	0.425293
0.00279059	0.00265297	0.00293533	0.005 <= MAF < 0.05	0.425342
0.00279055	0.00265292	0.0029353	0.005 <= MAF < 0.05	0.425392
0.00279051	0.00265287	0.00293526	0.005 <= MAF < 0.05	0.425442
0.00279046	0.00265283	0.00293522	0.005 <= MAF < 0.05	0.425492
0.00279042	0.00265278	0.00293518	0.005 <= MAF < 0.05	0.425542
0.00279038	0.00265274	0.00293514	0.005 <= MAF < 0.05	0.425591
0.00279034	0.00265269	0.0029351	0.005 <= MAF < 0.05	0.425641
0.0027903	0.00265265	0.00293507	0.005 <= MAF < 0.05	0.425691
0.00279026	0.0026526	0.00293503	0.005 <= MAF < 0.05	0.425741
0.00279021	0.00265256	0.00293499	0.005 <= MAF < 0.05	0.425791
0.00279017	0.00265251	0.00293495	0.005 <= MAF < 0.05	0.42584
0.00279013	0.00265247	0.00293491	0.005 <= MAF < 0.05	0.42589
0.00279009	0.00265242	0.00293487	0.005 <= MAF < 0.05	0.42594
0.00279005	0.00265238	0.00293484	0.005 <= MAF < 0.05	0.42599
0.00279	0.00265233	0.0029348	0.005 <= MAF < 0.05	0.42604
0.00278996	0.00265229	0.00293476	0.005 <= MAF < 0.05	0.426089
0.00278992	0.00265224	0.00293472	0.005 <= MAF < 0.05	0.426139
0.00278988	0.0026522	0.00293468	0.005 <= MAF < 0.05	0.426189
0.00278984	0.00265215	0.00293464	0.005 <= MAF < 0.05	0.426239
0.00278979	0.00265211	0.00293461	0.005 <= MAF < 0.05	0.426289
0.00278975	0.00265206	0.00293457	0.005 <= MAF < 0.05	0.426338
0.00278971	0.00265202	0.00293453	0.005 <= MAF < 0.05	0.426388
0.00278967	0.00265197	0.00293449	0.005 <= MAF < 0.05	0.426438
0.00278963	0.00265193	0.00293445	0.005 <= MAF < 0.05	0.426488
0.00278958	0.00265188	0.00293442	0.005 <= MAF < 0.05	0.426538
0.00278954	0.00265184	0.00293438	0.005 <= MAF < 0.05	0.426587
0.0027895	0.00265179	0.00293434	0.005 <= MAF < 0.05	0.426637
0.00278946	0.00265175	0.0029343	0.005 <= MAF < 0.05	0.426687
0.00278942	0.0026517	0.00293426	0.005 <= MAF < 0.05	0.426737
0.00278938	0.00265166	0.00293422	0.005 <= MAF < 0.05	0.426787
0.00278933	0.00265161	0.00293419	0.005 <= MAF < 0.05	0.426836
0.00278929	0.00265157	0.00293415	0.005 <= MAF < 0.05	0.426886
0.00278925	0.00265152	0.00293411	0.005 <= MAF < 0.05	0.426936
0.00278921	0.00265148	0.00293407	0.005 <= MAF < 0.05	0.426986
0.00278917	0.00265143	0.00293403	0.005 <= MAF < 0.05	0.427036
0.00278912	0.00265139	0.00293399	0.005 <= MAF < 0.05	0.427086
0.00278908	0.00265134	0.00293395	0.005 <= MAF < 0.05	0.427135
0.00278904	0.0026513	0.00293392	0.005 <= MAF < 0.05	0.427185
0.002789	0.00265125	0.00293388	0.005 <= MAF < 0.05	0.427235
0.00278896	0.00265121	0.00293384	0.005 <= MAF < 0.05	0.427285
0.00278892	0.00265117	0.0029338	0.005 <= MAF < 0.05	0.427335
0.00278887	0.00265112	0.00293376	0.005 <= MAF < 0.05	0.427384
0.00278883	0.00265108	0.00293373	0.005 <= MAF < 0.05	0.427434
0.00278879	0.00265103	0.00293369	0.005 <= MAF < 0.05	0.427484
0.00278875	0.00265099	0.00293365	0.005 <= MAF < 0.05	0.427534
0.00278871	0.00265094	0.00293361	0.005 <= MAF < 0.05	0.427584
0.00278867	0.0026509	0.00293357	0.005 <= MAF < 0.05	0.427633
0.00278862	0.00265085	0.00293354	0.005 <= MAF < 0.05	0.427683
0.00278858	0.00265081	0.0029335	0.005 <= MAF < 0.05	0.427733
0.00278854	0.00265076	0.00293346	0.005 <= MAF < 0.05	0.427783
0.0027885	0.00265072	0.00293342	0.005 <= MAF < 0.05	0.427833
0.00278846	0.00265067	0.00293338	0.005 <= MAF < 0.05	0.427882
0.00278841	0.00265063	0.00293334	0.005 <= MAF < 0.05	0.427932
0.00278837	0.00265058	0.00293331	0.005 <= MAF < 0.05	0.427982
0.00278833	0.00265054	0.00293327	0.005 <= MAF < 0.05	0.428032
0.00278829	0.00265049	0.00293323	0.005 <= MAF < 0.05	0.428082
0.00278825	0.00265045	0.00293319	0.005 <= MAF < 0.05	0.428131
0.00278821	0.0026504	0.00293315	0.005 <= MAF < 0.05	0.428181
0.00278817	0.00265036	0.00293312	0.005 <= MAF < 0.05	0.428231
0.00278812	0.00265031	0.00293308	0.005 <= MAF < 0.05	0.428281
0.00278808	0.00265027	0.00293304	0.005 <= MAF < 0.05	0.428331
0.00278804	0.00265022	0.002933	0.005 <= MAF < 0.05	0.42838
0.002788	0.00265018	0.00293296	0.005 <= MAF < 0.05	0.42843
0.00278796	0.00265014	0.00293292	0.005 <= MAF < 0.05	0.42848
0.00278792	0.00265009	0.00293289	0.005 <= MAF < 0.05	0.42853
0.00278787	0.00265005	0.00293285	0.005 <= MAF < 0.05	0.42858
0.00278783	0.00265	0.00293281	0.005 <= MAF < 0.05	0.428629
0.00278779	0.00264996	0.00293277	0.005 <= MAF < 0.05	0.428679
0.00278775	0.00264991	0.00293273	0.005 <= MAF < 0.05	0.428729
0.00278771	0.00264987	0.0029327	0.005 <= MAF < 0.05	0.428779
0.00278766	0.00264982	0.00293266	0.005 <= MAF < 0.05	0.428829
0.00278762	0.00264978	0.00293262	0.005 <= MAF < 0.05	0.428878
0.00278758	0.00264973	0.00293258	0.005 <= MAF < 0.05	0.428928
0.00278754	0.00264969	0.00293254	0.005 <= MAF < 0.05	0.428978
0.0027875	0.00264964	0.00293251	0.005 <= MAF < 0.05	0.429028
0.00278746	0.0026496	0.00293247	0.005 <= MAF < 0.05	0.429078
0.00278742	0.00264955	0.00293243	0.005 <= MAF < 0.05	0.429128
0.00278737	0.00264951	0.00293239	0.005 <= MAF < 0.05	0.429177
0.00278733	0.00264946	0.00293235	0.005 <= MAF < 0.05	0.429227
0.00278729	0.00264942	0.00293232	0.005 <= MAF < 0.05	0.429277
0.00278725	0.00264937	0.00293228	0.005 <= MAF < 0.05	0.429327
0.00278721	0.00264933	0.00293224	0.005 <= MAF < 0.05	0.429377
0.00278717	0.00264929	0.0029322	0.005 <= MAF < 0.05	0.429426
0.00278712	0.00264924	0.00293216	0.005 <= MAF < 0.05	0.429476
0.00278708	0.0026492	0.00293212	0.005 <= MAF < 0.05	0.429526
0.00278704	0.00264915	0.00293209	0.005 <= MAF < 0.05	0.429576
0.002787	0.00264911	0.00293205	0.005 <= MAF < 0.05	0.429626
0.00278696	0.00264906	0.00293201	0.005 <= MAF < 0.05	0.429675
0.00278692	0.00264902	0.00293197	0.005 <= MAF < 0.05	0.429725
0.00278687	0.00264897	0.00293194	0.005 <= MAF < 0.05	0.429775
0.00278683	0.00264893	0.0029319	0.005 <= MAF < 0.05	0.429825
0.00278679	0.00264889	0.00293186	0.005 <= MAF < 0.05	0.429875
0.00278675	0.00264884	0.00293182	0.005 <= MAF < 0.05	0.429924
0.00278671	0.00264879	0.00293178	0.005 <= MAF < 0.05	0.429974
0.00278667	0.00264875	0.00293174	0.005 <= MAF < 0.05	0.430024
0.00278663	0.00264871	0.00293171	0.005 <= MAF < 0.05	0.430074
0.00278658	0.00264866	0.00293167	0.005 <= MAF < 0.05	0.430124
0.00278654	0.00264862	0.00293163	0.005 <= MAF < 0.05	0.430173
0.0027865	0.00264857	0.00293159	0.005 <= MAF < 0.05	0.430223
0.00278646	0.00264853	0.00293156	0.005 <= MAF < 0.05	0.430273
0.00278642	0.00264848	0.00293152	0.005 <= MAF < 0.05	0.430323
0.00278638	0.00264844	0.00293148	0.005 <= MAF < 0.05	0.430373
0.00278634	0.0026484	0.00293144	0.005 <= MAF < 0.05	0.430422
0.00278629	0.00264835	0.0029314	0.005 <= MAF < 0.05	0.430472
0.00278625	0.00264831	0.00293137	0.005 <= MAF < 0.05	0.430522
0.00278621	0.00264826	0.00293133	0.005 <= MAF < 0.05	0.430572
0.00278617	0.00264822	0.00293129	0.005 <= MAF < 0.05	0.430622
0.00278613	0.00264817	0.00293125	0.005 <= MAF < 0.05	0.430671
0.00278609	0.00264813	0.00293121	0.005 <= MAF < 0.05	0.430721
0.00278605	0.00264808	0.00293118	0.005 <= MAF < 0.05	0.430771
0.002786	0.00264804	0.00293114	0.005 <= MAF < 0.05	0.430821
0.00278596	0.00264799	0.0029311	0.005 <= MAF < 0.05	0.430871
0.00278592	0.00264795	0.00293106	0.005 <= MAF < 0.05	0.43092
0.00278588	0.0026479	0.00293102	0.005 <= MAF < 0.05	0.43097
0.00278584	0.00264786	0.00293099	0.005 <= MAF < 0.05	0.43102
0.0027858	0.00264782	0.00293095	0.005 <= MAF < 0.05	0.43107
0.00278576	0.00264777	0.00293091	0.005 <= MAF < 0.05	0.43112
0.00278571	0.00264773	0.00293087	0.005 <= MAF < 0.05	0.43117
0.00278567	0.00264768	0.00293084	0.005 <= MAF < 0.05	0.431219
0.00278563	0.00264764	0.0029308	0.005 <= MAF < 0.05	0.431269
0.00278559	0.00264759	0.00293076	0.005 <= MAF < 0.05	0.431319
0.00278555	0.00264755	0.00293072	0.005 <= MAF < 0.05	0.431369
0.00278551	0.00264751	0.00293068	0.005 <= MAF < 0.05	0.431419
0.00278547	0.00264746	0.00293065	0.005 <= MAF < 0.05	0.431468
0.00278543	0.00264742	0.00293061	0.005 <= MAF < 0.05	0.431518
0.00278539	0.00264737	0.00293057	0.005 <= MAF < 0.05	0.431568
0.00278534	0.00264733	0.00293053	0.005 <= MAF < 0.05	0.431618
0.0027853	0.00264728	0.00293049	0.005 <= MAF < 0.05	0.431668
0.00278526	0.00264724	0.00293046	0.005 <= MAF < 0.05	0.431717
0.00278522	0.0026472	0.00293042	0.005 <= MAF < 0.05	0.431767
0.00278518	0.00264715	0.00293038	0.005 <= MAF < 0.05	0.431817
0.00278514	0.00264711	0.00293034	0.005 <= MAF < 0.05	0.431867
0.0027851	0.00264706	0.00293031	0.005 <= MAF < 0.05	0.431917
0.00278505	0.00264702	0.00293027	0.005 <= MAF < 0.05	0.431966
0.00278501	0.00264697	0.00293023	0.005 <= MAF < 0.05	0.432016
0.00278497	0.00264693	0.00293019	0.005 <= MAF < 0.05	0.432066
0.00278493	0.00264688	0.00293015	0.005 <= MAF < 0.05	0.432116
0.00278489	0.00264684	0.00293012	0.005 <= MAF < 0.05	0.432166
0.00278485	0.0026468	0.00293008	0.005 <= MAF < 0.05	0.432215
0.00278481	0.00264675	0.00293004	0.005 <= MAF < 0.05	0.432265
0.00278477	0.00264671	0.00293	0.005 <= MAF < 0.05	0.432315
0.00278472	0.00264666	0.00292997	0.005 <= MAF < 0.05	0.432365
0.00278468	0.00264662	0.00292993	0.005 <= MAF < 0.05	0.432415
0.00278464	0.00264657	0.00292989	0.005 <= MAF < 0.05	0.432464
0.0027846	0.00264653	0.00292985	0.005 <= MAF < 0.05	0.432514
0.00278456	0.00264649	0.00292982	0.005 <= MAF < 0.05	0.432564
0.00278452	0.00264644	0.00292978	0.005 <= MAF < 0.05	0.432614
0.00278448	0.0026464	0.00292974	0.005 <= MAF < 0.05	0.432664
0.00278444	0.00264635	0.0029297	0.005 <= MAF < 0.05	0.432713
0.00278439	0.00264631	0.00292967	0.005 <= MAF < 0.05	0.432763
0.00278435	0.00264627	0.00292963	0.005 <= MAF < 0.05	0.432813
0.00278431	0.00264622	0.00292959	0.005 <= MAF < 0.05	0.432863
0.00278427	0.00264618	0.00292955	0.005 <= MAF < 0.05	0.432913
0.00278423	0.00264613	0.00292951	0.005 <= MAF < 0.05	0.432962
0.00278419	0.00264609	0.00292948	0.005 <= MAF < 0.05	0.433012
0.00278415	0.00264604	0.00292944	0.005 <= MAF < 0.05	0.433062
0.00278411	0.002646	0.0029294	0.005 <= MAF < 0.05	0.433112
0.00278407	0.00264596	0.00292936	0.005 <= MAF < 0.05	0.433162
0.00278402	0.00264591	0.00292933	0.005 <= MAF < 0.05	0.433212
0.00278398	0.00264587	0.00292929	0.005 <= MAF < 0.05	0.433261
0.00278394	0.00264582	0.00292925	0.005 <= MAF < 0.05	0.433311
0.0027839	0.00264578	0.00292921	0.005 <= MAF < 0.05	0.433361
0.00278386	0.00264574	0.00292918	0.005 <= MAF < 0.05	0.433411
0.00278382	0.00264569	0.00292914	0.005 <= MAF < 0.05	0.433461
0.00278378	0.00264565	0.0029291	0.005 <= MAF < 0.05	0.43351
0.00278374	0.0026456	0.00292906	0.005 <= MAF < 0.05	0.43356
0.0027837	0.00264556	0.00292903	0.005 <= MAF < 0.05	0.43361
0.00278365	0.00264551	0.00292899	0.005 <= MAF < 0.05	0.43366
0.00278361	0.00264547	0.00292895	0.005 <= MAF < 0.05	0.43371
0.00278357	0.00264543	0.00292891	0.005 <= MAF < 0.05	0.433759
0.00278353	0.00264538	0.00292887	0.005 <= MAF < 0.05	0.433809
0.00278349	0.00264534	0.00292884	0.005 <= MAF < 0.05	0.433859
0.00278345	0.00264529	0.0029288	0.005 <= MAF < 0.05	0.433909
0.00278341	0.00264525	0.00292876	0.005 <= MAF < 0.05	0.433959
0.00278337	0.0026452	0.00292872	0.005 <= MAF < 0.05	0.434008
0.00278333	0.00264516	0.00292869	0.005 <= MAF < 0.05	0.434058
0.00278328	0.00264512	0.00292865	0.005 <= MAF < 0.05	0.434108
0.00278324	0.00264507	0.00292861	0.005 <= MAF < 0.05	0.434158
0.0027832	0.00264503	0.00292857	0.005 <= MAF < 0.05	0.434208
0.00278316	0.00264498	0.00292854	0.005 <= MAF < 0.05	0.434257
0.00278312	0.00264494	0.0029285	0.005 <= MAF < 0.05	0.434307
0.00278308	0.0026449	0.00292846	0.005 <= MAF < 0.05	0.434357
0.00278304	0.00264485	0.00292842	0.005 <= MAF < 0.05	0.434407
0.002783	0.00264481	0.00292839	0.005 <= MAF < 0.05	0.434457
0.00278296	0.00264476	0.00292835	0.005 <= MAF < 0.05	0.434506
0.00278292	0.00264472	0.00292831	0.005 <= MAF < 0.05	0.434556
0.00278288	0.00264468	0.00292827	0.005 <= MAF < 0.05	0.434606
0.00278283	0.00264463	0.00292824	0.005 <= MAF < 0.05	0.434656
0.00278279	0.00264459	0.0029282	0.005 <= MAF < 0.05	0.434706
0.00278275	0.00264454	0.00292816	0.005 <= MAF < 0.05	0.434755
0.00278271	0.0026445	0.00292812	0.005 <= MAF < 0.05	0.434805
0.00278267	0.00264446	0.00292809	0.005 <= MAF < 0.05	0.434855
0.00278263	0.00264441	0.00292805	0.005 <= MAF < 0.05	0.434905
0.00278259	0.00264437	0.00292801	0.005 <= MAF < 0.05	0.434955
0.00278255	0.00264432	0.00292797	0.005 <= MAF < 0.05	0.435005
0.00278251	0.00264428	0.00292794	0.005 <= MAF < 0.05	0.435054
0.00278247	0.00264424	0.0029279	0.005 <= MAF < 0.05	0.435104
0.00278242	0.00264419	0.00292786	0.005 <= MAF < 0.05	0.435154
0.00278238	0.00264415	0.00292782	0.005 <= MAF < 0.05	0.435204
0.00278234	0.0026441	0.00292779	0.005 <= MAF < 0.05	0.435254
0.0027823	0.00264406	0.00292775	0.005 <= MAF < 0.05	0.435303
0.00278226	0.00264402	0.00292771	0.005 <= MAF < 0.05	0.435353
0.00278222	0.00264397	0.00292767	0.005 <= MAF < 0.05	0.435403
0.00278218	0.00264393	0.00292764	0.005 <= MAF < 0.05	0.435453
0.00278214	0.00264388	0.0029276	0.005 <= MAF < 0.05	0.435503
0.0027821	0.00264384	0.00292756	0.005 <= MAF < 0.05	0.435552
0.00278206	0.0026438	0.00292752	0.005 <= MAF < 0.05	0.435602
0.00278202	0.00264375	0.00292749	0.005 <= MAF < 0.05	0.435652
0.00278197	0.00264371	0.00292745	0.005 <= MAF < 0.05	0.435702
0.00278193	0.00264366	0.00292741	0.005 <= MAF < 0.05	0.435752
0.00278189	0.00264362	0.00292737	0.005 <= MAF < 0.05	0.435801
0.00278185	0.00264358	0.00292734	0.005 <= MAF < 0.05	0.435851
0.00278181	0.00264353	0.0029273	0.005 <= MAF < 0.05	0.435901
0.00278177	0.00264349	0.00292726	0.005 <= MAF < 0.05	0.435951
0.00278173	0.00264345	0.00292722	0.005 <= MAF < 0.05	0.436001
0.00278169	0.0026434	0.00292719	0.005 <= MAF < 0.05	0.43605
0.00278165	0.00264336	0.00292715	0.005 <= MAF < 0.05	0.4361
0.00278161	0.00264331	0.00292711	0.005 <= MAF < 0.05	0.43615
0.00278157	0.00264327	0.00292708	0.005 <= MAF < 0.05	0.4362
0.00278152	0.00264323	0.00292704	0.005 <= MAF < 0.05	0.43625
0.00278148	0.00264318	0.002927	0.005 <= MAF < 0.05	0.436299
0.00278144	0.00264314	0.00292696	0.005 <= MAF < 0.05	0.436349
0.0027814	0.00264309	0.00292693	0.005 <= MAF < 0.05	0.436399
0.00278136	0.00264305	0.00292689	0.005 <= MAF < 0.05	0.436449
0.00278132	0.00264301	0.00292685	0.005 <= MAF < 0.05	0.436499
0.00278128	0.00264296	0.00292681	0.005 <= MAF < 0.05	0.436548
0.00278124	0.00264292	0.00292678	0.005 <= MAF < 0.05	0.436598
0.0027812	0.00264288	0.00292674	0.005 <= MAF < 0.05	0.436648
0.00278116	0.00264283	0.0029267	0.005 <= MAF < 0.05	0.436698
0.00278112	0.00264279	0.00292667	0.005 <= MAF < 0.05	0.436748
0.00278108	0.00264275	0.00292663	0.005 <= MAF < 0.05	0.436797
0.00278104	0.0026427	0.00292659	0.005 <= MAF < 0.05	0.436847
0.002781	0.00264266	0.00292655	0.005 <= MAF < 0.05	0.436897
0.00278095	0.00264261	0.00292652	0.005 <= MAF < 0.05	0.436947
0.00278091	0.00264257	0.00292648	0.005 <= MAF < 0.05	0.436997
0.00278087	0.00264253	0.00292644	0.005 <= MAF < 0.05	0.437047
0.00278083	0.00264248	0.0029264	0.005 <= MAF < 0.05	0.437096
0.00278079	0.00264244	0.00292637	0.005 <= MAF < 0.05	0.437146
0.00278075	0.0026424	0.00292633	0.005 <= MAF < 0.05	0.437196
0.00278071	0.00264235	0.00292629	0.005 <= MAF < 0.05	0.437246
0.00278067	0.00264231	0.00292626	0.005 <= MAF < 0.05	0.437296
0.00278063	0.00264226	0.00292622	0.005 <= MAF < 0.05	0.437345
0.00278059	0.00264222	0.00292618	0.005 <= MAF < 0.05	0.437395
0.00278055	0.00264218	0.00292614	0.005 <= MAF < 0.05	0.437445
0.00278051	0.00264213	0.00292611	0.005 <= MAF < 0.05	0.437495
0.00278047	0.00264209	0.00292607	0.005 <= MAF < 0.05	0.437545
0.00278042	0.00264204	0.00292603	0.005 <= MAF < 0.05	0.437594
0.00278038	0.002642	0.00292599	0.005 <= MAF < 0.05	0.437644
0.00278034	0.00264196	0.00292596	0.005 <= MAF < 0.05	0.437694
0.0027803	0.00264191	0.00292592	0.005 <= MAF < 0.05	0.437744
0.00278026	0.00264187	0.00292588	0.005 <= MAF < 0.05	0.437794
0.00278022	0.00264183	0.00292585	0.005 <= MAF < 0.05	0.437843
0.00278018	0.00264178	0.00292581	0.005 <= MAF < 0.05	0.437893
0.00278014	0.00264174	0.00292577	0.005 <= MAF < 0.05	0.437943
0.0027801	0.0026417	0.00292573	0.005 <= MAF < 0.05	0.437993
0.00278006	0.00264165	0.0029257	0.005 <= MAF < 0.05	0.438043
0.00278002	0.00264161	0.00292566	0.005 <= MAF < 0.05	0.438092
0.00277998	0.00264156	0.00292562	0.005 <= MAF < 0.05	0.438142
0.00277994	0.00264152	0.00292559	0.005 <= MAF < 0.05	0.438192
0.0027799	0.00264148	0.00292555	0.005 <= MAF < 0.05	0.438242
0.00277986	0.00264143	0.00292551	0.005 <= MAF < 0.05	0.438292
0.00277982	0.00264139	0.00292547	0.005 <= MAF < 0.05	0.438341
0.00277977	0.00264135	0.00292544	0.005 <= MAF < 0.05	0.438391
0.00277974	0.0026413	0.0029254	0.005 <= MAF < 0.05	0.438441
0.00277969	0.00264126	0.00292536	0.005 <= MAF < 0.05	0.438491
0.00277965	0.00264122	0.00292533	0.005 <= MAF < 0.05	0.438541
0.00277961	0.00264117	0.00292529	0.005 <= MAF < 0.05	0.43859
0.00277957	0.00264113	0.00292525	0.005 <= MAF < 0.05	0.43864
0.00277953	0.00264109	0.00292521	0.005 <= MAF < 0.05	0.43869
0.00277949	0.00264104	0.00292518	0.005 <= MAF < 0.05	0.43874
0.00277945	0.002641	0.00292514	0.005 <= MAF < 0.05	0.43879
0.00277941	0.00264095	0.0029251	0.005 <= MAF < 0.05	0.438839
0.00277937	0.00264091	0.00292507	0.005 <= MAF < 0.05	0.438889
0.00277933	0.00264087	0.00292503	0.005 <= MAF < 0.05	0.438939
0.00277929	0.00264082	0.00292499	0.005 <= MAF < 0.05	0.438989
0.00277925	0.00264078	0.00292495	0.005 <= MAF < 0.05	0.439039
0.00277921	0.00264074	0.00292492	0.005 <= MAF < 0.05	0.439089
0.00277917	0.00264069	0.00292488	0.005 <= MAF < 0.05	0.439138
0.00277913	0.00264065	0.00292484	0.005 <= MAF < 0.05	0.439188
0.00277909	0.00264061	0.00292481	0.005 <= MAF < 0.05	0.439238
0.00277905	0.00264056	0.00292477	0.005 <= MAF < 0.05	0.439288
0.00277901	0.00264052	0.00292473	0.005 <= MAF < 0.05	0.439338
0.00277896	0.00264048	0.0029247	0.005 <= MAF < 0.05	0.439387
0.00277892	0.00264043	0.00292466	0.005 <= MAF < 0.05	0.439437
0.00277888	0.00264039	0.00292462	0.005 <= MAF < 0.05	0.439487
0.00277884	0.00264035	0.00292458	0.005 <= MAF < 0.05	0.439537
0.0027788	0.0026403	0.00292455	0.005 <= MAF < 0.05	0.439587
0.00277876	0.00264026	0.00292451	0.005 <= MAF < 0.05	0.439636
0.00277872	0.00264022	0.00292447	0.005 <= MAF < 0.05	0.439686
0.00277868	0.00264017	0.00292444	0.005 <= MAF < 0.05	0.439736
0.00277864	0.00264013	0.0029244	0.005 <= MAF < 0.05	0.439786
0.0027786	0.00264008	0.00292436	0.005 <= MAF < 0.05	0.439836
0.00277856	0.00264004	0.00292433	0.005 <= MAF < 0.05	0.439885
0.00277852	0.00264	0.00292429	0.005 <= MAF < 0.05	0.439935
0.00277848	0.00263995	0.00292425	0.005 <= MAF < 0.05	0.439985
0.00277844	0.00263991	0.00292421	0.005 <= MAF < 0.05	0.440035
0.0027784	0.00263987	0.00292418	0.005 <= MAF < 0.05	0.440085
0.00277836	0.00263983	0.00292414	0.005 <= MAF < 0.05	0.440134
0.00277832	0.00263978	0.0029241	0.005 <= MAF < 0.05	0.440184
0.00277828	0.00263974	0.00292407	0.005 <= MAF < 0.05	0.440234
0.00277824	0.0026397	0.00292403	0.005 <= MAF < 0.05	0.440284
0.0027782	0.00263965	0.00292399	0.005 <= MAF < 0.05	0.440334
0.00277816	0.00263961	0.00292395	0.005 <= MAF < 0.05	0.440383
0.00277812	0.00263956	0.00292392	0.005 <= MAF < 0.05	0.440433
0.00277808	0.00263952	0.00292388	0.005 <= MAF < 0.05	0.440483
0.00277803	0.00263948	0.00292384	0.005 <= MAF < 0.05	0.440533
0.002778	0.00263943	0.00292381	0.005 <= MAF < 0.05	0.440583
0.00277795	0.00263939	0.00292377	0.005 <= MAF < 0.05	0.440632
0.00277791	0.00263935	0.00292373	0.005 <= MAF < 0.05	0.440682
0.00277787	0.0026393	0.0029237	0.005 <= MAF < 0.05	0.440732
0.00277783	0.00263926	0.00292366	0.005 <= MAF < 0.05	0.440782
0.00277779	0.00263922	0.00292362	0.005 <= MAF < 0.05	0.440832
0.00277775	0.00263917	0.00292359	0.005 <= MAF < 0.05	0.440881
0.00277771	0.00263913	0.00292355	0.005 <= MAF < 0.05	0.440931
0.00277767	0.00263909	0.00292351	0.005 <= MAF < 0.05	0.440981
0.00277763	0.00263904	0.00292348	0.005 <= MAF < 0.05	0.441031
0.00277759	0.002639	0.00292344	0.005 <= MAF < 0.05	0.441081
0.00277755	0.00263896	0.0029234	0.005 <= MAF < 0.05	0.441131
0.00277751	0.00263891	0.00292336	0.005 <= MAF < 0.05	0.44118
0.00277747	0.00263887	0.00292333	0.005 <= MAF < 0.05	0.44123
0.00277743	0.00263883	0.00292329	0.005 <= MAF < 0.05	0.44128
0.00277739	0.00263878	0.00292325	0.005 <= MAF < 0.05	0.44133
0.00277735	0.00263874	0.00292322	0.005 <= MAF < 0.05	0.44138
0.00277731	0.0026387	0.00292318	0.005 <= MAF < 0.05	0.441429
0.00277727	0.00263866	0.00292314	0.005 <= MAF < 0.05	0.441479
0.00277723	0.00263861	0.00292311	0.005 <= MAF < 0.05	0.441529
0.00277719	0.00263857	0.00292307	0.005 <= MAF < 0.05	0.441579
0.00277715	0.00263853	0.00292303	0.005 <= MAF < 0.05	0.441629
0.00277711	0.00263848	0.002923	0.005 <= MAF < 0.05	0.441678
0.00277707	0.00263844	0.00292296	0.005 <= MAF < 0.05	0.441728
0.00277703	0.0026384	0.00292292	0.005 <= MAF < 0.05	0.441778
0.00277699	0.00263835	0.00292289	0.005 <= MAF < 0.05	0.441828
0.00277695	0.00263831	0.00292285	0.005 <= MAF < 0.05	0.441878
0.00277691	0.00263827	0.00292281	0.005 <= MAF < 0.05	0.441927
0.00277687	0.00263822	0.00292277	0.005 <= MAF < 0.05	0.441977
0.00277683	0.00263818	0.00292274	0.005 <= MAF < 0.05	0.442027
0.00277679	0.00263814	0.0029227	0.005 <= MAF < 0.05	0.442077
0.00277675	0.00263809	0.00292267	0.005 <= MAF < 0.05	0.442127
0.00277671	0.00263805	0.00292263	0.005 <= MAF < 0.05	0.442176
0.00277667	0.00263801	0.00292259	0.005 <= MAF < 0.05	0.442226
0.00277663	0.00263796	0.00292255	0.005 <= MAF < 0.05	0.442276
0.00277658	0.00263792	0.00292252	0.005 <= MAF < 0.05	0.442326
0.00277655	0.00263788	0.00292248	0.005 <= MAF < 0.05	0.442376
0.0027765	0.00263783	0.00292244	0.005 <= MAF < 0.05	0.442425
0.00277647	0.00263779	0.00292241	0.005 <= MAF < 0.05	0.442475
0.00277642	0.00263775	0.00292237	0.005 <= MAF < 0.05	0.442525
0.00277638	0.00263771	0.00292233	0.005 <= MAF < 0.05	0.442575
0.00277634	0.00263766	0.0029223	0.005 <= MAF < 0.05	0.442625
0.0027763	0.00263762	0.00292226	0.005 <= MAF < 0.05	0.442674
0.00277626	0.00263758	0.00292222	0.005 <= MAF < 0.05	0.442724
0.00277622	0.00263753	0.00292219	0.005 <= MAF < 0.05	0.442774
0.00277618	0.00263749	0.00292215	0.005 <= MAF < 0.05	0.442824
0.00277614	0.00263745	0.00292211	0.005 <= MAF < 0.05	0.442874
0.0027761	0.0026374	0.00292208	0.005 <= MAF < 0.05	0.442923
0.00277606	0.00263736	0.00292204	0.005 <= MAF < 0.05	0.442973
0.00277602	0.00263732	0.002922	0.005 <= MAF < 0.05	0.443023
0.00277598	0.00263727	0.00292197	0.005 <= MAF < 0.05	0.443073
0.00277594	0.00263723	0.00292193	0.005 <= MAF < 0.05	0.443123
0.0027759	0.00263719	0.00292189	0.005 <= MAF < 0.05	0.443173
0.00277586	0.00263715	0.00292186	0.005 <= MAF < 0.05	0.443222
0.00277582	0.0026371	0.00292182	0.005 <= MAF < 0.05	0.443272
0.00277578	0.00263706	0.00292178	0.005 <= MAF < 0.05	0.443322
0.00277574	0.00263701	0.00292175	0.005 <= MAF < 0.05	0.443372
0.0027757	0.00263697	0.00292171	0.005 <= MAF < 0.05	0.443422
0.00277566	0.00263693	0.00292167	0.005 <= MAF < 0.05	0.443471
0.00277562	0.00263689	0.00292164	0.005 <= MAF < 0.05	0.443521
0.00277558	0.00263684	0.0029216	0.005 <= MAF < 0.05	0.443571
0.00277554	0.0026368	0.00292156	0.005 <= MAF < 0.05	0.443621
0.0027755	0.00263676	0.00292153	0.005 <= MAF < 0.05	0.443671
0.00277546	0.00263671	0.00292149	0.005 <= MAF < 0.05	0.44372
0.00277542	0.00263667	0.00292145	0.005 <= MAF < 0.05	0.44377
0.00277538	0.00263663	0.00292142	0.005 <= MAF < 0.05	0.44382
0.00277534	0.00263658	0.00292138	0.005 <= MAF < 0.05	0.44387
0.0027753	0.00263654	0.00292134	0.005 <= MAF < 0.05	0.44392
0.00277526	0.0026365	0.00292131	0.005 <= MAF < 0.05	0.443969
0.00277522	0.00263646	0.00292127	0.005 <= MAF < 0.05	0.444019
0.00277518	0.00263641	0.00292123	0.005 <= MAF < 0.05	0.444069
0.00277514	0.00263637	0.0029212	0.005 <= MAF < 0.05	0.444119
0.0027751	0.00263633	0.00292116	0.005 <= MAF < 0.05	0.444169
0.00277506	0.00263628	0.00292112	0.005 <= MAF < 0.05	0.444218
0.00277502	0.00263624	0.00292109	0.005 <= MAF < 0.05	0.444268
0.00277498	0.0026362	0.00292105	0.005 <= MAF < 0.05	0.444318
0.00277494	0.00263616	0.00292101	0.005 <= MAF < 0.05	0.444368
0.0027749	0.00263611	0.00292098	0.005 <= MAF < 0.05	0.444418
0.00277486	0.00263607	0.00292094	0.005 <= MAF < 0.05	0.444467
0.00277482	0.00263603	0.0029209	0.005 <= MAF < 0.05	0.444517
0.00277478	0.00263598	0.00292087	0.005 <= MAF < 0.05	0.444567
0.00277474	0.00263594	0.00292083	0.005 <= MAF < 0.05	0.444617
0.0027747	0.0026359	0.00292079	0.005 <= MAF < 0.05	0.444667
0.00277466	0.00263585	0.00292076	0.005 <= MAF < 0.05	0.444716
0.00277462	0.00263581	0.00292072	0.005 <= MAF < 0.05	0.444766
0.00277458	0.00263577	0.00292069	0.005 <= MAF < 0.05	0.444816
0.00277454	0.00263573	0.00292065	0.005 <= MAF < 0.05	0.444866
0.0027745	0.00263568	0.00292061	0.005 <= MAF < 0.05	0.444916
0.00277446	0.00263564	0.00292058	0.005 <= MAF < 0.05	0.444965
0.00277442	0.0026356	0.00292054	0.005 <= MAF < 0.05	0.445015
0.00277438	0.00263555	0.0029205	0.005 <= MAF < 0.05	0.445065
0.00277434	0.00263551	0.00292047	0.005 <= MAF < 0.05	0.445115
0.0027743	0.00263547	0.00292043	0.005 <= MAF < 0.05	0.445165
0.00277426	0.00263543	0.00292039	0.005 <= MAF < 0.05	0.445215
0.00277422	0.00263538	0.00292036	0.005 <= MAF < 0.05	0.445264
0.00277418	0.00263534	0.00292032	0.005 <= MAF < 0.05	0.445314
0.00277414	0.0026353	0.00292028	0.005 <= MAF < 0.05	0.445364
0.0027741	0.00263525	0.00292025	0.005 <= MAF < 0.05	0.445414
0.00277406	0.00263521	0.00292021	0.005 <= MAF < 0.05	0.445464
0.00277402	0.00263517	0.00292017	0.005 <= MAF < 0.05	0.445513
0.00277398	0.00263513	0.00292014	0.005 <= MAF < 0.05	0.445563
0.00277394	0.00263508	0.0029201	0.005 <= MAF < 0.05	0.445613
0.00277391	0.00263504	0.00292006	0.005 <= MAF < 0.05	0.445663
0.00277386	0.002635	0.00292003	0.005 <= MAF < 0.05	0.445713
0.00277383	0.00263496	0.00291999	0.005 <= MAF < 0.05	0.445762
0.00277378	0.00263491	0.00291996	0.005 <= MAF < 0.05	0.445812
0.00277375	0.00263487	0.00291992	0.005 <= MAF < 0.05	0.445862
0.00277371	0.00263483	0.00291988	0.005 <= MAF < 0.05	0.445912
0.00277367	0.00263479	0.00291985	0.005 <= MAF < 0.05	0.445962
0.00277363	0.00263474	0.00291981	0.005 <= MAF < 0.05	0.446011
0.00277359	0.0026347	0.00291977	0.005 <= MAF < 0.05	0.446061
0.00277355	0.00263466	0.00291974	0.005 <= MAF < 0.05	0.446111
0.00277351	0.00263461	0.0029197	0.005 <= MAF < 0.05	0.446161
0.00277347	0.00263457	0.00291966	0.005 <= MAF < 0.05	0.446211
0.00277343	0.00263453	0.00291963	0.005 <= MAF < 0.05	0.44626
0.00277339	0.00263449	0.00291959	0.005 <= MAF < 0.05	0.44631
0.00277335	0.00263444	0.00291955	0.005 <= MAF < 0.05	0.44636
0.00277331	0.0026344	0.00291952	0.005 <= MAF < 0.05	0.44641
0.00277327	0.00263436	0.00291948	0.005 <= MAF < 0.05	0.44646
0.00277323	0.00263431	0.00291945	0.005 <= MAF < 0.05	0.446509
0.00277319	0.00263427	0.00291941	0.005 <= MAF < 0.05	0.446559
0.00277315	0.00263423	0.00291937	0.005 <= MAF < 0.05	0.446609
0.00277311	0.00263419	0.00291934	0.005 <= MAF < 0.05	0.446659
0.00277307	0.00263414	0.0029193	0.005 <= MAF < 0.05	0.446709
0.00277303	0.0026341	0.00291926	0.005 <= MAF < 0.05	0.446758
0.00277299	0.00263406	0.00291923	0.005 <= MAF < 0.05	0.446808
0.00277295	0.00263402	0.00291919	0.005 <= MAF < 0.05	0.446858
0.00277291	0.00263397	0.00291916	0.005 <= MAF < 0.05	0.446908
0.00277287	0.00263393	0.00291912	0.005 <= MAF < 0.05	0.446958
0.00277283	0.00263389	0.00291908	0.005 <= MAF < 0.05	0.447008
0.00277279	0.00263385	0.00291905	0.005 <= MAF < 0.05	0.447057
0.00277275	0.0026338	0.00291901	0.005 <= MAF < 0.05	0.447107
0.00277271	0.00263376	0.00291897	0.005 <= MAF < 0.05	0.447157
0.00277267	0.00263372	0.00291894	0.005 <= MAF < 0.05	0.447207
0.00277263	0.00263367	0.0029189	0.005 <= MAF < 0.05	0.447257
0.00277259	0.00263363	0.00291886	0.005 <= MAF < 0.05	0.447306
0.00277255	0.00263359	0.00291883	0.005 <= MAF < 0.05	0.447356
0.00277251	0.00263355	0.00291879	0.005 <= MAF < 0.05	0.447406
0.00277247	0.0026335	0.00291875	0.005 <= MAF < 0.05	0.447456
0.00277243	0.00263346	0.00291872	0.005 <= MAF < 0.05	0.447506
0.00277239	0.00263342	0.00291868	0.005 <= MAF < 0.05	0.447555
0.00277235	0.00263338	0.00291865	0.005 <= MAF < 0.05	0.447605
0.00277232	0.00263333	0.00291861	0.005 <= MAF < 0.05	0.447655
0.00277228	0.00263329	0.00291857	0.005 <= MAF < 0.05	0.447705
0.00277224	0.00263325	0.00291854	0.005 <= MAF < 0.05	0.447755
0.0027722	0.00263321	0.0029185	0.005 <= MAF < 0.05	0.447804
0.00277216	0.00263316	0.00291846	0.005 <= MAF < 0.05	0.447854
0.00277212	0.00263312	0.00291843	0.005 <= MAF < 0.05	0.447904
0.00277208	0.00263308	0.00291839	0.005 <= MAF < 0.05	0.447954
0.00277204	0.00263304	0.00291836	0.005 <= MAF < 0.05	0.448004
0.002772	0.00263299	0.00291832	0.005 <= MAF < 0.05	0.448053
0.00277196	0.00263295	0.00291828	0.005 <= MAF < 0.05	0.448103
0.00277192	0.00263291	0.00291825	0.005 <= MAF < 0.05	0.448153
0.00277188	0.00263287	0.00291821	0.005 <= MAF < 0.05	0.448203
0.00277184	0.00263282	0.00291817	0.005 <= MAF < 0.05	0.448253
0.0027718	0.00263278	0.00291814	0.005 <= MAF < 0.05	0.448302
0.00277176	0.00263274	0.0029181	0.005 <= MAF < 0.05	0.448352
0.00277172	0.0026327	0.00291807	0.005 <= MAF < 0.05	0.448402
0.00277168	0.00263265	0.00291803	0.005 <= MAF < 0.05	0.448452
0.00277164	0.00263261	0.00291799	0.005 <= MAF < 0.05	0.448502
0.0027716	0.00263257	0.00291796	0.005 <= MAF < 0.05	0.448551
0.00277156	0.00263253	0.00291792	0.005 <= MAF < 0.05	0.448601
0.00277152	0.00263248	0.00291789	0.005 <= MAF < 0.05	0.448651
0.00277148	0.00263244	0.00291785	0.005 <= MAF < 0.05	0.448701
0.00277144	0.0026324	0.00291781	0.005 <= MAF < 0.05	0.448751
0.0027714	0.00263236	0.00291778	0.005 <= MAF < 0.05	0.4488
0.00277137	0.00263231	0.00291774	0.005 <= MAF < 0.05	0.44885
0.00277133	0.00263227	0.00291771	0.005 <= MAF < 0.05	0.4489
0.00277129	0.00263223	0.00291767	0.005 <= MAF < 0.05	0.44895
0.00277125	0.00263219	0.00291763	0.005 <= MAF < 0.05	0.449
0.00277121	0.00263214	0.0029176	0.005 <= MAF < 0.05	0.44905
0.00277117	0.0026321	0.00291756	0.005 <= MAF < 0.05	0.449099
0.00277113	0.00263206	0.00291752	0.005 <= MAF < 0.05	0.449149
0.00277109	0.00263202	0.00291749	0.005 <= MAF < 0.05	0.449199
0.00277105	0.00263197	0.00291745	0.005 <= MAF < 0.05	0.449249
0.00277101	0.00263193	0.00291742	0.005 <= MAF < 0.05	0.449299
0.00277097	0.00263189	0.00291738	0.005 <= MAF < 0.05	0.449348
0.00277093	0.00263185	0.00291734	0.005 <= MAF < 0.05	0.449398
0.00277089	0.00263181	0.00291731	0.005 <= MAF < 0.05	0.449448
0.00277085	0.00263176	0.00291727	0.005 <= MAF < 0.05	0.449498
0.00277081	0.00263172	0.00291723	0.005 <= MAF < 0.05	0.449548
0.00277077	0.00263168	0.0029172	0.005 <= MAF < 0.05	0.449597
0.00277073	0.00263163	0.00291716	0.005 <= MAF < 0.05	0.449647
0.00277069	0.00263159	0.00291713	0.005 <= MAF < 0.05	0.449697
0.00277065	0.00263155	0.00291709	0.005 <= MAF < 0.05	0.449747
0.00277062	0.00263151	0.00291705	0.005 <= MAF < 0.05	0.449797
0.00277058	0.00263147	0.00291702	0.005 <= MAF < 0.05	0.449846
0.00277054	0.00263142	0.00291698	0.005 <= MAF < 0.05	0.449896
0.0027705	0.00263138	0.00291695	0.005 <= MAF < 0.05	0.449946
0.00277046	0.00263134	0.00291691	0.005 <= MAF < 0.05	0.449996
0.00277042	0.0026313	0.00291687	0.005 <= MAF < 0.05	0.450046
0.00277038	0.00263125	0.00291684	0.005 <= MAF < 0.05	0.450095
0.00277034	0.00263121	0.0029168	0.005 <= MAF < 0.05	0.450145
0.0027703	0.00263117	0.00291677	0.005 <= MAF < 0.05	0.450195
0.00277026	0.00263113	0.00291673	0.005 <= MAF < 0.05	0.450245
0.00277022	0.00263109	0.00291669	0.005 <= MAF < 0.05	0.450295
0.00277018	0.00263104	0.00291666	0.005 <= MAF < 0.05	0.450344
0.00277014	0.002631	0.00291662	0.005 <= MAF < 0.05	0.450394
0.0027701	0.00263096	0.00291659	0.005 <= MAF < 0.05	0.450444
0.00277006	0.00263092	0.00291655	0.005 <= MAF < 0.05	0.450494
0.00277003	0.00263087	0.00291651	0.005 <= MAF < 0.05	0.450544
0.00276998	0.00263083	0.00291648	0.005 <= MAF < 0.05	0.450593
0.00276995	0.00263079	0.00291644	0.005 <= MAF < 0.05	0.450643
0.00276991	0.00263075	0.00291641	0.005 <= MAF < 0.05	0.450693
0.00276987	0.0026307	0.00291637	0.005 <= MAF < 0.05	0.450743
0.00276983	0.00263066	0.00291633	0.005 <= MAF < 0.05	0.450793
0.00276979	0.00263062	0.0029163	0.005 <= MAF < 0.05	0.450842
0.00276975	0.00263058	0.00291626	0.005 <= MAF < 0.05	0.450892
0.00276971	0.00263053	0.00291623	0.005 <= MAF < 0.05	0.450942
0.00276967	0.00263049	0.00291619	0.005 <= MAF < 0.05	0.450992
0.00276963	0.00263045	0.00291615	0.005 <= MAF < 0.05	0.451042
0.00276959	0.00263041	0.00291612	0.005 <= MAF < 0.05	0.451092
0.00276955	0.00263037	0.00291608	0.005 <= MAF < 0.05	0.451141
0.00276951	0.00263032	0.00291605	0.005 <= MAF < 0.05	0.451191
0.00276947	0.00263028	0.00291601	0.005 <= MAF < 0.05	0.451241
0.00276944	0.00263024	0.00291597	0.005 <= MAF < 0.05	0.451291
0.0027694	0.0026302	0.00291594	0.005 <= MAF < 0.05	0.451341
0.00276936	0.00263016	0.0029159	0.005 <= MAF < 0.05	0.45139
0.00276932	0.00263011	0.00291587	0.005 <= MAF < 0.05	0.45144
0.00276928	0.00263007	0.00291583	0.005 <= MAF < 0.05	0.45149
0.00276924	0.00263003	0.0029158	0.005 <= MAF < 0.05	0.45154
0.0027692	0.00262999	0.00291576	0.005 <= MAF < 0.05	0.45159
0.00276916	0.00262994	0.00291572	0.005 <= MAF < 0.05	0.451639
0.00276912	0.0026299	0.00291569	0.005 <= MAF < 0.05	0.451689
0.00276908	0.00262986	0.00291565	0.005 <= MAF < 0.05	0.451739
0.00276904	0.00262982	0.00291561	0.005 <= MAF < 0.05	0.451789
0.002769	0.00262978	0.00291558	0.005 <= MAF < 0.05	0.451839
0.00276896	0.00262973	0.00291554	0.005 <= MAF < 0.05	0.451888
0.00276893	0.00262969	0.00291551	0.005 <= MAF < 0.05	0.451938
0.00276889	0.00262965	0.00291547	0.005 <= MAF < 0.05	0.451988
0.00276885	0.00262961	0.00291544	0.005 <= MAF < 0.05	0.452038
0.00276881	0.00262957	0.0029154	0.005 <= MAF < 0.05	0.452088
0.00276877	0.00262952	0.00291536	0.005 <= MAF < 0.05	0.452137
0.00276873	0.00262948	0.00291533	0.005 <= MAF < 0.05	0.452187
0.00276869	0.00262944	0.00291529	0.005 <= MAF < 0.05	0.452237
0.00276865	0.0026294	0.00291526	0.005 <= MAF < 0.05	0.452287
0.00276861	0.00262935	0.00291522	0.005 <= MAF < 0.05	0.452337
0.00276857	0.00262931	0.00291518	0.005 <= MAF < 0.05	0.452386
0.00276853	0.00262927	0.00291515	0.005 <= MAF < 0.05	0.452436
0.00276849	0.00262923	0.00291511	0.005 <= MAF < 0.05	0.452486
0.00276845	0.00262919	0.00291508	0.005 <= MAF < 0.05	0.452536
0.00276842	0.00262914	0.00291504	0.005 <= MAF < 0.05	0.452586
0.00276838	0.0026291	0.00291501	0.005 <= MAF < 0.05	0.452635
0.00276834	0.00262906	0.00291497	0.005 <= MAF < 0.05	0.452685
0.0027683	0.00262902	0.00291493	0.005 <= MAF < 0.05	0.452735
0.00276826	0.00262898	0.0029149	0.005 <= MAF < 0.05	0.452785
0.00276822	0.00262894	0.00291486	0.005 <= MAF < 0.05	0.452835
0.00276818	0.00262889	0.00291483	0.005 <= MAF < 0.05	0.452884
0.00276814	0.00262885	0.00291479	0.005 <= MAF < 0.05	0.452934
0.0027681	0.00262881	0.00291476	0.005 <= MAF < 0.05	0.452984
0.00276806	0.00262877	0.00291472	0.005 <= MAF < 0.05	0.453034
0.00276802	0.00262873	0.00291468	0.005 <= MAF < 0.05	0.453084
0.00276799	0.00262868	0.00291465	0.005 <= MAF < 0.05	0.453134
0.00276795	0.00262864	0.00291461	0.005 <= MAF < 0.05	0.453183
0.00276791	0.0026286	0.00291458	0.005 <= MAF < 0.05	0.453233
0.00276787	0.00262856	0.00291454	0.005 <= MAF < 0.05	0.453283
0.00276783	0.00262852	0.0029145	0.005 <= MAF < 0.05	0.453333
0.00276779	0.00262847	0.00291447	0.005 <= MAF < 0.05	0.453383
0.00276775	0.00262843	0.00291443	0.005 <= MAF < 0.05	0.453432
0.00276771	0.00262839	0.0029144	0.005 <= MAF < 0.05	0.453482
0.00276767	0.00262835	0.00291436	0.005 <= MAF < 0.05	0.453532
0.00276763	0.00262831	0.00291433	0.005 <= MAF < 0.05	0.453582
0.00276759	0.00262826	0.00291429	0.005 <= MAF < 0.05	0.453632
0.00276756	0.00262822	0.00291426	0.005 <= MAF < 0.05	0.453681
0.00276752	0.00262818	0.00291422	0.005 <= MAF < 0.05	0.453731
0.00276748	0.00262814	0.00291418	0.005 <= MAF < 0.05	0.453781
0.00276744	0.00262809	0.00291415	0.005 <= MAF < 0.05	0.453831
0.0027674	0.00262805	0.00291411	0.005 <= MAF < 0.05	0.453881
0.00276736	0.00262801	0.00291408	0.005 <= MAF < 0.05	0.45393
0.00276732	0.00262797	0.00291404	0.005 <= MAF < 0.05	0.45398
0.00276728	0.00262793	0.002914	0.005 <= MAF < 0.05	0.45403
0.00276724	0.00262789	0.00291397	0.005 <= MAF < 0.05	0.45408
0.0027672	0.00262784	0.00291393	0.005 <= MAF < 0.05	0.45413
0.00276716	0.0026278	0.0029139	0.005 <= MAF < 0.05	0.454179
0.00276713	0.00262776	0.00291386	0.005 <= MAF < 0.05	0.454229
0.00276709	0.00262772	0.00291383	0.005 <= MAF < 0.05	0.454279
0.00276705	0.00262768	0.00291379	0.005 <= MAF < 0.05	0.454329
0.00276701	0.00262763	0.00291376	0.005 <= MAF < 0.05	0.454379
0.00276697	0.00262759	0.00291372	0.005 <= MAF < 0.05	0.454428
0.00276693	0.00262755	0.00291368	0.005 <= MAF < 0.05	0.454478
0.00276689	0.00262751	0.00291365	0.005 <= MAF < 0.05	0.454528
0.00276685	0.00262747	0.00291361	0.005 <= MAF < 0.05	0.454578
0.00276681	0.00262743	0.00291358	0.005 <= MAF < 0.05	0.454628
0.00276677	0.00262738	0.00291354	0.005 <= MAF < 0.05	0.454677
0.00276674	0.00262734	0.0029135	0.005 <= MAF < 0.05	0.454727
0.0027667	0.0026273	0.00291347	0.005 <= MAF < 0.05	0.454777
0.00276666	0.00262726	0.00291343	0.005 <= MAF < 0.05	0.454827
0.00276662	0.00262722	0.0029134	0.005 <= MAF < 0.05	0.454877
0.00276658	0.00262717	0.00291336	0.005 <= MAF < 0.05	0.454926
0.00276654	0.00262713	0.00291333	0.005 <= MAF < 0.05	0.454976
0.0027665	0.00262709	0.00291329	0.005 <= MAF < 0.05	0.455026
0.00276646	0.00262705	0.00291326	0.005 <= MAF < 0.05	0.455076
0.00276642	0.00262701	0.00291322	0.005 <= MAF < 0.05	0.455126
0.00276639	0.00262697	0.00291318	0.005 <= MAF < 0.05	0.455176
0.00276635	0.00262692	0.00291315	0.005 <= MAF < 0.05	0.455225
0.00276631	0.00262688	0.00291311	0.005 <= MAF < 0.05	0.455275
0.00276627	0.00262684	0.00291308	0.005 <= MAF < 0.05	0.455325
0.00276623	0.0026268	0.00291304	0.005 <= MAF < 0.05	0.455375
0.00276619	0.00262676	0.00291301	0.005 <= MAF < 0.05	0.455425
0.00276615	0.00262671	0.00291297	0.005 <= MAF < 0.05	0.455474
0.00276611	0.00262667	0.00291294	0.005 <= MAF < 0.05	0.455524
0.00276607	0.00262663	0.0029129	0.005 <= MAF < 0.05	0.455574
0.00276604	0.00262659	0.00291287	0.005 <= MAF < 0.05	0.455624
0.002766	0.00262655	0.00291283	0.005 <= MAF < 0.05	0.455674
0.00276596	0.00262651	0.00291279	0.005 <= MAF < 0.05	0.455723
0.00276592	0.00262646	0.00291276	0.005 <= MAF < 0.05	0.455773
0.00276588	0.00262642	0.00291272	0.005 <= MAF < 0.05	0.455823
0.00276584	0.00262638	0.00291269	0.005 <= MAF < 0.05	0.455873
0.0027658	0.00262634	0.00291265	0.005 <= MAF < 0.05	0.455923
0.00276576	0.0026263	0.00291262	0.005 <= MAF < 0.05	0.455972
0.00276573	0.00262626	0.00291258	0.005 <= MAF < 0.05	0.456022
0.00276569	0.00262621	0.00291254	0.005 <= MAF < 0.05	0.456072
0.00276565	0.00262617	0.00291251	0.005 <= MAF < 0.05	0.456122
0.00276561	0.00262613	0.00291247	0.005 <= MAF < 0.05	0.456172
0.00276557	0.00262609	0.00291244	0.005 <= MAF < 0.05	0.456221
0.00276553	0.00262605	0.0029124	0.005 <= MAF < 0.05	0.456271
0.00276549	0.002626	0.00291237	0.005 <= MAF < 0.05	0.456321
0.00276545	0.00262596	0.00291233	0.005 <= MAF < 0.05	0.456371
0.00276541	0.00262592	0.0029123	0.005 <= MAF < 0.05	0.456421
0.00276538	0.00262588	0.00291226	0.005 <= MAF < 0.05	0.45647
0.00276534	0.00262584	0.00291223	0.005 <= MAF < 0.05	0.45652
0.0027653	0.0026258	0.00291219	0.005 <= MAF < 0.05	0.45657
0.00276526	0.00262576	0.00291215	0.005 <= MAF < 0.05	0.45662
0.00276522	0.00262571	0.00291212	0.005 <= MAF < 0.05	0.45667
0.00276518	0.00262567	0.00291208	0.005 <= MAF < 0.05	0.456719
0.00276514	0.00262563	0.00291205	0.005 <= MAF < 0.05	0.456769
0.0027651	0.00262559	0.00291201	0.005 <= MAF < 0.05	0.456819
0.00276507	0.00262555	0.00291198	0.005 <= MAF < 0.05	0.456869
0.00276503	0.00262551	0.00291194	0.005 <= MAF < 0.05	0.456919
0.00276499	0.00262546	0.00291191	0.005 <= MAF < 0.05	0.456968
0.00276495	0.00262542	0.00291187	0.005 <= MAF < 0.05	0.457018
0.00276491	0.00262538	0.00291184	0.005 <= MAF < 0.05	0.457068
0.00276487	0.00262534	0.0029118	0.005 <= MAF < 0.05	0.457118
0.00276483	0.0026253	0.00291176	0.005 <= MAF < 0.05	0.457168
0.0027648	0.00262526	0.00291173	0.005 <= MAF < 0.05	0.457218
0.00276476	0.00262522	0.00291169	0.005 <= MAF < 0.05	0.457267
0.00276472	0.00262517	0.00291166	0.005 <= MAF < 0.05	0.457317
0.00276468	0.00262513	0.00291162	0.005 <= MAF < 0.05	0.457367
0.00276464	0.00262509	0.00291159	0.005 <= MAF < 0.05	0.457417
0.0027646	0.00262505	0.00291155	0.005 <= MAF < 0.05	0.457467
0.00276456	0.00262501	0.00291152	0.005 <= MAF < 0.05	0.457516
0.00276452	0.00262496	0.00291148	0.005 <= MAF < 0.05	0.457566
0.00276449	0.00262492	0.00291145	0.005 <= MAF < 0.05	0.457616
0.00276445	0.00262488	0.00291141	0.005 <= MAF < 0.05	0.457666
0.00276441	0.00262484	0.00291137	0.005 <= MAF < 0.05	0.457716
0.00276437	0.0026248	0.00291134	0.005 <= MAF < 0.05	0.457765
0.00276433	0.00262476	0.0029113	0.005 <= MAF < 0.05	0.457815
0.00276429	0.00262472	0.00291127	0.005 <= MAF < 0.05	0.457865
0.00276425	0.00262467	0.00291123	0.005 <= MAF < 0.05	0.457915
0.00276421	0.00262463	0.0029112	0.005 <= MAF < 0.05	0.457965
0.00276418	0.00262459	0.00291116	0.005 <= MAF < 0.05	0.458014
0.00276414	0.00262455	0.00291113	0.005 <= MAF < 0.05	0.458064
0.0027641	0.00262451	0.00291109	0.005 <= MAF < 0.05	0.458114
0.00276406	0.00262447	0.00291106	0.005 <= MAF < 0.05	0.458164
0.00276402	0.00262443	0.00291102	0.005 <= MAF < 0.05	0.458214
0.00276398	0.00262438	0.00291099	0.005 <= MAF < 0.05	0.458263
0.00276394	0.00262434	0.00291095	0.005 <= MAF < 0.05	0.458313
0.00276391	0.0026243	0.00291092	0.005 <= MAF < 0.05	0.458363
0.00276387	0.00262426	0.00291088	0.005 <= MAF < 0.05	0.458413
0.00276383	0.00262422	0.00291085	0.005 <= MAF < 0.05	0.458463
0.00276379	0.00262418	0.00291081	0.005 <= MAF < 0.05	0.458512
0.00276375	0.00262414	0.00291077	0.005 <= MAF < 0.05	0.458562
0.00276371	0.00262409	0.00291074	0.005 <= MAF < 0.05	0.458612
0.00276368	0.00262405	0.0029107	0.005 <= MAF < 0.05	0.458662
0.00276364	0.00262401	0.00291067	0.005 <= MAF < 0.05	0.458712
0.0027636	0.00262397	0.00291063	0.005 <= MAF < 0.05	0.458761
0.00276356	0.00262393	0.0029106	0.005 <= MAF < 0.05	0.458811
0.00276352	0.00262389	0.00291056	0.005 <= MAF < 0.05	0.458861
0.00276348	0.00262385	0.00291053	0.005 <= MAF < 0.05	0.458911
0.00276344	0.0026238	0.00291049	0.005 <= MAF < 0.05	0.458961
0.00276341	0.00262376	0.00291046	0.005 <= MAF < 0.05	0.459011
0.00276337	0.00262372	0.00291042	0.005 <= MAF < 0.05	0.45906
0.00276333	0.00262368	0.00291039	0.005 <= MAF < 0.05	0.45911
0.00276329	0.00262364	0.00291035	0.005 <= MAF < 0.05	0.45916
0.00276325	0.0026236	0.00291032	0.005 <= MAF < 0.05	0.45921
0.00276321	0.00262356	0.00291028	0.005 <= MAF < 0.05	0.45926
0.00276317	0.00262351	0.00291025	0.005 <= MAF < 0.05	0.459309
0.00276313	0.00262347	0.00291021	0.005 <= MAF < 0.05	0.459359
0.0027631	0.00262343	0.00291018	0.005 <= MAF < 0.05	0.459409
0.00276306	0.00262339	0.00291014	0.005 <= MAF < 0.05	0.459459
0.00276302	0.00262335	0.00291011	0.005 <= MAF < 0.05	0.459509
0.00276298	0.00262331	0.00291007	0.005 <= MAF < 0.05	0.459558
0.00276294	0.00262327	0.00291003	0.005 <= MAF < 0.05	0.459608
0.0027629	0.00262322	0.00291	0.005 <= MAF < 0.05	0.459658
0.00276287	0.00262318	0.00290996	0.005 <= MAF < 0.05	0.459708
0.00276283	0.00262314	0.00290993	0.005 <= MAF < 0.05	0.459758
0.00276279	0.0026231	0.00290989	0.005 <= MAF < 0.05	0.459807
0.00276275	0.00262306	0.00290986	0.005 <= MAF < 0.05	0.459857
0.00276271	0.00262302	0.00290982	0.005 <= MAF < 0.05	0.459907
0.00276267	0.00262298	0.00290979	0.005 <= MAF < 0.05	0.459957
0.00276263	0.00262294	0.00290975	0.005 <= MAF < 0.05	0.460007
0.0027626	0.0026229	0.00290972	0.005 <= MAF < 0.05	0.460056
0.00276256	0.00262285	0.00290968	0.005 <= MAF < 0.05	0.460106
0.00276252	0.00262281	0.00290965	0.005 <= MAF < 0.05	0.460156
0.00276248	0.00262277	0.00290961	0.005 <= MAF < 0.05	0.460206
0.00276244	0.00262273	0.00290958	0.005 <= MAF < 0.05	0.460256
0.0027624	0.00262269	0.00290954	0.005 <= MAF < 0.05	0.460305
0.00276237	0.00262265	0.00290951	0.005 <= MAF < 0.05	0.460355
0.00276233	0.00262261	0.00290947	0.005 <= MAF < 0.05	0.460405
0.00276229	0.00262256	0.00290944	0.005 <= MAF < 0.05	0.460455
0.00276225	0.00262252	0.0029094	0.005 <= MAF < 0.05	0.460505
0.00276221	0.00262248	0.00290937	0.005 <= MAF < 0.05	0.460554
0.00276217	0.00262244	0.00290933	0.005 <= MAF < 0.05	0.460604
0.00276214	0.0026224	0.0029093	0.005 <= MAF < 0.05	0.460654
0.0027621	0.00262236	0.00290926	0.005 <= MAF < 0.05	0.460704
0.00276206	0.00262232	0.00290923	0.005 <= MAF < 0.05	0.460754
0.00276202	0.00262228	0.00290919	0.005 <= MAF < 0.05	0.460803
0.00276198	0.00262224	0.00290916	0.005 <= MAF < 0.05	0.460853
0.00276194	0.00262219	0.00290912	0.005 <= MAF < 0.05	0.460903
0.00276191	0.00262215	0.00290909	0.005 <= MAF < 0.05	0.460953
0.00276187	0.00262211	0.00290905	0.005 <= MAF < 0.05	0.461003
0.00276183	0.00262207	0.00290902	0.005 <= MAF < 0.05	0.461053
0.00276179	0.00262203	0.00290898	0.005 <= MAF < 0.05	0.461102
0.00276175	0.00262199	0.00290895	0.005 <= MAF < 0.05	0.461152
0.00276171	0.00262195	0.00290891	0.005 <= MAF < 0.05	0.461202
0.00276168	0.0026219	0.00290888	0.005 <= MAF < 0.05	0.461252
0.00276164	0.00262186	0.00290884	0.005 <= MAF < 0.05	0.461302
0.0027616	0.00262182	0.0029088	0.005 <= MAF < 0.05	0.461351
0.00276156	0.00262178	0.00290877	0.005 <= MAF < 0.05	0.461401
0.00276152	0.00262174	0.00290873	0.005 <= MAF < 0.05	0.461451
0.00276148	0.0026217	0.0029087	0.005 <= MAF < 0.05	0.461501
0.00276145	0.00262166	0.00290866	0.005 <= MAF < 0.05	0.461551
0.00276141	0.00262162	0.00290863	0.005 <= MAF < 0.05	0.4616
0.00276137	0.00262158	0.00290859	0.005 <= MAF < 0.05	0.46165
0.00276133	0.00262153	0.00290856	0.005 <= MAF < 0.05	0.4617
0.00276129	0.00262149	0.00290852	0.005 <= MAF < 0.05	0.46175
0.00276125	0.00262145	0.00290849	0.005 <= MAF < 0.05	0.4618
0.00276122	0.00262141	0.00290845	0.005 <= MAF < 0.05	0.461849
0.00276118	0.00262137	0.00290842	0.005 <= MAF < 0.05	0.461899
0.00276114	0.00262133	0.00290838	0.005 <= MAF < 0.05	0.461949
0.0027611	0.00262129	0.00290835	0.005 <= MAF < 0.05	0.461999
0.00276106	0.00262125	0.00290831	0.005 <= MAF < 0.05	0.462049
0.00276102	0.00262121	0.00290828	0.005 <= MAF < 0.05	0.462098
0.00276099	0.00262116	0.00290824	0.005 <= MAF < 0.05	0.462148
0.00276095	0.00262112	0.00290821	0.005 <= MAF < 0.05	0.462198
0.00276091	0.00262108	0.00290817	0.005 <= MAF < 0.05	0.462248
0.00276087	0.00262104	0.00290814	0.005 <= MAF < 0.05	0.462298
0.00276083	0.002621	0.0029081	0.005 <= MAF < 0.05	0.462347
0.00276079	0.00262096	0.00290807	0.005 <= MAF < 0.05	0.462397
0.00276076	0.00262092	0.00290803	0.005 <= MAF < 0.05	0.462447
0.00276072	0.00262088	0.002908	0.005 <= MAF < 0.05	0.462497
0.00276068	0.00262084	0.00290797	0.005 <= MAF < 0.05	0.462547
0.00276064	0.0026208	0.00290793	0.005 <= MAF < 0.05	0.462596
0.0027606	0.00262075	0.0029079	0.005 <= MAF < 0.05	0.462646
0.00276057	0.00262071	0.00290786	0.005 <= MAF < 0.05	0.462696
0.00276053	0.00262067	0.00290783	0.005 <= MAF < 0.05	0.462746
0.00276049	0.00262063	0.00290779	0.005 <= MAF < 0.05	0.462796
0.00276045	0.00262059	0.00290776	0.005 <= MAF < 0.05	0.462845
0.00276041	0.00262055	0.00290772	0.005 <= MAF < 0.05	0.462895
0.00276037	0.00262051	0.00290769	0.005 <= MAF < 0.05	0.462945
0.00276034	0.00262047	0.00290765	0.005 <= MAF < 0.05	0.462995
0.0027603	0.00262043	0.00290762	0.005 <= MAF < 0.05	0.463045
0.00276026	0.00262039	0.00290758	0.005 <= MAF < 0.05	0.463095
0.00276022	0.00262035	0.00290755	0.005 <= MAF < 0.05	0.463144
0.00276018	0.0026203	0.00290751	0.005 <= MAF < 0.05	0.463194
0.00276015	0.00262026	0.00290748	0.005 <= MAF < 0.05	0.463244
0.00276011	0.00262022	0.00290744	0.005 <= MAF < 0.05	0.463294
0.00276007	0.00262018	0.00290741	0.005 <= MAF < 0.05	0.463344
0.00276003	0.00262014	0.00290737	0.005 <= MAF < 0.05	0.463393
0.00275999	0.0026201	0.00290734	0.005 <= MAF < 0.05	0.463443
0.00275996	0.00262006	0.0029073	0.005 <= MAF < 0.05	0.463493
0.00275992	0.00262002	0.00290727	0.005 <= MAF < 0.05	0.463543
0.00275988	0.00261998	0.00290723	0.005 <= MAF < 0.05	0.463593
0.00275984	0.00261993	0.0029072	0.005 <= MAF < 0.05	0.463642
0.0027598	0.0026199	0.00290716	0.005 <= MAF < 0.05	0.463692
0.00275976	0.00261985	0.00290713	0.005 <= MAF < 0.05	0.463742
0.00275973	0.00261981	0.00290709	0.005 <= MAF < 0.05	0.463792
0.00275969	0.00261977	0.00290706	0.005 <= MAF < 0.05	0.463842
0.00275965	0.00261973	0.00290702	0.005 <= MAF < 0.05	0.463891
0.00275961	0.00261969	0.00290699	0.005 <= MAF < 0.05	0.463941
0.00275957	0.00261965	0.00290695	0.005 <= MAF < 0.05	0.463991
0.00275954	0.00261961	0.00290692	0.005 <= MAF < 0.05	0.464041
0.0027595	0.00261957	0.00290688	0.005 <= MAF < 0.05	0.464091
0.00275946	0.00261953	0.00290685	0.005 <= MAF < 0.05	0.46414
0.00275942	0.00261949	0.00290681	0.005 <= MAF < 0.05	0.46419
0.00275939	0.00261945	0.00290678	0.005 <= MAF < 0.05	0.46424
0.00275935	0.0026194	0.00290674	0.005 <= MAF < 0.05	0.46429
0.00275931	0.00261936	0.00290671	0.005 <= MAF < 0.05	0.46434
0.00275927	0.00261932	0.00290667	0.005 <= MAF < 0.05	0.464389
0.00275923	0.00261928	0.00290664	0.005 <= MAF < 0.05	0.464439
0.00275919	0.00261924	0.00290661	0.005 <= MAF < 0.05	0.464489
0.00275916	0.0026192	0.00290657	0.005 <= MAF < 0.05	0.464539
0.00275912	0.00261916	0.00290654	0.005 <= MAF < 0.05	0.464589
0.00275908	0.00261912	0.0029065	0.005 <= MAF < 0.05	0.464638
0.00275904	0.00261908	0.00290647	0.005 <= MAF < 0.05	0.464688
0.002759	0.00261904	0.00290643	0.005 <= MAF < 0.05	0.464738
0.00275897	0.002619	0.0029064	0.005 <= MAF < 0.05	0.464788
0.00275893	0.00261896	0.00290636	0.005 <= MAF < 0.05	0.464838
0.00275889	0.00261891	0.00290633	0.005 <= MAF < 0.05	0.464887
0.00275885	0.00261887	0.00290629	0.005 <= MAF < 0.05	0.464937
0.00275881	0.00261883	0.00290626	0.005 <= MAF < 0.05	0.464987
0.00275878	0.00261879	0.00290622	0.005 <= MAF < 0.05	0.465037
0.00275874	0.00261875	0.00290619	0.005 <= MAF < 0.05	0.465087
0.0027587	0.00261871	0.00290615	0.005 <= MAF < 0.05	0.465137
0.00275866	0.00261867	0.00290612	0.005 <= MAF < 0.05	0.465186
0.00275862	0.00261863	0.00290608	0.005 <= MAF < 0.05	0.465236
0.00275859	0.00261859	0.00290605	0.005 <= MAF < 0.05	0.465286
0.00275855	0.00261855	0.00290601	0.005 <= MAF < 0.05	0.465336
0.00275851	0.00261851	0.00290598	0.005 <= MAF < 0.05	0.465386
0.00275847	0.00261846	0.00290594	0.005 <= MAF < 0.05	0.465435
0.00275844	0.00261843	0.00290591	0.005 <= MAF < 0.05	0.465485
0.0027584	0.00261838	0.00290588	0.005 <= MAF < 0.05	0.465535
0.00275836	0.00261834	0.00290584	0.005 <= MAF < 0.05	0.465585
0.00275832	0.0026183	0.00290581	0.005 <= MAF < 0.05	0.465635
0.00275828	0.00261826	0.00290577	0.005 <= MAF < 0.05	0.465684
0.00275824	0.00261822	0.00290574	0.005 <= MAF < 0.05	0.465734
0.00275821	0.00261818	0.0029057	0.005 <= MAF < 0.05	0.465784
0.00275817	0.00261814	0.00290567	0.005 <= MAF < 0.05	0.465834
0.00275813	0.0026181	0.00290563	0.005 <= MAF < 0.05	0.465884
0.00275809	0.00261806	0.0029056	0.005 <= MAF < 0.05	0.465933
0.00275806	0.00261802	0.00290556	0.005 <= MAF < 0.05	0.465983
0.00275802	0.00261798	0.00290553	0.005 <= MAF < 0.05	0.466033
0.00275798	0.00261794	0.00290549	0.005 <= MAF < 0.05	0.466083
0.00275794	0.00261789	0.00290546	0.005 <= MAF < 0.05	0.466133
0.0027579	0.00261786	0.00290542	0.005 <= MAF < 0.05	0.466182
0.00275787	0.00261781	0.00290539	0.005 <= MAF < 0.05	0.466232
0.00275783	0.00261777	0.00290536	0.005 <= MAF < 0.05	0.466282
0.00275779	0.00261773	0.00290532	0.005 <= MAF < 0.05	0.466332
0.00275775	0.00261769	0.00290529	0.005 <= MAF < 0.05	0.466382
0.00275771	0.00261765	0.00290525	0.005 <= MAF < 0.05	0.466431
0.00275768	0.00261761	0.00290522	0.005 <= MAF < 0.05	0.466481
0.00275764	0.00261757	0.00290518	0.005 <= MAF < 0.05	0.466531
0.0027576	0.00261753	0.00290515	0.005 <= MAF < 0.05	0.466581
0.00275756	0.00261749	0.00290511	0.005 <= MAF < 0.05	0.466631
0.00275753	0.00261745	0.00290508	0.005 <= MAF < 0.05	0.46668
0.00275749	0.00261741	0.00290504	0.005 <= MAF < 0.05	0.46673
0.00275745	0.00261737	0.00290501	0.005 <= MAF < 0.05	0.46678
0.00275741	0.00261733	0.00290497	0.005 <= MAF < 0.05	0.46683
0.00275737	0.00261729	0.00290494	0.005 <= MAF < 0.05	0.46688
0.00275734	0.00261724	0.00290491	0.005 <= MAF < 0.05	0.466929
0.0027573	0.00261721	0.00290487	0.005 <= MAF < 0.05	0.466979
0.00275726	0.00261716	0.00290484	0.005 <= MAF < 0.05	0.467029
0.00275722	0.00261712	0.0029048	0.005 <= MAF < 0.05	0.467079
0.00275719	0.00261708	0.00290477	0.005 <= MAF < 0.05	0.467129
0.00275715	0.00261704	0.00290473	0.005 <= MAF < 0.05	0.467179
0.00275711	0.002617	0.0029047	0.005 <= MAF < 0.05	0.467228
0.00275707	0.00261696	0.00290466	0.005 <= MAF < 0.05	0.467278
0.00275704	0.00261692	0.00290463	0.005 <= MAF < 0.05	0.467328
0.002757	0.00261688	0.00290459	0.005 <= MAF < 0.05	0.467378
0.00275696	0.00261684	0.00290456	0.005 <= MAF < 0.05	0.467428
0.00275692	0.0026168	0.00290452	0.005 <= MAF < 0.05	0.467477
0.00275688	0.00261676	0.00290449	0.005 <= MAF < 0.05	0.467527
0.00275685	0.00261672	0.00290446	0.005 <= MAF < 0.05	0.467577
0.00275681	0.00261668	0.00290442	0.005 <= MAF < 0.05	0.467627
0.00275677	0.00261664	0.00290439	0.005 <= MAF < 0.05	0.467677
0.00275673	0.0026166	0.00290435	0.005 <= MAF < 0.05	0.467726
0.00275669	0.00261656	0.00290432	0.005 <= MAF < 0.05	0.467776
0.00275666	0.00261651	0.00290428	0.005 <= MAF < 0.05	0.467826
0.00275662	0.00261648	0.00290425	0.005 <= MAF < 0.05	0.467876
0.00275658	0.00261643	0.00290421	0.005 <= MAF < 0.05	0.467926
0.00275654	0.00261639	0.00290418	0.005 <= MAF < 0.05	0.467975
0.00275651	0.00261635	0.00290414	0.005 <= MAF < 0.05	0.468025
0.00275647	0.00261631	0.00290411	0.005 <= MAF < 0.05	0.468075
0.00275643	0.00261627	0.00290408	0.005 <= MAF < 0.05	0.468125
0.00275639	0.00261623	0.00290404	0.005 <= MAF < 0.05	0.468175
0.00275636	0.00261619	0.00290401	0.005 <= MAF < 0.05	0.468224
0.00275632	0.00261615	0.00290397	0.005 <= MAF < 0.05	0.468274
0.00275628	0.00261611	0.00290394	0.005 <= MAF < 0.05	0.468324
0.00275624	0.00261607	0.0029039	0.005 <= MAF < 0.05	0.468374
0.0027562	0.00261603	0.00290387	0.005 <= MAF < 0.05	0.468424
0.00275617	0.00261599	0.00290384	0.005 <= MAF < 0.05	0.468473
0.00275613	0.00261595	0.0029038	0.005 <= MAF < 0.05	0.468523
0.00275609	0.00261591	0.00290377	0.005 <= MAF < 0.05	0.468573
0.00275605	0.00261587	0.00290373	0.005 <= MAF < 0.05	0.468623
0.00275602	0.00261583	0.0029037	0.005 <= MAF < 0.05	0.468673
0.00275598	0.00261579	0.00290366	0.005 <= MAF < 0.05	0.468722
0.00275594	0.00261575	0.00290363	0.005 <= MAF < 0.05	0.468772
0.0027559	0.00261571	0.00290359	0.005 <= MAF < 0.05	0.468822
0.00275587	0.00261567	0.00290356	0.005 <= MAF < 0.05	0.468872
0.00275583	0.00261562	0.00290353	0.005 <= MAF < 0.05	0.468922
0.00275579	0.00261559	0.00290349	0.005 <= MAF < 0.05	0.468971
0.00275575	0.00261554	0.00290346	0.005 <= MAF < 0.05	0.469021
0.00275572	0.0026155	0.00290342	0.005 <= MAF < 0.05	0.469071
0.00275568	0.00261546	0.00290339	0.005 <= MAF < 0.05	0.469121
0.00275564	0.00261542	0.00290335	0.005 <= MAF < 0.05	0.469171
0.0027556	0.00261538	0.00290332	0.005 <= MAF < 0.05	0.469221
0.00275557	0.00261534	0.00290328	0.005 <= MAF < 0.05	0.46927
0.00275553	0.0026153	0.00290325	0.005 <= MAF < 0.05	0.46932
0.00275549	0.00261526	0.00290322	0.005 <= MAF < 0.05	0.46937
0.00275545	0.00261522	0.00290318	0.005 <= MAF < 0.05	0.46942
0.00275542	0.00261518	0.00290315	0.005 <= MAF < 0.05	0.46947
0.00275538	0.00261514	0.00290311	0.005 <= MAF < 0.05	0.469519
0.00275534	0.0026151	0.00290308	0.005 <= MAF < 0.05	0.469569
0.0027553	0.00261506	0.00290304	0.005 <= MAF < 0.05	0.469619
0.00275526	0.00261502	0.00290301	0.005 <= MAF < 0.05	0.469669
0.00275523	0.00261498	0.00290297	0.005 <= MAF < 0.05	0.469719
0.00275519	0.00261494	0.00290294	0.005 <= MAF < 0.05	0.469768
0.00275515	0.0026149	0.00290291	0.005 <= MAF < 0.05	0.469818
0.00275511	0.00261486	0.00290287	0.005 <= MAF < 0.05	0.469868
0.00275508	0.00261482	0.00290284	0.005 <= MAF < 0.05	0.469918
0.00275504	0.00261478	0.0029028	0.005 <= MAF < 0.05	0.469968
0.002755	0.00261474	0.00290277	0.005 <= MAF < 0.05	0.470017
0.00275496	0.0026147	0.00290274	0.005 <= MAF < 0.05	0.470067
0.00275493	0.00261466	0.0029027	0.005 <= MAF < 0.05	0.470117
0.00275489	0.00261462	0.00290267	0.005 <= MAF < 0.05	0.470167
0.00275485	0.00261458	0.00290263	0.005 <= MAF < 0.05	0.470217
0.00275481	0.00261454	0.0029026	0.005 <= MAF < 0.05	0.470266
0.00275478	0.0026145	0.00290256	0.005 <= MAF < 0.05	0.470316
0.00275474	0.00261446	0.00290253	0.005 <= MAF < 0.05	0.470366
0.0027547	0.00261442	0.0029025	0.005 <= MAF < 0.05	0.470416
0.00275466	0.00261437	0.00290246	0.005 <= MAF < 0.05	0.470466
0.00275463	0.00261434	0.00290243	0.005 <= MAF < 0.05	0.470515
0.00275459	0.00261429	0.00290239	0.005 <= MAF < 0.05	0.470565
0.00275455	0.00261425	0.00290236	0.005 <= MAF < 0.05	0.470615
0.00275451	0.00261421	0.00290232	0.005 <= MAF < 0.05	0.470665
0.00275448	0.00261417	0.00290229	0.005 <= MAF < 0.05	0.470715
0.00275444	0.00261413	0.00290225	0.005 <= MAF < 0.05	0.470764
0.0027544	0.00261409	0.00290222	0.005 <= MAF < 0.05	0.470814
0.00275436	0.00261405	0.00290219	0.005 <= MAF < 0.05	0.470864
0.00275433	0.00261401	0.00290215	0.005 <= MAF < 0.05	0.470914
0.00275429	0.00261397	0.00290212	0.005 <= MAF < 0.05	0.470964
0.00275425	0.00261393	0.00290208	0.005 <= MAF < 0.05	0.471014
0.00275421	0.00261389	0.00290205	0.005 <= MAF < 0.05	0.471063
0.00275418	0.00261385	0.00290201	0.005 <= MAF < 0.05	0.471113
0.00275414	0.00261381	0.00290198	0.005 <= MAF < 0.05	0.471163
0.0027541	0.00261377	0.00290195	0.005 <= MAF < 0.05	0.471213
0.00275407	0.00261373	0.00290191	0.005 <= MAF < 0.05	0.471263
0.00275403	0.00261369	0.00290188	0.005 <= MAF < 0.05	0.471312
0.00275399	0.00261365	0.00290184	0.005 <= MAF < 0.05	0.471362
0.00275395	0.00261361	0.00290181	0.005 <= MAF < 0.05	0.471412
0.00275392	0.00261357	0.00290178	0.005 <= MAF < 0.05	0.471462
0.00275388	0.00261353	0.00290174	0.005 <= MAF < 0.05	0.471512
0.00275384	0.00261349	0.00290171	0.005 <= MAF < 0.05	0.471561
0.0027538	0.00261345	0.00290167	0.005 <= MAF < 0.05	0.471611
0.00275377	0.00261341	0.00290164	0.005 <= MAF < 0.05	0.471661
0.00275373	0.00261337	0.0029016	0.005 <= MAF < 0.05	0.471711
0.00275369	0.00261333	0.00290157	0.005 <= MAF < 0.05	0.471761
0.00275365	0.00261329	0.00290154	0.005 <= MAF < 0.05	0.47181
0.00275362	0.00261325	0.0029015	0.005 <= MAF < 0.05	0.47186
0.00275358	0.00261321	0.00290147	0.005 <= MAF < 0.05	0.47191
0.00275354	0.00261317	0.00290143	0.005 <= MAF < 0.05	0.47196
0.0027535	0.00261313	0.0029014	0.005 <= MAF < 0.05	0.47201
0.00275347	0.00261309	0.00290136	0.005 <= MAF < 0.05	0.472059
0.00275343	0.00261305	0.00290133	0.005 <= MAF < 0.05	0.472109
0.00275339	0.00261301	0.0029013	0.005 <= MAF < 0.05	0.472159
0.00275336	0.00261297	0.00290126	0.005 <= MAF < 0.05	0.472209
0.00275332	0.00261293	0.00290123	0.005 <= MAF < 0.05	0.472259
0.00275328	0.00261289	0.00290119	0.005 <= MAF < 0.05	0.472308
0.00275324	0.00261285	0.00290116	0.005 <= MAF < 0.05	0.472358
0.00275321	0.00261281	0.00290113	0.005 <= MAF < 0.05	0.472408
0.00275317	0.00261277	0.00290109	0.005 <= MAF < 0.05	0.472458
0.00275313	0.00261273	0.00290106	0.005 <= MAF < 0.05	0.472508
0.0027531	0.00261269	0.00290102	0.005 <= MAF < 0.05	0.472557
0.00275306	0.00261265	0.00290099	0.005 <= MAF < 0.05	0.472607
0.00275302	0.00261261	0.00290096	0.005 <= MAF < 0.05	0.472657
0.00275298	0.00261257	0.00290092	0.005 <= MAF < 0.05	0.472707
0.00275295	0.00261253	0.00290089	0.005 <= MAF < 0.05	0.472757
0.00275291	0.00261249	0.00290085	0.005 <= MAF < 0.05	0.472806
0.00275287	0.00261245	0.00290082	0.005 <= MAF < 0.05	0.472856
0.00275283	0.00261241	0.00290078	0.005 <= MAF < 0.05	0.472906
0.0027528	0.00261237	0.00290075	0.005 <= MAF < 0.05	0.472956
0.00275276	0.00261233	0.00290072	0.005 <= MAF < 0.05	0.473006
0.00275272	0.00261229	0.00290068	0.005 <= MAF < 0.05	0.473056
0.00275268	0.00261225	0.00290065	0.005 <= MAF < 0.05	0.473105
0.00275265	0.00261221	0.00290062	0.005 <= MAF < 0.05	0.473155
0.00275261	0.00261217	0.00290058	0.005 <= MAF < 0.05	0.473205
0.00275257	0.00261213	0.00290055	0.005 <= MAF < 0.05	0.473255
0.00275254	0.00261209	0.00290051	0.005 <= MAF < 0.05	0.473305
0.0027525	0.00261205	0.00290048	0.005 <= MAF < 0.05	0.473354
0.00275246	0.00261201	0.00290044	0.005 <= MAF < 0.05	0.473404
0.00275242	0.00261197	0.00290041	0.005 <= MAF < 0.05	0.473454
0.00275239	0.00261193	0.00290038	0.005 <= MAF < 0.05	0.473504
0.00275235	0.00261189	0.00290034	0.005 <= MAF < 0.05	0.473554
0.00275231	0.00261185	0.00290031	0.005 <= MAF < 0.05	0.473603
0.00275228	0.00261181	0.00290027	0.005 <= MAF < 0.05	0.473653
0.00275224	0.00261177	0.00290024	0.005 <= MAF < 0.05	0.473703
0.0027522	0.00261173	0.00290021	0.005 <= MAF < 0.05	0.473753
0.00275216	0.00261169	0.00290017	0.005 <= MAF < 0.05	0.473803
0.00275213	0.00261165	0.00290014	0.005 <= MAF < 0.05	0.473852
0.00275209	0.00261161	0.0029001	0.005 <= MAF < 0.05	0.473902
0.00275205	0.00261157	0.00290007	0.005 <= MAF < 0.05	0.473952
0.00275202	0.00261153	0.00290004	0.005 <= MAF < 0.05	0.474002
0.00275198	0.00261149	0.0029	0.005 <= MAF < 0.05	0.474052
0.00275194	0.00261145	0.00289997	0.005 <= MAF < 0.05	0.474101
0.0027519	0.00261141	0.00289993	0.005 <= MAF < 0.05	0.474151
0.00275187	0.00261137	0.0028999	0.005 <= MAF < 0.05	0.474201
0.00275183	0.00261133	0.00289987	0.005 <= MAF < 0.05	0.474251
0.00275179	0.00261129	0.00289983	0.005 <= MAF < 0.05	0.474301
0.00275175	0.00261125	0.0028998	0.005 <= MAF < 0.05	0.47435
0.00275172	0.00261121	0.00289976	0.005 <= MAF < 0.05	0.4744
0.00275168	0.00261117	0.00289973	0.005 <= MAF < 0.05	0.47445
0.00275164	0.00261113	0.0028997	0.005 <= MAF < 0.05	0.4745
0.00275161	0.00261109	0.00289966	0.005 <= MAF < 0.05	0.47455
0.00275157	0.00261105	0.00289963	0.005 <= MAF < 0.05	0.474599
0.00275153	0.00261101	0.0028996	0.005 <= MAF < 0.05	0.474649
0.0027515	0.00261097	0.00289956	0.005 <= MAF < 0.05	0.474699
0.00275146	0.00261093	0.00289953	0.005 <= MAF < 0.05	0.474749
0.00275142	0.00261089	0.00289949	0.005 <= MAF < 0.05	0.474799
0.00275138	0.00261085	0.00289946	0.005 <= MAF < 0.05	0.474848
0.00275135	0.00261081	0.00289943	0.005 <= MAF < 0.05	0.474898
0.00275131	0.00261077	0.00289939	0.005 <= MAF < 0.05	0.474948
0.00275127	0.00261073	0.00289936	0.005 <= MAF < 0.05	0.474998
0.00275124	0.00261069	0.00289932	0.005 <= MAF < 0.05	0.475048
0.0027512	0.00261065	0.00289929	0.005 <= MAF < 0.05	0.475098
0.00275116	0.00261061	0.00289925	0.005 <= MAF < 0.05	0.475147
0.00275112	0.00261057	0.00289922	0.005 <= MAF < 0.05	0.475197
0.00275109	0.00261053	0.00289919	0.005 <= MAF < 0.05	0.475247
0.00275105	0.00261049	0.00289915	0.005 <= MAF < 0.05	0.475297
0.00275101	0.00261045	0.00289912	0.005 <= MAF < 0.05	0.475347
0.00275098	0.00261041	0.00289909	0.005 <= MAF < 0.05	0.475396
0.00275094	0.00261037	0.00289905	0.005 <= MAF < 0.05	0.475446
0.0027509	0.00261033	0.00289902	0.005 <= MAF < 0.05	0.475496
0.00275086	0.00261029	0.00289898	0.005 <= MAF < 0.05	0.475546
0.00275083	0.00261025	0.00289895	0.005 <= MAF < 0.05	0.475596
0.00275079	0.00261021	0.00289892	0.005 <= MAF < 0.05	0.475645
0.00275075	0.00261018	0.00289888	0.005 <= MAF < 0.05	0.475695
0.00275072	0.00261013	0.00289885	0.005 <= MAF < 0.05	0.475745
0.00275068	0.0026101	0.00289881	0.005 <= MAF < 0.05	0.475795
0.00275064	0.00261006	0.00289878	0.005 <= MAF < 0.05	0.475845
0.00275061	0.00261002	0.00289875	0.005 <= MAF < 0.05	0.475894
0.00275057	0.00260998	0.00289871	0.005 <= MAF < 0.05	0.475944
0.00275053	0.00260994	0.00289868	0.005 <= MAF < 0.05	0.475994
0.00275049	0.0026099	0.00289865	0.005 <= MAF < 0.05	0.476044
0.00275046	0.00260986	0.00289861	0.005 <= MAF < 0.05	0.476094
0.00275042	0.00260982	0.00289858	0.005 <= MAF < 0.05	0.476143
0.00275038	0.00260978	0.00289854	0.005 <= MAF < 0.05	0.476193
0.00275035	0.00260974	0.00289851	0.005 <= MAF < 0.05	0.476243
0.00275031	0.0026097	0.00289848	0.005 <= MAF < 0.05	0.476293
0.00275027	0.00260966	0.00289844	0.005 <= MAF < 0.05	0.476343
0.00275024	0.00260962	0.00289841	0.005 <= MAF < 0.05	0.476392
0.0027502	0.00260958	0.00289837	0.005 <= MAF < 0.05	0.476442
0.00275016	0.00260954	0.00289834	0.005 <= MAF < 0.05	0.476492
0.00275012	0.0026095	0.00289831	0.005 <= MAF < 0.05	0.476542
0.00275009	0.00260946	0.00289827	0.005 <= MAF < 0.05	0.476592
0.00275005	0.00260942	0.00289824	0.005 <= MAF < 0.05	0.476641
0.00275002	0.00260938	0.00289821	0.005 <= MAF < 0.05	0.476691
0.00274998	0.00260934	0.00289817	0.005 <= MAF < 0.05	0.476741
0.00274994	0.0026093	0.00289814	0.005 <= MAF < 0.05	0.476791
0.0027499	0.00260926	0.00289811	0.005 <= MAF < 0.05	0.476841
0.00274987	0.00260922	0.00289807	0.005 <= MAF < 0.05	0.47689
0.00274983	0.00260918	0.00289804	0.005 <= MAF < 0.05	0.47694
0.00274979	0.00260914	0.002898	0.005 <= MAF < 0.05	0.47699
0.00274976	0.0026091	0.00289797	0.005 <= MAF < 0.05	0.47704
0.00274972	0.00260906	0.00289794	0.005 <= MAF < 0.05	0.47709
0.00274968	0.00260902	0.0028979	0.005 <= MAF < 0.05	0.47714
0.00274965	0.00260898	0.00289787	0.005 <= MAF < 0.05	0.477189
0.00274961	0.00260895	0.00289784	0.005 <= MAF < 0.05	0.477239
0.00274957	0.0026089	0.0028978	0.005 <= MAF < 0.05	0.477289
0.00274953	0.00260887	0.00289777	0.005 <= MAF < 0.05	0.477339
0.0027495	0.00260883	0.00289773	0.005 <= MAF < 0.05	0.477389
0.00274946	0.00260879	0.0028977	0.005 <= MAF < 0.05	0.477438
0.00274942	0.00260875	0.00289767	0.005 <= MAF < 0.05	0.477488
0.00274939	0.00260871	0.00289763	0.005 <= MAF < 0.05	0.477538
0.00274935	0.00260867	0.0028976	0.005 <= MAF < 0.05	0.477588
0.00274931	0.00260863	0.00289756	0.005 <= MAF < 0.05	0.477638
0.00274928	0.00260859	0.00289753	0.005 <= MAF < 0.05	0.477687
0.00274924	0.00260855	0.0028975	0.005 <= MAF < 0.05	0.477737
0.0027492	0.00260851	0.00289746	0.005 <= MAF < 0.05	0.477787
0.00274917	0.00260847	0.00289743	0.005 <= MAF < 0.05	0.477837
0.00274913	0.00260843	0.0028974	0.005 <= MAF < 0.05	0.477887
0.00274909	0.00260839	0.00289736	0.005 <= MAF < 0.05	0.477936
0.00274906	0.00260835	0.00289733	0.005 <= MAF < 0.05	0.477986
0.00274902	0.00260831	0.00289729	0.005 <= MAF < 0.05	0.478036
0.00274898	0.00260827	0.00289726	0.005 <= MAF < 0.05	0.478086
0.00274895	0.00260823	0.00289723	0.005 <= MAF < 0.05	0.478136
0.00274891	0.00260819	0.00289719	0.005 <= MAF < 0.05	0.478185
0.00274887	0.00260815	0.00289716	0.005 <= MAF < 0.05	0.478235
0.00274883	0.00260811	0.00289713	0.005 <= MAF < 0.05	0.478285
0.0027488	0.00260807	0.00289709	0.005 <= MAF < 0.05	0.478335
0.00274876	0.00260803	0.00289706	0.005 <= MAF < 0.05	0.478385
0.00274873	0.002608	0.00289703	0.005 <= MAF < 0.05	0.478434
0.00274869	0.00260796	0.00289699	0.005 <= MAF < 0.05	0.478484
0.00274865	0.00260792	0.00289696	0.005 <= MAF < 0.05	0.478534
0.00274861	0.00260788	0.00289692	0.005 <= MAF < 0.05	0.478584
0.00274858	0.00260784	0.00289689	0.005 <= MAF < 0.05	0.478634
0.00274854	0.0026078	0.00289686	0.005 <= MAF < 0.05	0.478683
0.0027485	0.00260776	0.00289682	0.005 <= MAF < 0.05	0.478733
0.00274847	0.00260772	0.00289679	0.005 <= MAF < 0.05	0.478783
0.00274843	0.00260768	0.00289676	0.005 <= MAF < 0.05	0.478833
0.00274839	0.00260764	0.00289672	0.005 <= MAF < 0.05	0.478883
0.00274836	0.0026076	0.00289669	0.005 <= MAF < 0.05	0.478932
0.00274832	0.00260756	0.00289666	0.005 <= MAF < 0.05	0.478982
0.00274828	0.00260752	0.00289662	0.005 <= MAF < 0.05	0.479032
0.00274825	0.00260748	0.00289659	0.005 <= MAF < 0.05	0.479082
0.00274821	0.00260744	0.00289656	0.005 <= MAF < 0.05	0.479132
0.00274817	0.0026074	0.00289652	0.005 <= MAF < 0.05	0.479182
0.00274814	0.00260736	0.00289649	0.005 <= MAF < 0.05	0.479231
0.0027481	0.00260733	0.00289646	0.005 <= MAF < 0.05	0.479281
0.00274806	0.00260728	0.00289642	0.005 <= MAF < 0.05	0.479331
0.00274803	0.00260725	0.00289639	0.005 <= MAF < 0.05	0.479381
0.00274799	0.00260721	0.00289635	0.005 <= MAF < 0.05	0.479431
0.00274795	0.00260717	0.00289632	0.005 <= MAF < 0.05	0.47948
0.00274792	0.00260713	0.00289629	0.005 <= MAF < 0.05	0.47953
0.00274788	0.00260709	0.00289625	0.005 <= MAF < 0.05	0.47958
0.00274784	0.00260705	0.00289622	0.005 <= MAF < 0.05	0.47963
0.00274781	0.00260701	0.00289619	0.005 <= MAF < 0.05	0.47968
0.00274777	0.00260697	0.00289615	0.005 <= MAF < 0.05	0.479729
0.00274773	0.00260693	0.00289612	0.005 <= MAF < 0.05	0.479779
0.0027477	0.00260689	0.00289609	0.005 <= MAF < 0.05	0.479829
0.00274766	0.00260685	0.00289605	0.005 <= MAF < 0.05	0.479879
0.00274762	0.00260681	0.00289602	0.005 <= MAF < 0.05	0.479929
0.00274759	0.00260677	0.00289598	0.005 <= MAF < 0.05	0.479978
0.00274755	0.00260673	0.00289595	0.005 <= MAF < 0.05	0.480028
0.00274751	0.0026067	0.00289592	0.005 <= MAF < 0.05	0.480078
0.00274748	0.00260665	0.00289588	0.005 <= MAF < 0.05	0.480128
0.00274744	0.00260662	0.00289585	0.005 <= MAF < 0.05	0.480178
0.0027474	0.00260658	0.00289582	0.005 <= MAF < 0.05	0.480227
0.00274737	0.00260654	0.00289578	0.005 <= MAF < 0.05	0.480277
0.00274733	0.0026065	0.00289575	0.005 <= MAF < 0.05	0.480327
0.00274729	0.00260646	0.00289572	0.005 <= MAF < 0.05	0.480377
0.00274726	0.00260642	0.00289568	0.005 <= MAF < 0.05	0.480427
0.00274722	0.00260638	0.00289565	0.005 <= MAF < 0.05	0.480476
0.00274718	0.00260634	0.00289562	0.005 <= MAF < 0.05	0.480526
0.00274715	0.0026063	0.00289558	0.005 <= MAF < 0.05	0.480576
0.00274711	0.00260626	0.00289555	0.005 <= MAF < 0.05	0.480626
0.00274707	0.00260622	0.00289552	0.005 <= MAF < 0.05	0.480676
0.00274704	0.00260618	0.00289548	0.005 <= MAF < 0.05	0.480725
0.002747	0.00260614	0.00289545	0.005 <= MAF < 0.05	0.480775
0.00274697	0.00260611	0.00289542	0.005 <= MAF < 0.05	0.480825
0.00274693	0.00260607	0.00289538	0.005 <= MAF < 0.05	0.480875
0.00274689	0.00260603	0.00289535	0.005 <= MAF < 0.05	0.480925
0.00274685	0.00260599	0.00289532	0.005 <= MAF < 0.05	0.480974
0.00274682	0.00260595	0.00289528	0.005 <= MAF < 0.05	0.481024
0.00274678	0.00260591	0.00289525	0.005 <= MAF < 0.05	0.481074
0.00274675	0.00260587	0.00289522	0.005 <= MAF < 0.05	0.481124
0.00274671	0.00260583	0.00289518	0.005 <= MAF < 0.05	0.481174
0.00274667	0.00260579	0.00289515	0.005 <= MAF < 0.05	0.481224
0.00274664	0.00260575	0.00289512	0.005 <= MAF < 0.05	0.481273
0.0027466	0.00260571	0.00289508	0.005 <= MAF < 0.05	0.481323
0.00274656	0.00260567	0.00289505	0.005 <= MAF < 0.05	0.481373
0.00274653	0.00260563	0.00289501	0.005 <= MAF < 0.05	0.481423
0.00274649	0.0026056	0.00289498	0.005 <= MAF < 0.05	0.481473
0.00274645	0.00260556	0.00289495	0.005 <= MAF < 0.05	0.481522
0.00274642	0.00260552	0.00289492	0.005 <= MAF < 0.05	0.481572
0.00274638	0.00260548	0.00289488	0.005 <= MAF < 0.05	0.481622
0.00274634	0.00260544	0.00289485	0.005 <= MAF < 0.05	0.481672
0.00274631	0.0026054	0.00289481	0.005 <= MAF < 0.05	0.481722
0.00274627	0.00260536	0.00289478	0.005 <= MAF < 0.05	0.481771
0.00274623	0.00260532	0.00289475	0.005 <= MAF < 0.05	0.481821
0.0027462	0.00260528	0.00289471	0.005 <= MAF < 0.05	0.481871
0.00274616	0.00260524	0.00289468	0.005 <= MAF < 0.05	0.481921
0.00274612	0.0026052	0.00289465	0.005 <= MAF < 0.05	0.481971
0.00274609	0.00260516	0.00289461	0.005 <= MAF < 0.05	0.48202
0.00274605	0.00260512	0.00289458	0.005 <= MAF < 0.05	0.48207
0.00274602	0.00260509	0.00289455	0.005 <= MAF < 0.05	0.48212
0.00274598	0.00260505	0.00289451	0.005 <= MAF < 0.05	0.48217
0.00274594	0.00260501	0.00289448	0.005 <= MAF < 0.05	0.48222
0.00274591	0.00260497	0.00289445	0.005 <= MAF < 0.05	0.482269
0.00274587	0.00260493	0.00289441	0.005 <= MAF < 0.05	0.482319
0.00274583	0.00260489	0.00289438	0.005 <= MAF < 0.05	0.482369
0.0027458	0.00260485	0.00289435	0.005 <= MAF < 0.05	0.482419
0.00274576	0.00260481	0.00289431	0.005 <= MAF < 0.05	0.482469
0.00274572	0.00260477	0.00289428	0.005 <= MAF < 0.05	0.482518
0.00274569	0.00260473	0.00289425	0.005 <= MAF < 0.05	0.482568
0.00274565	0.00260469	0.00289421	0.005 <= MAF < 0.05	0.482618
0.00274561	0.00260465	0.00289418	0.005 <= MAF < 0.05	0.482668
0.00274558	0.00260462	0.00289415	0.005 <= MAF < 0.05	0.482718
0.00274554	0.00260458	0.00289411	0.005 <= MAF < 0.05	0.482767
0.00274551	0.00260454	0.00289408	0.005 <= MAF < 0.05	0.482817
0.00274547	0.0026045	0.00289405	0.005 <= MAF < 0.05	0.482867
0.00274543	0.00260446	0.00289401	0.005 <= MAF < 0.05	0.482917
0.0027454	0.00260442	0.00289398	0.005 <= MAF < 0.05	0.482967
0.00274536	0.00260438	0.00289395	0.005 <= MAF < 0.05	0.483017
0.00274532	0.00260434	0.00289391	0.005 <= MAF < 0.05	0.483066
0.00274529	0.0026043	0.00289388	0.005 <= MAF < 0.05	0.483116
0.00274525	0.00260426	0.00289385	0.005 <= MAF < 0.05	0.483166
0.00274521	0.00260422	0.00289382	0.005 <= MAF < 0.05	0.483216
0.00274518	0.00260419	0.00289378	0.005 <= MAF < 0.05	0.483266
0.00274514	0.00260415	0.00289375	0.005 <= MAF < 0.05	0.483315
0.0027451	0.00260411	0.00289371	0.005 <= MAF < 0.05	0.483365
0.00274507	0.00260407	0.00289368	0.005 <= MAF < 0.05	0.483415
0.00274503	0.00260403	0.00289365	0.005 <= MAF < 0.05	0.483465
0.002745	0.00260399	0.00289361	0.005 <= MAF < 0.05	0.483515
0.00274496	0.00260395	0.00289358	0.005 <= MAF < 0.05	0.483564
0.00274492	0.00260391	0.00289355	0.005 <= MAF < 0.05	0.483614
0.00274489	0.00260387	0.00289352	0.005 <= MAF < 0.05	0.483664
0.00274485	0.00260384	0.00289348	0.005 <= MAF < 0.05	0.483714
0.00274481	0.0026038	0.00289345	0.005 <= MAF < 0.05	0.483764
0.00274478	0.00260376	0.00289342	0.005 <= MAF < 0.05	0.483813
0.00274474	0.00260372	0.00289338	0.005 <= MAF < 0.05	0.483863
0.00274471	0.00260368	0.00289335	0.005 <= MAF < 0.05	0.483913
0.00274467	0.00260364	0.00289332	0.005 <= MAF < 0.05	0.483963
0.00274463	0.0026036	0.00289328	0.005 <= MAF < 0.05	0.484013
0.0027446	0.00260356	0.00289325	0.005 <= MAF < 0.05	0.484062
0.00274456	0.00260352	0.00289322	0.005 <= MAF < 0.05	0.484112
0.00274452	0.00260348	0.00289318	0.005 <= MAF < 0.05	0.484162
0.00274449	0.00260344	0.00289315	0.005 <= MAF < 0.05	0.484212
0.00274445	0.00260341	0.00289312	0.005 <= MAF < 0.05	0.484262
0.00274442	0.00260337	0.00289308	0.005 <= MAF < 0.05	0.484311
0.00274438	0.00260333	0.00289305	0.005 <= MAF < 0.05	0.484361
0.00274434	0.00260329	0.00289302	0.005 <= MAF < 0.05	0.484411
0.00274431	0.00260325	0.00289298	0.005 <= MAF < 0.05	0.484461
0.00274427	0.00260321	0.00289295	0.005 <= MAF < 0.05	0.484511
0.00274423	0.00260317	0.00289292	0.005 <= MAF < 0.05	0.48456
0.0027442	0.00260313	0.00289288	0.005 <= MAF < 0.05	0.48461
0.00274416	0.00260309	0.00289285	0.005 <= MAF < 0.05	0.48466
0.00274413	0.00260305	0.00289282	0.005 <= MAF < 0.05	0.48471
0.00274409	0.00260302	0.00289279	0.005 <= MAF < 0.05	0.48476
0.00274405	0.00260298	0.00289275	0.005 <= MAF < 0.05	0.484809
0.00274402	0.00260294	0.00289272	0.005 <= MAF < 0.05	0.484859
0.00274398	0.0026029	0.00289269	0.005 <= MAF < 0.05	0.484909
0.00274394	0.00260286	0.00289265	0.005 <= MAF < 0.05	0.484959
0.00274391	0.00260282	0.00289262	0.005 <= MAF < 0.05	0.485009
0.00274387	0.00260278	0.00289259	0.005 <= MAF < 0.05	0.485059
0.00274384	0.00260274	0.00289255	0.005 <= MAF < 0.05	0.485108
0.0027438	0.0026027	0.00289252	0.005 <= MAF < 0.05	0.485158
0.00274376	0.00260267	0.00289249	0.005 <= MAF < 0.05	0.485208
0.00274373	0.00260263	0.00289245	0.005 <= MAF < 0.05	0.485258
0.00274369	0.00260259	0.00289242	0.005 <= MAF < 0.05	0.485308
0.00274365	0.00260255	0.00289239	0.005 <= MAF < 0.05	0.485357
0.00274362	0.00260251	0.00289236	0.005 <= MAF < 0.05	0.485407
0.00274358	0.00260247	0.00289232	0.005 <= MAF < 0.05	0.485457
0.00274355	0.00260243	0.00289229	0.005 <= MAF < 0.05	0.485507
0.00274351	0.00260239	0.00289225	0.005 <= MAF < 0.05	0.485557
0.00274347	0.00260236	0.00289222	0.005 <= MAF < 0.05	0.485606
0.00274344	0.00260232	0.00289219	0.005 <= MAF < 0.05	0.485656
0.0027434	0.00260228	0.00289216	0.005 <= MAF < 0.05	0.485706
0.00274337	0.00260224	0.00289212	0.005 <= MAF < 0.05	0.485756
0.00274333	0.0026022	0.00289209	0.005 <= MAF < 0.05	0.485806
0.00274329	0.00260216	0.00289206	0.005 <= MAF < 0.05	0.485855
0.00274326	0.00260212	0.00289202	0.005 <= MAF < 0.05	0.485905
0.00274322	0.00260208	0.00289199	0.005 <= MAF < 0.05	0.485955
0.00274318	0.00260204	0.00289196	0.005 <= MAF < 0.05	0.486005
0.00274315	0.00260201	0.00289193	0.005 <= MAF < 0.05	0.486055
0.00274311	0.00260197	0.00289189	0.005 <= MAF < 0.05	0.486104
0.00274308	0.00260193	0.00289186	0.005 <= MAF < 0.05	0.486154
0.00274304	0.00260189	0.00289183	0.005 <= MAF < 0.05	0.486204
0.002743	0.00260185	0.00289179	0.005 <= MAF < 0.05	0.486254
0.00274297	0.00260181	0.00289176	0.005 <= MAF < 0.05	0.486304
0.00274293	0.00260177	0.00289173	0.005 <= MAF < 0.05	0.486353
0.0027429	0.00260173	0.00289169	0.005 <= MAF < 0.05	0.486403
0.00274286	0.0026017	0.00289166	0.005 <= MAF < 0.05	0.486453
0.00274282	0.00260166	0.00289163	0.005 <= MAF < 0.05	0.486503
0.00274279	0.00260162	0.00289159	0.005 <= MAF < 0.05	0.486553
0.00274275	0.00260158	0.00289156	0.005 <= MAF < 0.05	0.486602
0.00274272	0.00260154	0.00289153	0.005 <= MAF < 0.05	0.486652
0.00274268	0.0026015	0.0028915	0.005 <= MAF < 0.05	0.486702
0.00274264	0.00260146	0.00289146	0.005 <= MAF < 0.05	0.486752
0.00274261	0.00260143	0.00289143	0.005 <= MAF < 0.05	0.486802
0.00274257	0.00260139	0.0028914	0.005 <= MAF < 0.05	0.486851
0.00274253	0.00260135	0.00289136	0.005 <= MAF < 0.05	0.486901
0.0027425	0.00260131	0.00289133	0.005 <= MAF < 0.05	0.486951
0.00274246	0.00260127	0.0028913	0.005 <= MAF < 0.05	0.487001
0.00274243	0.00260123	0.00289127	0.005 <= MAF < 0.05	0.487051
0.00274239	0.00260119	0.00289123	0.005 <= MAF < 0.05	0.487101
0.00274236	0.00260115	0.0028912	0.005 <= MAF < 0.05	0.48715
0.00274232	0.00260112	0.00289117	0.005 <= MAF < 0.05	0.4872
0.00274228	0.00260108	0.00289113	0.005 <= MAF < 0.05	0.48725
0.00274225	0.00260104	0.0028911	0.005 <= MAF < 0.05	0.4873
0.00274221	0.002601	0.00289107	0.005 <= MAF < 0.05	0.48735
0.00274217	0.00260096	0.00289103	0.005 <= MAF < 0.05	0.487399
0.00274214	0.00260092	0.002891	0.005 <= MAF < 0.05	0.487449
0.0027421	0.00260088	0.00289097	0.005 <= MAF < 0.05	0.487499
0.00274207	0.00260084	0.00289093	0.005 <= MAF < 0.05	0.487549
0.00274203	0.00260081	0.0028909	0.005 <= MAF < 0.05	0.487599
0.002742	0.00260077	0.00289087	0.005 <= MAF < 0.05	0.487648
0.00274196	0.00260073	0.00289084	0.005 <= MAF < 0.05	0.487698
0.00274192	0.00260069	0.0028908	0.005 <= MAF < 0.05	0.487748
0.00274189	0.00260065	0.00289077	0.005 <= MAF < 0.05	0.487798
0.00274185	0.00260061	0.00289074	0.005 <= MAF < 0.05	0.487848
0.00274181	0.00260057	0.0028907	0.005 <= MAF < 0.05	0.487897
0.00274178	0.00260054	0.00289067	0.005 <= MAF < 0.05	0.487947
0.00274174	0.0026005	0.00289064	0.005 <= MAF < 0.05	0.487997
0.00274171	0.00260046	0.00289061	0.005 <= MAF < 0.05	0.488047
0.00274167	0.00260042	0.00289057	0.005 <= MAF < 0.05	0.488097
0.00274164	0.00260038	0.00289054	0.005 <= MAF < 0.05	0.488146
0.0027416	0.00260034	0.00289051	0.005 <= MAF < 0.05	0.488196
0.00274156	0.0026003	0.00289047	0.005 <= MAF < 0.05	0.488246
0.00274153	0.00260027	0.00289044	0.005 <= MAF < 0.05	0.488296
0.00274149	0.00260023	0.00289041	0.005 <= MAF < 0.05	0.488346
0.00274145	0.00260019	0.00289038	0.005 <= MAF < 0.05	0.488395
0.00274142	0.00260015	0.00289034	0.005 <= MAF < 0.05	0.488445
0.00274138	0.00260011	0.00289031	0.005 <= MAF < 0.05	0.488495
0.00274135	0.00260007	0.00289028	0.005 <= MAF < 0.05	0.488545
0.00274131	0.00260003	0.00289024	0.005 <= MAF < 0.05	0.488595
0.00274128	0.00259999	0.00289021	0.005 <= MAF < 0.05	0.488644
0.00274124	0.00259996	0.00289018	0.005 <= MAF < 0.05	0.488694
0.0027412	0.00259992	0.00289015	0.005 <= MAF < 0.05	0.488744
0.00274117	0.00259988	0.00289011	0.005 <= MAF < 0.05	0.488794
0.00274113	0.00259984	0.00289008	0.005 <= MAF < 0.05	0.488844
0.0027411	0.0025998	0.00289005	0.005 <= MAF < 0.05	0.488893
0.00274106	0.00259976	0.00289001	0.005 <= MAF < 0.05	0.488943
0.00274102	0.00259973	0.00288998	0.005 <= MAF < 0.05	0.488993
0.00274099	0.00259969	0.00288995	0.005 <= MAF < 0.05	0.489043
0.00274095	0.00259965	0.00288992	0.005 <= MAF < 0.05	0.489093
0.00274092	0.00259961	0.00288988	0.005 <= MAF < 0.05	0.489143
0.00274088	0.00259957	0.00288985	0.005 <= MAF < 0.05	0.489192
0.00274085	0.00259953	0.00288982	0.005 <= MAF < 0.05	0.489242
0.00274081	0.00259949	0.00288979	0.005 <= MAF < 0.05	0.489292
0.00274077	0.00259946	0.00288975	0.005 <= MAF < 0.05	0.489342
0.00274074	0.00259942	0.00288972	0.005 <= MAF < 0.05	0.489392
0.0027407	0.00259938	0.00288969	0.005 <= MAF < 0.05	0.489441
0.00274067	0.00259934	0.00288965	0.005 <= MAF < 0.05	0.489491
0.00274063	0.0025993	0.00288962	0.005 <= MAF < 0.05	0.489541
0.00274059	0.00259926	0.00288959	0.005 <= MAF < 0.05	0.489591
0.00274056	0.00259922	0.00288955	0.005 <= MAF < 0.05	0.489641
0.00274052	0.00259919	0.00288952	0.005 <= MAF < 0.05	0.48969
0.00274049	0.00259915	0.00288949	0.005 <= MAF < 0.05	0.48974
0.00274045	0.00259911	0.00288946	0.005 <= MAF < 0.05	0.48979
0.00274041	0.00259907	0.00288942	0.005 <= MAF < 0.05	0.48984
0.00274038	0.00259903	0.00288939	0.005 <= MAF < 0.05	0.48989
0.00274034	0.00259899	0.00288936	0.005 <= MAF < 0.05	0.489939
0.00274031	0.00259896	0.00288933	0.005 <= MAF < 0.05	0.489989
0.00274027	0.00259892	0.00288929	0.005 <= MAF < 0.05	0.490039
0.00274024	0.00259888	0.00288926	0.005 <= MAF < 0.05	0.490089
0.0027402	0.00259884	0.00288923	0.005 <= MAF < 0.05	0.490139
0.00274017	0.0025988	0.00288919	0.005 <= MAF < 0.05	0.490188
0.00274013	0.00259876	0.00288916	0.005 <= MAF < 0.05	0.490238
0.00274009	0.00259873	0.00288913	0.005 <= MAF < 0.05	0.490288
0.00274006	0.00259869	0.0028891	0.005 <= MAF < 0.05	0.490338
0.00274002	0.00259865	0.00288906	0.005 <= MAF < 0.05	0.490388
0.00273999	0.00259861	0.00288903	0.005 <= MAF < 0.05	0.490437
0.00273995	0.00259857	0.002889	0.005 <= MAF < 0.05	0.490487
0.00273991	0.00259853	0.00288897	0.005 <= MAF < 0.05	0.490537
0.00273988	0.00259849	0.00288893	0.005 <= MAF < 0.05	0.490587
0.00273984	0.00259846	0.0028889	0.005 <= MAF < 0.05	0.490637
0.00273981	0.00259842	0.00288887	0.005 <= MAF < 0.05	0.490686
0.00273977	0.00259838	0.00288884	0.005 <= MAF < 0.05	0.490736
0.00273974	0.00259834	0.0028888	0.005 <= MAF < 0.05	0.490786
0.0027397	0.0025983	0.00288877	0.005 <= MAF < 0.05	0.490836
0.00273966	0.00259826	0.00288874	0.005 <= MAF < 0.05	0.490886
0.00273963	0.00259823	0.0028887	0.005 <= MAF < 0.05	0.490935
0.00273959	0.00259819	0.00288867	0.005 <= MAF < 0.05	0.490985
0.00273956	0.00259815	0.00288864	0.005 <= MAF < 0.05	0.491035
0.00273952	0.00259811	0.00288861	0.005 <= MAF < 0.05	0.491085
0.00273949	0.00259807	0.00288857	0.005 <= MAF < 0.05	0.491135
0.00273945	0.00259803	0.00288854	0.005 <= MAF < 0.05	0.491185
0.00273941	0.002598	0.00288851	0.005 <= MAF < 0.05	0.491234
0.00273938	0.00259796	0.00288848	0.005 <= MAF < 0.05	0.491284
0.00273934	0.00259792	0.00288844	0.005 <= MAF < 0.05	0.491334
0.00273931	0.00259788	0.00288841	0.005 <= MAF < 0.05	0.491384
0.00273927	0.00259784	0.00288838	0.005 <= MAF < 0.05	0.491434
0.00273924	0.0025978	0.00288835	0.005 <= MAF < 0.05	0.491483
0.0027392	0.00259777	0.00288831	0.005 <= MAF < 0.05	0.491533
0.00273916	0.00259773	0.00288828	0.005 <= MAF < 0.05	0.491583
0.00273913	0.00259769	0.00288825	0.005 <= MAF < 0.05	0.491633
0.00273909	0.00259765	0.00288821	0.005 <= MAF < 0.05	0.491683
0.00273906	0.00259761	0.00288818	0.005 <= MAF < 0.05	0.491732
0.00273902	0.00259757	0.00288815	0.005 <= MAF < 0.05	0.491782
0.00273899	0.00259754	0.00288812	0.005 <= MAF < 0.05	0.491832
0.00273895	0.0025975	0.00288808	0.005 <= MAF < 0.05	0.491882
0.00273892	0.00259746	0.00288805	0.005 <= MAF < 0.05	0.491932
0.00273888	0.00259742	0.00288802	0.005 <= MAF < 0.05	0.491981
0.00273884	0.00259738	0.00288799	0.005 <= MAF < 0.05	0.492031
0.00273881	0.00259734	0.00288795	0.005 <= MAF < 0.05	0.492081
0.00273877	0.00259731	0.00288792	0.005 <= MAF < 0.05	0.492131
0.00273874	0.00259727	0.00288789	0.005 <= MAF < 0.05	0.492181
0.0027387	0.00259723	0.00288786	0.005 <= MAF < 0.05	0.49223
0.00273866	0.00259719	0.00288782	0.005 <= MAF < 0.05	0.49228
0.00273863	0.00259715	0.00288779	0.005 <= MAF < 0.05	0.49233
0.00273859	0.00259712	0.00288776	0.005 <= MAF < 0.05	0.49238
0.00273856	0.00259708	0.00288773	0.005 <= MAF < 0.05	0.49243
0.00273852	0.00259704	0.00288769	0.005 <= MAF < 0.05	0.492479
0.00273849	0.002597	0.00288766	0.005 <= MAF < 0.05	0.492529
0.00273845	0.00259696	0.00288763	0.005 <= MAF < 0.05	0.492579
0.00273842	0.00259692	0.0028876	0.005 <= MAF < 0.05	0.492629
0.00273838	0.00259689	0.00288756	0.005 <= MAF < 0.05	0.492679
0.00273835	0.00259685	0.00288753	0.005 <= MAF < 0.05	0.492728
0.00273831	0.00259681	0.0028875	0.005 <= MAF < 0.05	0.492778
0.00273827	0.00259677	0.00288747	0.005 <= MAF < 0.05	0.492828
0.00273824	0.00259673	0.00288743	0.005 <= MAF < 0.05	0.492878
0.0027382	0.00259669	0.0028874	0.005 <= MAF < 0.05	0.492928
0.00273817	0.00259666	0.00288737	0.005 <= MAF < 0.05	0.492977
0.00273813	0.00259662	0.00288733	0.005 <= MAF < 0.05	0.493027
0.0027381	0.00259658	0.0028873	0.005 <= MAF < 0.05	0.493077
0.00273806	0.00259654	0.00288727	0.005 <= MAF < 0.05	0.493127
0.00273802	0.0025965	0.00288724	0.005 <= MAF < 0.05	0.493177
0.00273799	0.00259647	0.0028872	0.005 <= MAF < 0.05	0.493227
0.00273795	0.00259643	0.00288717	0.005 <= MAF < 0.05	0.493276
0.00273792	0.00259639	0.00288714	0.005 <= MAF < 0.05	0.493326
0.00273788	0.00259635	0.00288711	0.005 <= MAF < 0.05	0.493376
0.00273785	0.00259631	0.00288707	0.005 <= MAF < 0.05	0.493426
0.00273781	0.00259627	0.00288704	0.005 <= MAF < 0.05	0.493476
0.00273778	0.00259624	0.00288701	0.005 <= MAF < 0.05	0.493525
0.00273774	0.0025962	0.00288698	0.005 <= MAF < 0.05	0.493575
0.00273771	0.00259616	0.00288695	0.005 <= MAF < 0.05	0.493625
0.00273767	0.00259612	0.00288691	0.005 <= MAF < 0.05	0.493675
0.00273763	0.00259608	0.00288688	0.005 <= MAF < 0.05	0.493725
0.0027376	0.00259605	0.00288685	0.005 <= MAF < 0.05	0.493774
0.00273756	0.00259601	0.00288682	0.005 <= MAF < 0.05	0.493824
0.00273753	0.00259597	0.00288678	0.005 <= MAF < 0.05	0.493874
0.00273749	0.00259593	0.00288675	0.005 <= MAF < 0.05	0.493924
0.00273746	0.00259589	0.00288672	0.005 <= MAF < 0.05	0.493974
0.00273742	0.00259586	0.00288669	0.005 <= MAF < 0.05	0.494023
0.00273739	0.00259582	0.00288665	0.005 <= MAF < 0.05	0.494073
0.00273735	0.00259578	0.00288662	0.005 <= MAF < 0.05	0.494123
0.00273732	0.00259574	0.00288659	0.005 <= MAF < 0.05	0.494173
0.00273728	0.0025957	0.00288656	0.005 <= MAF < 0.05	0.494223
0.00273724	0.00259567	0.00288652	0.005 <= MAF < 0.05	0.494272
0.00273721	0.00259563	0.00288649	0.005 <= MAF < 0.05	0.494322
0.00273717	0.00259559	0.00288646	0.005 <= MAF < 0.05	0.494372
0.00273714	0.00259555	0.00288643	0.005 <= MAF < 0.05	0.494422
0.0027371	0.00259551	0.00288639	0.005 <= MAF < 0.05	0.494472
0.00273707	0.00259547	0.00288636	0.005 <= MAF < 0.05	0.494521
0.00273703	0.00259544	0.00288633	0.005 <= MAF < 0.05	0.494571
0.002737	0.0025954	0.0028863	0.005 <= MAF < 0.05	0.494621
0.00273696	0.00259536	0.00288626	0.005 <= MAF < 0.05	0.494671
0.00273693	0.00259532	0.00288623	0.005 <= MAF < 0.05	0.494721
0.00273689	0.00259529	0.0028862	0.005 <= MAF < 0.05	0.49477
0.00273685	0.00259525	0.00288617	0.005 <= MAF < 0.05	0.49482
0.00273682	0.00259521	0.00288614	0.005 <= MAF < 0.05	0.49487
0.00273678	0.00259517	0.0028861	0.005 <= MAF < 0.05	0.49492
0.00273675	0.00259513	0.00288607	0.005 <= MAF < 0.05	0.49497
0.00273671	0.00259509	0.00288604	0.005 <= MAF < 0.05	0.49502
0.00273668	0.00259506	0.00288601	0.005 <= MAF < 0.05	0.495069
0.00273664	0.00259502	0.00288597	0.005 <= MAF < 0.05	0.495119
0.00273661	0.00259498	0.00288594	0.005 <= MAF < 0.05	0.495169
0.00273657	0.00259494	0.00288591	0.005 <= MAF < 0.05	0.495219
0.00273654	0.00259491	0.00288588	0.005 <= MAF < 0.05	0.495269
0.0027365	0.00259487	0.00288584	0.005 <= MAF < 0.05	0.495318
0.00273647	0.00259483	0.00288581	0.005 <= MAF < 0.05	0.495368
0.00273643	0.00259479	0.00288578	0.005 <= MAF < 0.05	0.495418
0.00273639	0.00259475	0.00288575	0.005 <= MAF < 0.05	0.495468
0.00273636	0.00259472	0.00288571	0.005 <= MAF < 0.05	0.495518
0.00273632	0.00259468	0.00288568	0.005 <= MAF < 0.05	0.495567
0.00273629	0.00259464	0.00288565	0.005 <= MAF < 0.05	0.495617
0.00273625	0.0025946	0.00288562	0.005 <= MAF < 0.05	0.495667
0.00273622	0.00259456	0.00288558	0.005 <= MAF < 0.05	0.495717
0.00273618	0.00259452	0.00288555	0.005 <= MAF < 0.05	0.495767
0.00273615	0.00259449	0.00288552	0.005 <= MAF < 0.05	0.495816
0.00273611	0.00259445	0.00288549	0.005 <= MAF < 0.05	0.495866
0.00273608	0.00259441	0.00288546	0.005 <= MAF < 0.05	0.495916
0.00273604	0.00259437	0.00288542	0.005 <= MAF < 0.05	0.495966
0.00273601	0.00259434	0.00288539	0.005 <= MAF < 0.05	0.496016
0.00273597	0.0025943	0.00288536	0.005 <= MAF < 0.05	0.496065
0.00273594	0.00259426	0.00288533	0.005 <= MAF < 0.05	0.496115
0.0027359	0.00259422	0.00288529	0.005 <= MAF < 0.05	0.496165
0.00273587	0.00259418	0.00288526	0.005 <= MAF < 0.05	0.496215
0.00273583	0.00259415	0.00288523	0.005 <= MAF < 0.05	0.496265
0.00273579	0.00259411	0.0028852	0.005 <= MAF < 0.05	0.496314
0.00273576	0.00259407	0.00288516	0.005 <= MAF < 0.05	0.496364
0.00273572	0.00259403	0.00288513	0.005 <= MAF < 0.05	0.496414
0.00273569	0.00259399	0.0028851	0.005 <= MAF < 0.05	0.496464
0.00273565	0.00259396	0.00288507	0.005 <= MAF < 0.05	0.496514
0.00273562	0.00259392	0.00288504	0.005 <= MAF < 0.05	0.496563
0.00273558	0.00259388	0.002885	0.005 <= MAF < 0.05	0.496613
0.00273555	0.00259384	0.00288497	0.005 <= MAF < 0.05	0.496663
0.00273551	0.0025938	0.00288494	0.005 <= MAF < 0.05	0.496713
0.00273548	0.00259377	0.00288491	0.005 <= MAF < 0.05	0.496763
0.00273544	0.00259373	0.00288487	0.005 <= MAF < 0.05	0.496812
0.00273541	0.00259369	0.00288484	0.005 <= MAF < 0.05	0.496862
0.00273537	0.00259365	0.00288481	0.005 <= MAF < 0.05	0.496912
0.00273534	0.00259362	0.00288478	0.005 <= MAF < 0.05	0.496962
0.0027353	0.00259358	0.00288475	0.005 <= MAF < 0.05	0.497012
0.00273527	0.00259354	0.00288471	0.005 <= MAF < 0.05	0.497062
0.00273523	0.0025935	0.00288468	0.005 <= MAF < 0.05	0.497111
0.0027352	0.00259346	0.00288465	0.005 <= MAF < 0.05	0.497161
0.00273516	0.00259343	0.00288462	0.005 <= MAF < 0.05	0.497211
0.00273513	0.00259339	0.00288458	0.005 <= MAF < 0.05	0.497261
0.00273509	0.00259335	0.00288455	0.005 <= MAF < 0.05	0.497311
0.00273505	0.00259331	0.00288452	0.005 <= MAF < 0.05	0.49736
0.00273502	0.00259327	0.00288449	0.005 <= MAF < 0.05	0.49741
0.00273498	0.00259324	0.00288446	0.005 <= MAF < 0.05	0.49746
0.00273495	0.0025932	0.00288442	0.005 <= MAF < 0.05	0.49751
0.00273491	0.00259316	0.00288439	0.005 <= MAF < 0.05	0.49756
0.00273488	0.00259312	0.00288436	0.005 <= MAF < 0.05	0.497609
0.00273484	0.00259309	0.00288433	0.005 <= MAF < 0.05	0.497659
0.00273481	0.00259305	0.00288429	0.005 <= MAF < 0.05	0.497709
0.00273477	0.00259301	0.00288426	0.005 <= MAF < 0.05	0.497759
0.00273474	0.00259297	0.00288423	0.005 <= MAF < 0.05	0.497809
0.0027347	0.00259294	0.0028842	0.005 <= MAF < 0.05	0.497858
0.00273467	0.0025929	0.00288417	0.005 <= MAF < 0.05	0.497908
0.00273463	0.00259286	0.00288413	0.005 <= MAF < 0.05	0.497958
0.0027346	0.00259282	0.0028841	0.005 <= MAF < 0.05	0.498008
0.00273456	0.00259278	0.00288407	0.005 <= MAF < 0.05	0.498058
0.00273453	0.00259275	0.00288404	0.005 <= MAF < 0.05	0.498107
0.00273449	0.00259271	0.002884	0.005 <= MAF < 0.05	0.498157
0.00273446	0.00259267	0.00288397	0.005 <= MAF < 0.05	0.498207
0.00273442	0.00259263	0.00288394	0.005 <= MAF < 0.05	0.498257
0.00273439	0.0025926	0.00288391	0.005 <= MAF < 0.05	0.498307
0.00273435	0.00259256	0.00288388	0.005 <= MAF < 0.05	0.498356
0.00273432	0.00259252	0.00288384	0.005 <= MAF < 0.05	0.498406
0.00273428	0.00259248	0.00288381	0.005 <= MAF < 0.05	0.498456
0.00273425	0.00259245	0.00288378	0.005 <= MAF < 0.05	0.498506
0.00273421	0.00259241	0.00288375	0.005 <= MAF < 0.05	0.498556
0.00273418	0.00259237	0.00288372	0.005 <= MAF < 0.05	0.498605
0.00273414	0.00259233	0.00288368	0.005 <= MAF < 0.05	0.498655
0.00273411	0.00259229	0.00288365	0.005 <= MAF < 0.05	0.498705
0.00273407	0.00259226	0.00288362	0.005 <= MAF < 0.05	0.498755
0.00273404	0.00259222	0.00288359	0.005 <= MAF < 0.05	0.498805
0.002734	0.00259218	0.00288356	0.005 <= MAF < 0.05	0.498854
0.00273397	0.00259214	0.00288352	0.005 <= MAF < 0.05	0.498904
0.00273393	0.00259211	0.00288349	0.005 <= MAF < 0.05	0.498954
0.0027339	0.00259207	0.00288346	0.005 <= MAF < 0.05	0.499004
0.00273386	0.00259203	0.00288343	0.005 <= MAF < 0.05	0.499054
0.00273383	0.00259199	0.00288339	0.005 <= MAF < 0.05	0.499104
0.00273379	0.00259195	0.00288336	0.005 <= MAF < 0.05	0.499153
0.00273376	0.00259192	0.00288333	0.005 <= MAF < 0.05	0.499203
0.00273372	0.00259188	0.0028833	0.005 <= MAF < 0.05	0.499253
0.00273369	0.00259184	0.00288327	0.005 <= MAF < 0.05	0.499303
0.00273365	0.0025918	0.00288324	0.005 <= MAF < 0.05	0.499353
0.00273362	0.00259177	0.0028832	0.005 <= MAF < 0.05	0.499402
0.00273358	0.00259173	0.00288317	0.005 <= MAF < 0.05	0.499452
0.00273354	0.00259169	0.00288314	0.005 <= MAF < 0.05	0.499502
0.00273351	0.00259165	0.00288311	0.005 <= MAF < 0.05	0.499552
0.00273347	0.00259162	0.00288308	0.005 <= MAF < 0.05	0.499602
0.00273344	0.00259158	0.00288304	0.005 <= MAF < 0.05	0.499651
0.0027334	0.00259154	0.00288301	0.005 <= MAF < 0.05	0.499701
0.00273337	0.0025915	0.00288298	0.005 <= MAF < 0.05	0.499751
0.00273333	0.00259147	0.00288295	0.005 <= MAF < 0.05	0.499801
0.0027333	0.00259143	0.00288291	0.005 <= MAF < 0.05	0.499851
0.00273326	0.00259139	0.00288288	0.005 <= MAF < 0.05	0.4999
0.00273323	0.00259135	0.00288285	0.005 <= MAF < 0.05	0.49995
0.00273319	0.00259132	0.00288282	0.005 <= MAF < 0.05	0.5
0.0048566	0.00460366	0.00512335	MAF >= 0.05	0.002
0.00484449	0.00459352	0.0051091	MAF >= 0.05	0.00204981
0.0048327	0.00458364	0.00509523	MAF >= 0.05	0.00209961
0.00482122	0.00457401	0.00508172	MAF >= 0.05	0.00214942
0.00481003	0.00456462	0.00506856	MAF >= 0.05	0.00219922
0.00479911	0.00455546	0.00505572	MAF >= 0.05	0.00224902
0.00478845	0.00454652	0.0050432	MAF >= 0.05	0.00229883
0.00477805	0.00453779	0.00503097	MAF >= 0.05	0.00234863
0.00476789	0.00452925	0.00501903	MAF >= 0.05	0.00239844
0.00475795	0.00452091	0.00500737	MAF >= 0.05	0.00244824
0.00474824	0.00451274	0.00499596	MAF >= 0.05	0.00249805
0.00473874	0.00450476	0.00498481	MAF >= 0.05	0.00254785
0.00472944	0.00449694	0.0049739	MAF >= 0.05	0.00259766
0.00472033	0.00448928	0.00496321	MAF >= 0.05	0.00264746
0.00471141	0.00448177	0.00495275	MAF >= 0.05	0.00269727
0.00470267	0.00447442	0.00494251	MAF >= 0.05	0.00274707
0.0046941	0.00446721	0.00493246	MAF >= 0.05	0.00279688
0.0046857	0.00446013	0.00492262	MAF >= 0.05	0.00284668
0.00467746	0.0044532	0.00491297	MAF >= 0.05	0.00289649
0.00466937	0.00444638	0.00490349	MAF >= 0.05	0.00294629
0.00466144	0.0044397	0.0048942	MAF >= 0.05	0.0029961
0.00465364	0.00443313	0.00488508	MAF >= 0.05	0.0030459
0.00464599	0.00442668	0.00487612	MAF >= 0.05	0.00309571
0.00463847	0.00442034	0.00486732	MAF >= 0.05	0.00314552
0.00463108	0.0044141	0.00485867	MAF >= 0.05	0.00319532
0.00462382	0.00440798	0.00485018	MAF >= 0.05	0.00324513
0.00461668	0.00440195	0.00484183	MAF >= 0.05	0.00329493
0.00460965	0.00439602	0.00483361	MAF >= 0.05	0.00334473
0.00460274	0.00439019	0.00482554	MAF >= 0.05	0.00339454
0.00459594	0.00438445	0.00481759	MAF >= 0.05	0.00344434
0.00458925	0.0043788	0.00480977	MAF >= 0.05	0.00349415
0.00458266	0.00437323	0.00480208	MAF >= 0.05	0.00354395
0.00457618	0.00436775	0.0047945	MAF >= 0.05	0.00359376
0.00456979	0.00436235	0.00478704	MAF >= 0.05	0.00364356
0.00456349	0.00435703	0.00477969	MAF >= 0.05	0.00369337
0.0045573	0.00435179	0.00477246	MAF >= 0.05	0.00374317
0.00455119	0.00434662	0.00476533	MAF >= 0.05	0.00379298
0.00454516	0.00434153	0.0047583	MAF >= 0.05	0.00384278
0.00453923	0.00433651	0.00475137	MAF >= 0.05	0.00389259
0.00453337	0.00433155	0.00474455	MAF >= 0.05	0.00394239
0.0045276	0.00432667	0.00473782	MAF >= 0.05	0.0039922
0.0045219	0.00432185	0.00473118	MAF >= 0.05	0.004042
0.00451629	0.00431709	0.00472463	MAF >= 0.05	0.00409181
0.00451074	0.0043124	0.00471817	MAF >= 0.05	0.00414161
0.00450527	0.00430777	0.00471179	MAF >= 0.05	0.00419142
0.00449988	0.0043032	0.0047055	MAF >= 0.05	0.00424122
0.00449455	0.00429868	0.0046993	MAF >= 0.05	0.00429103
0.00448928	0.00429422	0.00469317	MAF >= 0.05	0.00434083
0.00448409	0.00428982	0.00468712	MAF >= 0.05	0.00439064
0.00447896	0.00428547	0.00468114	MAF >= 0.05	0.00444044
0.00447389	0.00428117	0.00467524	MAF >= 0.05	0.00449025
0.00446888	0.00427692	0.00466942	MAF >= 0.05	0.00454005
0.00446394	0.00427273	0.00466366	MAF >= 0.05	0.00458986
0.00445905	0.00426858	0.00465797	MAF >= 0.05	0.00463966
0.00445422	0.00426449	0.00465236	MAF >= 0.05	0.00468947
0.00444944	0.00426043	0.0046468	MAF >= 0.05	0.00473927
0.00444473	0.00425643	0.00464131	MAF >= 0.05	0.00478908
0.00444006	0.00425247	0.00463589	MAF >= 0.05	0.00483888
0.00443545	0.00424855	0.00463053	MAF >= 0.05	0.00488869
0.00443088	0.00424468	0.00462522	MAF >= 0.05	0.00493849
0.00442637	0.00424085	0.00461998	MAF >= 0.05	0.0049883
0.00442191	0.00423706	0.0046148	MAF >= 0.05	0.0050381
0.0044175	0.00423331	0.00460967	MAF >= 0.05	0.00508791
0.00441313	0.0042296	0.0046046	MAF >= 0.05	0.00513771
0.00440881	0.00422593	0.00459958	MAF >= 0.05	0.00518752
0.00440454	0.00422229	0.00459461	MAF >= 0.05	0.00523732
0.00440031	0.0042187	0.0045897	MAF >= 0.05	0.00528713
0.00439612	0.00421514	0.00458484	MAF >= 0.05	0.00533693
0.00439198	0.00421161	0.00458003	MAF >= 0.05	0.00538674
0.00438788	0.00420813	0.00457527	MAF >= 0.05	0.00543654
0.00438382	0.00420467	0.00457056	MAF >= 0.05	0.00548635
0.0043798	0.00420125	0.0045659	MAF >= 0.05	0.00553615
0.00437582	0.00419787	0.00456128	MAF >= 0.05	0.00558596
0.00437187	0.00419451	0.00455671	MAF >= 0.05	0.00563576
0.00436797	0.00419119	0.00455218	MAF >= 0.05	0.00568557
0.00436411	0.0041879	0.0045477	MAF >= 0.05	0.00573537
0.00436028	0.00418464	0.00454326	MAF >= 0.05	0.00578518
0.00435649	0.00418141	0.00453886	MAF >= 0.05	0.00583498
0.00435273	0.00417821	0.0045345	MAF >= 0.05	0.00588479
0.00434901	0.00417504	0.00453019	MAF >= 0.05	0.00593459
0.00434532	0.0041719	0.00452591	MAF >= 0.05	0.0059844
0.00434166	0.00416878	0.00452168	MAF >= 0.05	0.0060342
0.00433804	0.00416569	0.00451748	MAF >= 0.05	0.00608401
0.00433445	0.00416264	0.00451333	MAF >= 0.05	0.00613381
0.00433089	0.00415961	0.0045092	MAF >= 0.05	0.00618362
0.00432737	0.0041566	0.00450512	MAF >= 0.05	0.00623342
0.00432387	0.00415362	0.00450107	MAF >= 0.05	0.00628323
0.00432041	0.00415067	0.00449706	MAF >= 0.05	0.00633303
0.00431697	0.00414774	0.00449309	MAF >= 0.05	0.00638284
0.00431357	0.00414483	0.00448914	MAF >= 0.05	0.00643264
0.00431019	0.00414195	0.00448524	MAF >= 0.05	0.00648245
0.00430685	0.00413909	0.00448136	MAF >= 0.05	0.00653225
0.00430352	0.00413626	0.00447752	MAF >= 0.05	0.00658206
0.00430023	0.00413345	0.00447371	MAF >= 0.05	0.00663186
0.00429697	0.00413067	0.00446993	MAF >= 0.05	0.00668167
0.00429373	0.0041279	0.00446619	MAF >= 0.05	0.00673147
0.00429052	0.00412516	0.00446247	MAF >= 0.05	0.00678128
0.00428733	0.00412244	0.00445879	MAF >= 0.05	0.00683108
0.00428417	0.00411974	0.00445513	MAF >= 0.05	0.00688089
0.00428103	0.00411706	0.00445151	MAF >= 0.05	0.00693069
0.00427792	0.0041144	0.00444791	MAF >= 0.05	0.0069805
0.00427484	0.00411177	0.00444434	MAF >= 0.05	0.0070303
0.00427177	0.00410915	0.0044408	MAF >= 0.05	0.00708011
0.00426873	0.00410655	0.00443729	MAF >= 0.05	0.00712991
0.00426572	0.00410398	0.00443381	MAF >= 0.05	0.00717972
0.00426273	0.00410142	0.00443035	MAF >= 0.05	0.00722952
0.00425975	0.00409888	0.00442692	MAF >= 0.05	0.00727933
0.00425681	0.00409636	0.00442351	MAF >= 0.05	0.00732913
0.00425388	0.00409386	0.00442013	MAF >= 0.05	0.00737894
0.00425098	0.00409137	0.00441678	MAF >= 0.05	0.00742874
0.00424809	0.00408891	0.00441345	MAF >= 0.05	0.00747855
0.00424523	0.00408646	0.00441014	MAF >= 0.05	0.00752835
0.00424239	0.00408403	0.00440687	MAF >= 0.05	0.00757816
0.00423957	0.00408162	0.00440361	MAF >= 0.05	0.00762796
0.00423677	0.00407922	0.00440038	MAF >= 0.05	0.00767777
0.00423399	0.00407684	0.00439717	MAF >= 0.05	0.00772757
0.00423123	0.00407448	0.00439398	MAF >= 0.05	0.00777738
0.00422849	0.00407213	0.00439082	MAF >= 0.05	0.00782718
0.00422576	0.0040698	0.00438768	MAF >= 0.05	0.00787699
0.00422306	0.00406749	0.00438456	MAF >= 0.05	0.00792679
0.00422038	0.00406519	0.00438146	MAF >= 0.05	0.0079766
0.00421771	0.00406291	0.00437839	MAF >= 0.05	0.0080264
0.00421506	0.00406064	0.00437533	MAF >= 0.05	0.00807621
0.00421243	0.00405838	0.0043723	MAF >= 0.05	0.00812601
0.00420982	0.00405615	0.00436929	MAF >= 0.05	0.00817582
0.00420722	0.00405392	0.0043663	MAF >= 0.05	0.00822562
0.00420464	0.00405171	0.00436332	MAF >= 0.05	0.00827543
0.00420208	0.00404952	0.00436037	MAF >= 0.05	0.00832523
0.00419954	0.00404734	0.00435744	MAF >= 0.05	0.00837504
0.00419701	0.00404517	0.00435453	MAF >= 0.05	0.00842484
0.0041945	0.00404302	0.00435163	MAF >= 0.05	0.00847465
0.00419201	0.00404088	0.00434876	MAF >= 0.05	0.00852445
0.00418953	0.00403876	0.0043459	MAF >= 0.05	0.00857426
0.00418707	0.00403664	0.00434307	MAF >= 0.05	0.00862406
0.00418462	0.00403454	0.00434025	MAF >= 0.05	0.00867387
0.00418218	0.00403246	0.00433745	MAF >= 0.05	0.00872367
0.00417977	0.00403039	0.00433466	MAF >= 0.05	0.00877348
0.00417737	0.00402833	0.0043319	MAF >= 0.05	0.00882328
0.00417498	0.00402628	0.00432915	MAF >= 0.05	0.00887309
0.00417261	0.00402424	0.00432642	MAF >= 0.05	0.00892289
0.00417025	0.00402222	0.0043237	MAF >= 0.05	0.0089727
0.00416791	0.00402021	0.00432101	MAF >= 0.05	0.0090225
0.00416558	0.00401821	0.00431833	MAF >= 0.05	0.00907231
0.00416326	0.00401622	0.00431566	MAF >= 0.05	0.00912211
0.00416096	0.00401425	0.00431301	MAF >= 0.05	0.00917192
0.00415867	0.00401228	0.00431038	MAF >= 0.05	0.00922172
0.0041564	0.00401033	0.00430777	MAF >= 0.05	0.00927153
0.00415414	0.00400839	0.00430517	MAF >= 0.05	0.00932133
0.00415189	0.00400646	0.00430258	MAF >= 0.05	0.00937114
0.00414966	0.00400454	0.00430001	MAF >= 0.05	0.00942094
0.00414744	0.00400263	0.00429746	MAF >= 0.05	0.00947075
0.00414523	0.00400074	0.00429492	MAF >= 0.05	0.00952055
0.00414303	0.00399885	0.00429239	MAF >= 0.05	0.00957036
0.00414085	0.00399697	0.00428988	MAF >= 0.05	0.00962016
0.00413868	0.00399511	0.00428739	MAF >= 0.05	0.00966997
0.00413652	0.00399325	0.00428491	MAF >= 0.05	0.00971977
0.00413438	0.00399141	0.00428244	MAF >= 0.05	0.00976958
0.00413224	0.00398957	0.00427999	MAF >= 0.05	0.00981938
0.00413012	0.00398775	0.00427755	MAF >= 0.05	0.00986919
0.00412801	0.00398594	0.00427512	MAF >= 0.05	0.00991899
0.00412591	0.00398413	0.00427271	MAF >= 0.05	0.0099688
0.00412382	0.00398234	0.00427031	MAF >= 0.05	0.0100186
0.00412175	0.00398055	0.00426793	MAF >= 0.05	0.0100684
0.00411968	0.00397877	0.00426556	MAF >= 0.05	0.0101182
0.00411763	0.00397701	0.0042632	MAF >= 0.05	0.010168
0.00411558	0.00397525	0.00426085	MAF >= 0.05	0.0102178
0.00411355	0.0039735	0.00425852	MAF >= 0.05	0.0102676
0.00411153	0.00397176	0.0042562	MAF >= 0.05	0.0103174
0.00410952	0.00397003	0.00425389	MAF >= 0.05	0.0103672
0.00410752	0.00396831	0.0042516	MAF >= 0.05	0.010417
0.00410553	0.0039666	0.00424931	MAF >= 0.05	0.0104668
0.00410356	0.0039649	0.00424704	MAF >= 0.05	0.0105167
0.00410159	0.0039632	0.00424478	MAF >= 0.05	0.0105665
0.00409963	0.00396152	0.00424254	MAF >= 0.05	0.0106163
0.00409768	0.00395984	0.0042403	MAF >= 0.05	0.0106661
0.00409574	0.00395817	0.00423808	MAF >= 0.05	0.0107159
0.00409381	0.00395651	0.00423587	MAF >= 0.05	0.0107657
0.0040919	0.00395486	0.00423366	MAF >= 0.05	0.0108155
0.00408999	0.00395321	0.00423148	MAF >= 0.05	0.0108653
0.00408809	0.00395158	0.0042293	MAF >= 0.05	0.0109151
0.0040862	0.00394995	0.00422713	MAF >= 0.05	0.0109649
0.00408432	0.00394833	0.00422497	MAF >= 0.05	0.0110147
0.00408245	0.00394672	0.00422283	MAF >= 0.05	0.0110645
0.00408059	0.00394511	0.00422069	MAF >= 0.05	0.0111143
0.00407873	0.00394352	0.00421857	MAF >= 0.05	0.0111641
0.00407689	0.00394193	0.00421646	MAF >= 0.05	0.0112139
0.00407506	0.00394035	0.00421435	MAF >= 0.05	0.0112637
0.00407323	0.00393877	0.00421226	MAF >= 0.05	0.0113135
0.00407142	0.00393721	0.00421018	MAF >= 0.05	0.0113633
0.00406961	0.00393565	0.00420811	MAF >= 0.05	0.0114131
0.00406781	0.0039341	0.00420605	MAF >= 0.05	0.0114629
0.00406602	0.00393255	0.00420399	MAF >= 0.05	0.0115128
0.00406424	0.00393102	0.00420195	MAF >= 0.05	0.0115626
0.00406246	0.00392949	0.00419992	MAF >= 0.05	0.0116124
0.0040607	0.00392796	0.0041979	MAF >= 0.05	0.0116622
0.00405894	0.00392645	0.00419588	MAF >= 0.05	0.011712
0.00405719	0.00392494	0.00419388	MAF >= 0.05	0.0117618
0.00405545	0.00392344	0.00419189	MAF >= 0.05	0.0118116
0.00405372	0.00392194	0.0041899	MAF >= 0.05	0.0118614
0.004052	0.00392045	0.00418793	MAF >= 0.05	0.0119112
0.00405028	0.00391897	0.00418596	MAF >= 0.05	0.011961
0.00404857	0.0039175	0.00418401	MAF >= 0.05	0.0120108
0.00404687	0.00391603	0.00418206	MAF >= 0.05	0.0120606
0.00404517	0.00391457	0.00418012	MAF >= 0.05	0.0121104
0.00404349	0.00391311	0.00417819	MAF >= 0.05	0.0121602
0.00404181	0.00391166	0.00417627	MAF >= 0.05	0.01221
0.00404014	0.00391022	0.00417436	MAF >= 0.05	0.0122598
0.00403848	0.00390878	0.00417246	MAF >= 0.05	0.0123096
0.00403682	0.00390735	0.00417056	MAF >= 0.05	0.0123594
0.00403517	0.00390593	0.00416868	MAF >= 0.05	0.0124092
0.00403353	0.00390451	0.0041668	MAF >= 0.05	0.012459
0.0040319	0.0039031	0.00416493	MAF >= 0.05	0.0125089
0.00403027	0.0039017	0.00416307	MAF >= 0.05	0.0125587
0.00402865	0.0039003	0.00416122	MAF >= 0.05	0.0126085
0.00402704	0.0038989	0.00415937	MAF >= 0.05	0.0126583
0.00402543	0.00389751	0.00415754	MAF >= 0.05	0.0127081
0.00402384	0.00389613	0.00415571	MAF >= 0.05	0.0127579
0.00402224	0.00389476	0.00415389	MAF >= 0.05	0.0128077
0.00402066	0.00389339	0.00415207	MAF >= 0.05	0.0128575
0.00401908	0.00389202	0.00415027	MAF >= 0.05	0.0129073
0.00401751	0.00389066	0.00414847	MAF >= 0.05	0.0129571
0.00401594	0.00388931	0.00414668	MAF >= 0.05	0.0130069
0.00401439	0.00388796	0.0041449	MAF >= 0.05	0.0130567
0.00401283	0.00388662	0.00414313	MAF >= 0.05	0.0131065
0.00401129	0.00388528	0.00414136	MAF >= 0.05	0.0131563
0.00400975	0.00388395	0.0041396	MAF >= 0.05	0.0132061
0.00400822	0.00388263	0.00413785	MAF >= 0.05	0.0132559
0.00400669	0.00388131	0.00413611	MAF >= 0.05	0.0133057
0.00400517	0.00387999	0.00413437	MAF >= 0.05	0.0133555
0.00400366	0.00387868	0.00413264	MAF >= 0.05	0.0134053
0.00400215	0.00387738	0.00413092	MAF >= 0.05	0.0134551
0.00400065	0.00387608	0.00412921	MAF >= 0.05	0.0135049
0.00399915	0.00387478	0.0041275	MAF >= 0.05	0.0135548
0.00399766	0.00387349	0.0041258	MAF >= 0.05	0.0136046
0.00399618	0.00387221	0.0041241	MAF >= 0.05	0.0136544
0.0039947	0.00387093	0.00412242	MAF >= 0.05	0.0137042
0.00399323	0.00386966	0.00412074	MAF >= 0.05	0.013754
0.00399177	0.00386839	0.00411906	MAF >= 0.05	0.0138038
0.00399031	0.00386712	0.0041174	MAF >= 0.05	0.0138536
0.00398885	0.00386587	0.00411573	MAF >= 0.05	0.0139034
0.0039874	0.00386461	0.00411408	MAF >= 0.05	0.0139532
0.00398596	0.00386336	0.00411244	MAF >= 0.05	0.014003
0.00398452	0.00386212	0.0041108	MAF >= 0.05	0.0140528
0.00398309	0.00386088	0.00410916	MAF >= 0.05	0.0141026
0.00398167	0.00385964	0.00410753	MAF >= 0.05	0.0141524
0.00398025	0.00385841	0.00410591	MAF >= 0.05	0.0142022
0.00397883	0.00385718	0.0041043	MAF >= 0.05	0.014252
0.00397742	0.00385596	0.00410269	MAF >= 0.05	0.0143018
0.00397602	0.00385475	0.00410109	MAF >= 0.05	0.0143516
0.00397462	0.00385353	0.00409949	MAF >= 0.05	0.0144014
0.00397323	0.00385233	0.0040979	MAF >= 0.05	0.0144512
0.00397184	0.00385112	0.00409632	MAF >= 0.05	0.014501
0.00397046	0.00384993	0.00409475	MAF >= 0.05	0.0145509
0.00396908	0.00384873	0.00409317	MAF >= 0.05	0.0146007
0.00396771	0.00384754	0.00409161	MAF >= 0.05	0.0146505
0.00396634	0.00384636	0.00409005	MAF >= 0.05	0.0147003
0.00396498	0.00384517	0.0040885	MAF >= 0.05	0.0147501
0.00396362	0.003844	0.00408695	MAF >= 0.05	0.0147999
0.00396227	0.00384282	0.00408541	MAF >= 0.05	0.0148497
0.00396092	0.00384166	0.00408387	MAF >= 0.05	0.0148995
0.00395958	0.00384049	0.00408234	MAF >= 0.05	0.0149493
0.00395824	0.00383933	0.00408082	MAF >= 0.05	0.0149991
0.00395691	0.00383818	0.0040793	MAF >= 0.05	0.0150489
0.00395558	0.00383702	0.00407779	MAF >= 0.05	0.0150987
0.00395426	0.00383588	0.00407628	MAF >= 0.05	0.0151485
0.00395294	0.00383473	0.00407478	MAF >= 0.05	0.0151983
0.00395163	0.00383359	0.00407328	MAF >= 0.05	0.0152481
0.00395032	0.00383246	0.00407179	MAF >= 0.05	0.0152979
0.00394901	0.00383133	0.0040703	MAF >= 0.05	0.0153477
0.00394772	0.0038302	0.00406882	MAF >= 0.05	0.0153975
0.00394642	0.00382907	0.00406735	MAF >= 0.05	0.0154473
0.00394513	0.00382795	0.00406588	MAF >= 0.05	0.0154971
0.00394384	0.00382684	0.00406442	MAF >= 0.05	0.015547
0.00394256	0.00382572	0.00406296	MAF >= 0.05	0.0155968
0.00394129	0.00382462	0.0040615	MAF >= 0.05	0.0156466
0.00394002	0.00382351	0.00406006	MAF >= 0.05	0.0156964
0.00393875	0.00382241	0.00405861	MAF >= 0.05	0.0157462
0.00393749	0.00382131	0.00405717	MAF >= 0.05	0.015796
0.00393623	0.00382022	0.00405574	MAF >= 0.05	0.0158458
0.00393497	0.00381913	0.00405431	MAF >= 0.05	0.0158956
0.00393372	0.00381804	0.00405289	MAF >= 0.05	0.0159454
0.00393248	0.00381696	0.00405147	MAF >= 0.05	0.0159952
0.00393123	0.00381588	0.00405006	MAF >= 0.05	0.016045
0.00393	0.00381481	0.00404865	MAF >= 0.05	0.0160948
0.00392876	0.00381374	0.00404725	MAF >= 0.05	0.0161446
0.00392754	0.00381267	0.00404585	MAF >= 0.05	0.0161944
0.00392631	0.0038116	0.00404446	MAF >= 0.05	0.0162442
0.00392509	0.00381054	0.00404307	MAF >= 0.05	0.016294
0.00392387	0.00380949	0.00404168	MAF >= 0.05	0.0163438
0.00392266	0.00380843	0.00404031	MAF >= 0.05	0.0163936
0.00392145	0.00380738	0.00403893	MAF >= 0.05	0.0164434
0.00392025	0.00380633	0.00403756	MAF >= 0.05	0.0164932
0.00391905	0.00380529	0.0040362	MAF >= 0.05	0.0165431
0.00391785	0.00380425	0.00403483	MAF >= 0.05	0.0165929
0.00391666	0.00380321	0.00403348	MAF >= 0.05	0.0166427
0.00391547	0.00380218	0.00403213	MAF >= 0.05	0.0166925
0.00391429	0.00380115	0.00403078	MAF >= 0.05	0.0167423
0.00391311	0.00380012	0.00402944	MAF >= 0.05	0.0167921
0.00391193	0.0037991	0.0040281	MAF >= 0.05	0.0168419
0.00391076	0.00379808	0.00402677	MAF >= 0.05	0.0168917
0.00390959	0.00379706	0.00402544	MAF >= 0.05	0.0169415
0.00390842	0.00379604	0.00402411	MAF >= 0.05	0.0169913
0.00390726	0.00379503	0.00402279	MAF >= 0.05	0.0170411
0.0039061	0.00379402	0.00402148	MAF >= 0.05	0.0170909
0.00390495	0.00379302	0.00402016	MAF >= 0.05	0.0171407
0.0039038	0.00379202	0.00401886	MAF >= 0.05	0.0171905
0.00390265	0.00379102	0.00401755	MAF >= 0.05	0.0172403
0.00390151	0.00379002	0.00401625	MAF >= 0.05	0.0172901
0.00390037	0.00378903	0.00401496	MAF >= 0.05	0.0173399
0.00389923	0.00378804	0.00401367	MAF >= 0.05	0.0173897
0.0038981	0.00378706	0.00401238	MAF >= 0.05	0.0174395
0.00389697	0.00378607	0.0040111	MAF >= 0.05	0.0174893
0.00389585	0.00378509	0.00400982	MAF >= 0.05	0.0175392
0.00389472	0.00378412	0.00400855	MAF >= 0.05	0.017589
0.0038936	0.00378314	0.00400728	MAF >= 0.05	0.0176388
0.00389249	0.00378217	0.00400601	MAF >= 0.05	0.0176886
0.00389138	0.0037812	0.00400475	MAF >= 0.05	0.0177384
0.00389027	0.00378024	0.00400349	MAF >= 0.05	0.0177882
0.00388916	0.00377928	0.00400224	MAF >= 0.05	0.017838
0.00388806	0.00377832	0.00400099	MAF >= 0.05	0.0178878
0.00388697	0.00377736	0.00399974	MAF >= 0.05	0.0179376
0.00388587	0.00377641	0.0039985	MAF >= 0.05	0.0179874
0.00388478	0.00377545	0.00399726	MAF >= 0.05	0.0180372
0.00388369	0.00377451	0.00399603	MAF >= 0.05	0.018087
0.00388261	0.00377356	0.00399479	MAF >= 0.05	0.0181368
0.00388153	0.00377262	0.00399357	MAF >= 0.05	0.0181866
0.00388045	0.00377168	0.00399234	MAF >= 0.05	0.0182364
0.00387937	0.00377074	0.00399112	MAF >= 0.05	0.0182862
0.0038783	0.00376981	0.00398991	MAF >= 0.05	0.018336
0.00387723	0.00376888	0.0039887	MAF >= 0.05	0.0183858
0.00387617	0.00376795	0.00398749	MAF >= 0.05	0.0184356
0.00387511	0.00376702	0.00398628	MAF >= 0.05	0.0184854
0.00387405	0.0037661	0.00398508	MAF >= 0.05	0.0185353
0.00387299	0.00376518	0.00398388	MAF >= 0.05	0.0185851
0.00387194	0.00376426	0.00398269	MAF >= 0.05	0.0186349
0.00387089	0.00376334	0.0039815	MAF >= 0.05	0.0186847
0.00386984	0.00376243	0.00398031	MAF >= 0.05	0.0187345
0.0038688	0.00376152	0.00397913	MAF >= 0.05	0.0187843
0.00386776	0.00376061	0.00397795	MAF >= 0.05	0.0188341
0.00386672	0.0037597	0.00397677	MAF >= 0.05	0.0188839
0.00386569	0.0037588	0.0039756	MAF >= 0.05	0.0189337
0.00386466	0.0037579	0.00397443	MAF >= 0.05	0.0189835
0.00386363	0.003757	0.00397327	MAF >= 0.05	0.0190333
0.0038626	0.00375611	0.0039721	MAF >= 0.05	0.0190831
0.00386158	0.00375522	0.00397095	MAF >= 0.05	0.0191329
0.00386056	0.00375433	0.00396979	MAF >= 0.05	0.0191827
0.00385954	0.00375344	0.00396864	MAF >= 0.05	0.0192325
0.00385853	0.00375255	0.00396749	MAF >= 0.05	0.0192823
0.00385752	0.00375167	0.00396634	MAF >= 0.05	0.0193321
0.00385651	0.00375079	0.0039652	MAF >= 0.05	0.0193819
0.00385551	0.00374991	0.00396406	MAF >= 0.05	0.0194317
0.0038545	0.00374904	0.00396293	MAF >= 0.05	0.0194815
0.00385351	0.00374816	0.00396179	MAF >= 0.05	0.0195314
0.00385251	0.00374729	0.00396067	MAF >= 0.05	0.0195812
0.00385151	0.00374643	0.00395954	MAF >= 0.05	0.019631
0.00385052	0.00374556	0.00395842	MAF >= 0.05	0.0196808
0.00384953	0.0037447	0.0039573	MAF >= 0.05	0.0197306
0.00384855	0.00374384	0.00395618	MAF >= 0.05	0.0197804
0.00384757	0.00374298	0.00395507	MAF >= 0.05	0.0198302
0.00384659	0.00374212	0.00395396	MAF >= 0.05	0.01988
0.00384561	0.00374127	0.00395285	MAF >= 0.05	0.0199298
0.00384463	0.00374041	0.00395175	MAF >= 0.05	0.0199796
0.00384366	0.00373956	0.00395065	MAF >= 0.05	0.0200294
0.00384269	0.00373872	0.00394955	MAF >= 0.05	0.0200792
0.00384173	0.00373787	0.00394845	MAF >= 0.05	0.020129
0.00384076	0.00373703	0.00394736	MAF >= 0.05	0.0201788
0.0038398	0.00373619	0.00394627	MAF >= 0.05	0.0202286
0.00383884	0.00373535	0.00394519	MAF >= 0.05	0.0202784
0.00383789	0.00373451	0.00394411	MAF >= 0.05	0.0203282
0.00383693	0.00373368	0.00394303	MAF >= 0.05	0.020378
0.00383598	0.00373285	0.00394195	MAF >= 0.05	0.0204278
0.00383503	0.00373202	0.00394088	MAF >= 0.05	0.0204776
0.00383409	0.00373119	0.00393981	MAF >= 0.05	0.0205275
0.00383314	0.00373036	0.00393874	MAF >= 0.05	0.0205773
0.0038322	0.00372954	0.00393767	MAF >= 0.05	0.0206271
0.00383126	0.00372872	0.00393661	MAF >= 0.05	0.0206769
0.00383033	0.0037279	0.00393555	MAF >= 0.05	0.0207267
0.00382939	0.00372708	0.0039345	MAF >= 0.05	0.0207765
0.00382846	0.00372627	0.00393344	MAF >= 0.05	0.0208263
0.00382753	0.00372546	0.00393239	MAF >= 0.05	0.0208761
0.00382661	0.00372465	0.00393135	MAF >= 0.05	0.0209259
0.00382568	0.00372384	0.0039303	MAF >= 0.05	0.0209757
0.00382476	0.00372303	0.00392926	MAF >= 0.05	0.0210255
0.00382384	0.00372223	0.00392822	MAF >= 0.05	0.0210753
0.00382293	0.00372142	0.00392718	MAF >= 0.05	0.0211251
0.00382201	0.00372062	0.00392615	MAF >= 0.05	0.0211749
0.0038211	0.00371982	0.00392512	MAF >= 0.05	0.0212247
0.00382019	0.00371903	0.00392409	MAF >= 0.05	0.0212745
0.00381928	0.00371823	0.00392306	MAF >= 0.05	0.0213243
0.00381838	0.00371744	0.00392204	MAF >= 0.05	0.0213741
0.00381747	0.00371665	0.00392102	MAF >= 0.05	0.0214239
0.00381657	0.00371586	0.00392	MAF >= 0.05	0.0214737
0.00381568	0.00371508	0.00391899	MAF >= 0.05	0.0215236
0.00381478	0.00371429	0.00391798	MAF >= 0.05	0.0215734
0.00381389	0.00371351	0.00391697	MAF >= 0.05	0.0216232
0.003813	0.00371273	0.00391596	MAF >= 0.05	0.021673
0.00381211	0.00371195	0.00391496	MAF >= 0.05	0.0217228
0.00381122	0.00371117	0.00391395	MAF >= 0.05	0.0217726
0.00381034	0.0037104	0.00391296	MAF >= 0.05	0.0218224
0.00380945	0.00370962	0.00391196	MAF >= 0.05	0.0218722
0.00380857	0.00370885	0.00391096	MAF >= 0.05	0.021922
0.00380769	0.00370808	0.00390997	MAF >= 0.05	0.0219718
0.00380682	0.00370732	0.00390898	MAF >= 0.05	0.0220216
0.00380595	0.00370655	0.003908	MAF >= 0.05	0.0220714
0.00380508	0.00370579	0.00390701	MAF >= 0.05	0.0221212
0.00380421	0.00370502	0.00390603	MAF >= 0.05	0.022171
0.00380334	0.00370426	0.00390505	MAF >= 0.05	0.0222208
0.00380247	0.00370351	0.00390408	MAF >= 0.05	0.0222706
0.00380161	0.00370275	0.0039031	MAF >= 0.05	0.0223204
0.00380075	0.003702	0.00390213	MAF >= 0.05	0.0223702
0.00379989	0.00370124	0.00390116	MAF >= 0.05	0.02242
0.00379904	0.00370049	0.00390019	MAF >= 0.05	0.0224698
0.00379818	0.00369974	0.00389923	MAF >= 0.05	0.0225197
0.00379733	0.00369899	0.00389827	MAF >= 0.05	0.0225695
0.00379648	0.00369825	0.00389731	MAF >= 0.05	0.0226193
0.00379563	0.0036975	0.00389635	MAF >= 0.05	0.0226691
0.00379479	0.00369676	0.0038954	MAF >= 0.05	0.0227189
0.00379394	0.00369602	0.00389444	MAF >= 0.05	0.0227687
0.0037931	0.00369528	0.00389349	MAF >= 0.05	0.0228185
0.00379226	0.00369455	0.00389255	MAF >= 0.05	0.0228683
0.00379142	0.00369381	0.0038916	MAF >= 0.05	0.0229181
0.00379058	0.00369308	0.00389066	MAF >= 0.05	0.0229679
0.00378975	0.00369235	0.00388972	MAF >= 0.05	0.0230177
0.00378892	0.00369162	0.00388878	MAF >= 0.05	0.0230675
0.00378809	0.00369089	0.00388784	MAF >= 0.05	0.0231173
0.00378726	0.00369016	0.00388691	MAF >= 0.05	0.0231671
0.00378643	0.00368943	0.00388598	MAF >= 0.05	0.0232169
0.00378561	0.00368871	0.00388505	MAF >= 0.05	0.0232667
0.00378479	0.00368799	0.00388412	MAF >= 0.05	0.0233165
0.00378397	0.00368727	0.0038832	MAF >= 0.05	0.0233663
0.00378315	0.00368655	0.00388227	MAF >= 0.05	0.0234161
0.00378233	0.00368583	0.00388135	MAF >= 0.05	0.0234659
0.00378152	0.00368512	0.00388043	MAF >= 0.05	0.0235158
0.00378071	0.0036844	0.00387952	MAF >= 0.05	0.0235656
0.0037799	0.00368369	0.0038786	MAF >= 0.05	0.0236154
0.00377909	0.00368298	0.00387769	MAF >= 0.05	0.0236652
0.00377828	0.00368227	0.00387678	MAF >= 0.05	0.023715
0.00377748	0.00368156	0.00387587	MAF >= 0.05	0.0237648
0.00377667	0.00368086	0.00387497	MAF >= 0.05	0.0238146
0.00377587	0.00368016	0.00387407	MAF >= 0.05	0.0238644
0.00377507	0.00367945	0.00387317	MAF >= 0.05	0.0239142
0.00377427	0.00367875	0.00387227	MAF >= 0.05	0.023964
0.00377348	0.00367805	0.00387137	MAF >= 0.05	0.0240138
0.00377268	0.00367735	0.00387048	MAF >= 0.05	0.0240636
0.00377189	0.00367666	0.00386958	MAF >= 0.05	0.0241134
0.0037711	0.00367596	0.00386869	MAF >= 0.05	0.0241632
0.00377031	0.00367527	0.0038678	MAF >= 0.05	0.024213
0.00376953	0.00367458	0.00386692	MAF >= 0.05	0.0242628
0.00376874	0.00367389	0.00386603	MAF >= 0.05	0.0243126
0.00376796	0.0036732	0.00386515	MAF >= 0.05	0.0243624
0.00376718	0.00367251	0.00386427	MAF >= 0.05	0.0244122
0.0037664	0.00367183	0.00386339	MAF >= 0.05	0.024462
0.00376562	0.00367114	0.00386252	MAF >= 0.05	0.0245119
0.00376484	0.00367046	0.00386164	MAF >= 0.05	0.0245617
0.00376407	0.00366978	0.00386077	MAF >= 0.05	0.0246115
0.00376329	0.0036691	0.0038599	MAF >= 0.05	0.0246613
0.00376252	0.00366842	0.00385903	MAF >= 0.05	0.0247111
0.00376175	0.00366774	0.00385817	MAF >= 0.05	0.0247609
0.00376099	0.00366707	0.0038573	MAF >= 0.05	0.0248107
0.00376022	0.00366639	0.00385644	MAF >= 0.05	0.0248605
0.00375946	0.00366572	0.00385558	MAF >= 0.05	0.0249103
0.00375869	0.00366505	0.00385472	MAF >= 0.05	0.0249601
0.00375793	0.00366438	0.00385386	MAF >= 0.05	0.0250099
0.00375717	0.00366371	0.00385301	MAF >= 0.05	0.0250597
0.00375641	0.00366304	0.00385216	MAF >= 0.05	0.0251095
0.00375566	0.00366238	0.00385131	MAF >= 0.05	0.0251593
0.0037549	0.00366171	0.00385046	MAF >= 0.05	0.0252091
0.00375415	0.00366105	0.00384961	MAF >= 0.05	0.0252589
0.0037534	0.00366039	0.00384876	MAF >= 0.05	0.0253087
0.00375265	0.00365973	0.00384792	MAF >= 0.05	0.0253585
0.0037519	0.00365907	0.00384708	MAF >= 0.05	0.0254083
0.00375116	0.00365841	0.00384624	MAF >= 0.05	0.0254581
0.00375041	0.00365776	0.0038454	MAF >= 0.05	0.025508
0.00374967	0.0036571	0.00384457	MAF >= 0.05	0.0255578
0.00374893	0.00365645	0.00384373	MAF >= 0.05	0.0256076
0.00374819	0.0036558	0.0038429	MAF >= 0.05	0.0256574
0.00374745	0.00365515	0.00384207	MAF >= 0.05	0.0257072
0.00374671	0.0036545	0.00384124	MAF >= 0.05	0.025757
0.00374598	0.00365385	0.00384041	MAF >= 0.05	0.0258068
0.00374524	0.00365321	0.00383959	MAF >= 0.05	0.0258566
0.00374451	0.00365256	0.00383877	MAF >= 0.05	0.0259064
0.00374378	0.00365192	0.00383795	MAF >= 0.05	0.0259562
0.00374305	0.00365127	0.00383713	MAF >= 0.05	0.026006
0.00374232	0.00365063	0.00383631	MAF >= 0.05	0.0260558
0.0037416	0.00364999	0.00383549	MAF >= 0.05	0.0261056
0.00374087	0.00364936	0.00383468	MAF >= 0.05	0.0261554
0.00374015	0.00364872	0.00383387	MAF >= 0.05	0.0262052
0.00373943	0.00364808	0.00383306	MAF >= 0.05	0.026255
0.00373871	0.00364745	0.00383225	MAF >= 0.05	0.0263048
0.00373799	0.00364681	0.00383144	MAF >= 0.05	0.0263546
0.00373727	0.00364618	0.00383063	MAF >= 0.05	0.0264044
0.00373656	0.00364555	0.00382983	MAF >= 0.05	0.0264542
0.00373585	0.00364492	0.00382903	MAF >= 0.05	0.0265041
0.00373513	0.0036443	0.00382823	MAF >= 0.05	0.0265539
0.00373442	0.00364367	0.00382743	MAF >= 0.05	0.0266037
0.00373371	0.00364304	0.00382663	MAF >= 0.05	0.0266535
0.00373301	0.00364242	0.00382584	MAF >= 0.05	0.0267033
0.0037323	0.00364179	0.00382504	MAF >= 0.05	0.0267531
0.00373159	0.00364117	0.00382425	MAF >= 0.05	0.0268029
0.00373089	0.00364055	0.00382346	MAF >= 0.05	0.0268527
0.00373019	0.00363993	0.00382267	MAF >= 0.05	0.0269025
0.00372949	0.00363931	0.00382189	MAF >= 0.05	0.0269523
0.00372879	0.0036387	0.0038211	MAF >= 0.05	0.0270021
0.00372809	0.00363808	0.00382032	MAF >= 0.05	0.0270519
0.00372739	0.00363747	0.00381953	MAF >= 0.05	0.0271017
0.0037267	0.00363685	0.00381875	MAF >= 0.05	0.0271515
0.003726	0.00363624	0.00381797	MAF >= 0.05	0.0272013
0.00372531	0.00363563	0.0038172	MAF >= 0.05	0.0272511
0.00372462	0.00363502	0.00381642	MAF >= 0.05	0.0273009
0.00372393	0.00363441	0.00381565	MAF >= 0.05	0.0273507
0.00372324	0.0036338	0.00381488	MAF >= 0.05	0.0274005
0.00372256	0.0036332	0.0038141	MAF >= 0.05	0.0274503
0.00372187	0.00363259	0.00381334	MAF >= 0.05	0.0275002
0.00372119	0.00363199	0.00381257	MAF >= 0.05	0.02755
0.0037205	0.00363138	0.0038118	MAF >= 0.05	0.0275998
0.00371982	0.00363078	0.00381104	MAF >= 0.05	0.0276496
0.00371914	0.00363018	0.00381027	MAF >= 0.05	0.0276994
0.00371846	0.00362958	0.00380951	MAF >= 0.05	0.0277492
0.00371779	0.00362898	0.00380875	MAF >= 0.05	0.027799
0.00371711	0.00362839	0.00380799	MAF >= 0.05	0.0278488
0.00371644	0.00362779	0.00380724	MAF >= 0.05	0.0278986
0.00371576	0.0036272	0.00380648	MAF >= 0.05	0.0279484
0.00371509	0.0036266	0.00380573	MAF >= 0.05	0.0279982
0.00371442	0.00362601	0.00380498	MAF >= 0.05	0.028048
0.00371375	0.00362542	0.00380423	MAF >= 0.05	0.0280978
0.00371308	0.00362483	0.00380348	MAF >= 0.05	0.0281476
0.00371242	0.00362424	0.00380273	MAF >= 0.05	0.0281974
0.00371175	0.00362365	0.00380198	MAF >= 0.05	0.0282472
0.00371109	0.00362306	0.00380124	MAF >= 0.05	0.028297
0.00371042	0.00362248	0.00380049	MAF >= 0.05	0.0283468
0.00370976	0.00362189	0.00379975	MAF >= 0.05	0.0283966
0.0037091	0.00362131	0.00379901	MAF >= 0.05	0.0284464
0.00370844	0.00362073	0.00379827	MAF >= 0.05	0.0284963
0.00370778	0.00362015	0.00379754	MAF >= 0.05	0.0285461
0.00370713	0.00361957	0.0037968	MAF >= 0.05	0.0285959
0.00370647	0.00361899	0.00379607	MAF >= 0.05	0.0286457
0.00370582	0.00361841	0.00379533	MAF >= 0.05	0.0286955
0.00370517	0.00361783	0.0037946	MAF >= 0.05	0.0287453
0.00370451	0.00361726	0.00379387	MAF >= 0.05	0.0287951
0.00370386	0.00361668	0.00379314	MAF >= 0.05	0.0288449
0.00370322	0.00361611	0.00379241	MAF >= 0.05	0.0288947
0.00370257	0.00361553	0.00379169	MAF >= 0.05	0.0289445
0.00370192	0.00361496	0.00379096	MAF >= 0.05	0.0289943
0.00370127	0.00361439	0.00379024	MAF >= 0.05	0.0290441
0.00370063	0.00361382	0.00378952	MAF >= 0.05	0.0290939
0.00369999	0.00361325	0.0037888	MAF >= 0.05	0.0291437
0.00369935	0.00361268	0.00378808	MAF >= 0.05	0.0291935
0.00369871	0.00361212	0.00378736	MAF >= 0.05	0.0292433
0.00369807	0.00361155	0.00378665	MAF >= 0.05	0.0292931
0.00369743	0.00361099	0.00378593	MAF >= 0.05	0.0293429
0.00369679	0.00361042	0.00378522	MAF >= 0.05	0.0293927
0.00369616	0.00360986	0.00378451	MAF >= 0.05	0.0294425
0.00369552	0.0036093	0.0037838	MAF >= 0.05	0.0294923
0.00369489	0.00360874	0.00378309	MAF >= 0.05	0.0295422
0.00369426	0.00360818	0.00378238	MAF >= 0.05	0.029592
0.00369362	0.00360762	0.00378167	MAF >= 0.05	0.0296418
0.003693	0.00360706	0.00378097	MAF >= 0.05	0.0296916
0.00369237	0.0036065	0.00378026	MAF >= 0.05	0.0297414
0.00369174	0.00360595	0.00377956	MAF >= 0.05	0.0297912
0.00369111	0.00360539	0.00377886	MAF >= 0.05	0.029841
0.00369049	0.00360484	0.00377816	MAF >= 0.05	0.0298908
0.00368986	0.00360429	0.00377746	MAF >= 0.05	0.0299406
0.00368924	0.00360373	0.00377677	MAF >= 0.05	0.0299904
0.00368862	0.00360319	0.00377607	MAF >= 0.05	0.0300402
0.003688	0.00360263	0.00377537	MAF >= 0.05	0.03009
0.00368738	0.00360209	0.00377468	MAF >= 0.05	0.0301398
0.00368676	0.00360154	0.00377399	MAF >= 0.05	0.0301896
0.00368614	0.00360099	0.0037733	MAF >= 0.05	0.0302394
0.00368553	0.00360044	0.00377261	MAF >= 0.05	0.0302892
0.00368491	0.0035999	0.00377192	MAF >= 0.05	0.030339
0.0036843	0.00359936	0.00377123	MAF >= 0.05	0.0303888
0.00368368	0.00359881	0.00377055	MAF >= 0.05	0.0304386
0.00368307	0.00359827	0.00376986	MAF >= 0.05	0.0304884
0.00368246	0.00359773	0.00376918	MAF >= 0.05	0.0305383
0.00368185	0.00359719	0.0037685	MAF >= 0.05	0.0305881
0.00368124	0.00359665	0.00376782	MAF >= 0.05	0.0306379
0.00368064	0.00359611	0.00376714	MAF >= 0.05	0.0306877
0.00368003	0.00359557	0.00376646	MAF >= 0.05	0.0307375
0.00367942	0.00359504	0.00376578	MAF >= 0.05	0.0307873
0.00367882	0.0035945	0.00376511	MAF >= 0.05	0.0308371
0.00367822	0.00359397	0.00376444	MAF >= 0.05	0.0308869
0.00367761	0.00359343	0.00376376	MAF >= 0.05	0.0309367
0.00367701	0.0035929	0.00376309	MAF >= 0.05	0.0309865
0.00367641	0.00359237	0.00376242	MAF >= 0.05	0.0310363
0.00367581	0.00359184	0.00376175	MAF >= 0.05	0.0310861
0.00367522	0.00359131	0.00376108	MAF >= 0.05	0.0311359
0.00367462	0.00359078	0.00376042	MAF >= 0.05	0.0311857
0.00367403	0.00359025	0.00375975	MAF >= 0.05	0.0312355
0.00367343	0.00358972	0.00375909	MAF >= 0.05	0.0312853
0.00367284	0.00358919	0.00375842	MAF >= 0.05	0.0313351
0.00367225	0.00358867	0.00375776	MAF >= 0.05	0.0313849
0.00367165	0.00358814	0.0037571	MAF >= 0.05	0.0314347
0.00367106	0.00358762	0.00375644	MAF >= 0.05	0.0314845
0.00367047	0.0035871	0.00375578	MAF >= 0.05	0.0315344
0.00366988	0.00358657	0.00375512	MAF >= 0.05	0.0315842
0.0036693	0.00358605	0.00375447	MAF >= 0.05	0.031634
0.00366871	0.00358553	0.00375381	MAF >= 0.05	0.0316838
0.00366813	0.00358501	0.00375316	MAF >= 0.05	0.0317336
0.00366754	0.00358449	0.00375251	MAF >= 0.05	0.0317834
0.00366696	0.00358398	0.00375185	MAF >= 0.05	0.0318332
0.00366638	0.00358346	0.0037512	MAF >= 0.05	0.031883
0.00366579	0.00358294	0.00375055	MAF >= 0.05	0.0319328
0.00366521	0.00358243	0.00374991	MAF >= 0.05	0.0319826
0.00366463	0.00358191	0.00374926	MAF >= 0.05	0.0320324
0.00366406	0.0035814	0.00374861	MAF >= 0.05	0.0320822
0.00366348	0.00358089	0.00374797	MAF >= 0.05	0.032132
0.0036629	0.00358037	0.00374733	MAF >= 0.05	0.0321818
0.00366233	0.00357986	0.00374668	MAF >= 0.05	0.0322316
0.00366175	0.00357935	0.00374604	MAF >= 0.05	0.0322814
0.00366118	0.00357885	0.0037454	MAF >= 0.05	0.0323312
0.00366061	0.00357834	0.00374476	MAF >= 0.05	0.032381
0.00366003	0.00357783	0.00374412	MAF >= 0.05	0.0324308
0.00365947	0.00357732	0.00374349	MAF >= 0.05	0.0324806
0.0036589	0.00357682	0.00374285	MAF >= 0.05	0.0325305
0.00365833	0.00357631	0.00374222	MAF >= 0.05	0.0325803
0.00365776	0.00357581	0.00374158	MAF >= 0.05	0.0326301
0.00365719	0.0035753	0.00374095	MAF >= 0.05	0.0326799
0.00365663	0.0035748	0.00374032	MAF >= 0.05	0.0327297
0.00365606	0.0035743	0.00373969	MAF >= 0.05	0.0327795
0.0036555	0.0035738	0.00373906	MAF >= 0.05	0.0328293
0.00365494	0.0035733	0.00373843	MAF >= 0.05	0.0328791
0.00365437	0.0035728	0.00373781	MAF >= 0.05	0.0329289
0.00365381	0.0035723	0.00373718	MAF >= 0.05	0.0329787
0.00365325	0.0035718	0.00373655	MAF >= 0.05	0.0330285
0.00365269	0.0035713	0.00373593	MAF >= 0.05	0.0330783
0.00365213	0.0035708	0.00373531	MAF >= 0.05	0.0331281
0.00365158	0.00357031	0.00373469	MAF >= 0.05	0.0331779
0.00365102	0.00356982	0.00373407	MAF >= 0.05	0.0332277
0.00365046	0.00356932	0.00373345	MAF >= 0.05	0.0332775
0.00364991	0.00356883	0.00373283	MAF >= 0.05	0.0333273
0.00364936	0.00356834	0.00373221	MAF >= 0.05	0.0333771
0.0036488	0.00356784	0.00373159	MAF >= 0.05	0.0334269
0.00364825	0.00356735	0.00373098	MAF >= 0.05	0.0334767
0.0036477	0.00356686	0.00373037	MAF >= 0.05	0.0335266
0.00364715	0.00356637	0.00372975	MAF >= 0.05	0.0335764
0.0036466	0.00356588	0.00372914	MAF >= 0.05	0.0336262
0.00364605	0.0035654	0.00372853	MAF >= 0.05	0.033676
0.00364551	0.00356491	0.00372792	MAF >= 0.05	0.0337258
0.00364496	0.00356442	0.00372731	MAF >= 0.05	0.0337756
0.00364441	0.00356394	0.0037267	MAF >= 0.05	0.0338254
0.00364387	0.00356345	0.0037261	MAF >= 0.05	0.0338752
0.00364333	0.00356297	0.00372549	MAF >= 0.05	0.033925
0.00364278	0.00356248	0.00372488	MAF >= 0.05	0.0339748
0.00364224	0.003562	0.00372428	MAF >= 0.05	0.0340246
0.0036417	0.00356152	0.00372368	MAF >= 0.05	0.0340744
0.00364116	0.00356104	0.00372308	MAF >= 0.05	0.0341242
0.00364062	0.00356056	0.00372247	MAF >= 0.05	0.034174
0.00364008	0.00356008	0.00372187	MAF >= 0.05	0.0342238
0.00363954	0.0035596	0.00372128	MAF >= 0.05	0.0342736
0.00363901	0.00355912	0.00372068	MAF >= 0.05	0.0343234
0.00363847	0.00355865	0.00372008	MAF >= 0.05	0.0343732
0.00363794	0.00355817	0.00371948	MAF >= 0.05	0.034423
0.0036374	0.00355769	0.00371889	MAF >= 0.05	0.0344728
0.00363687	0.00355722	0.00371829	MAF >= 0.05	0.0345227
0.00363634	0.00355674	0.0037177	MAF >= 0.05	0.0345725
0.0036358	0.00355627	0.00371711	MAF >= 0.05	0.0346223
0.00363527	0.0035558	0.00371652	MAF >= 0.05	0.0346721
0.00363474	0.00355532	0.00371593	MAF >= 0.05	0.0347219
0.00363421	0.00355485	0.00371534	MAF >= 0.05	0.0347717
0.00363368	0.00355438	0.00371475	MAF >= 0.05	0.0348215
0.00363316	0.00355391	0.00371416	MAF >= 0.05	0.0348713
0.00363263	0.00355344	0.00371358	MAF >= 0.05	0.0349211
0.0036321	0.00355297	0.00371299	MAF >= 0.05	0.0349709
0.00363158	0.00355251	0.00371241	MAF >= 0.05	0.0350207
0.00363105	0.00355204	0.00371182	MAF >= 0.05	0.0350705
0.00363053	0.00355157	0.00371124	MAF >= 0.05	0.0351203
0.00363001	0.00355111	0.00371066	MAF >= 0.05	0.0351701
0.00362949	0.00355064	0.00371008	MAF >= 0.05	0.0352199
0.00362897	0.00355018	0.0037095	MAF >= 0.05	0.0352697
0.00362845	0.00354971	0.00370892	MAF >= 0.05	0.0353195
0.00362793	0.00354925	0.00370834	MAF >= 0.05	0.0353693
0.00362741	0.00354879	0.00370777	MAF >= 0.05	0.0354191
0.00362689	0.00354832	0.00370719	MAF >= 0.05	0.0354689
0.00362637	0.00354786	0.00370661	MAF >= 0.05	0.0355188
0.00362586	0.0035474	0.00370604	MAF >= 0.05	0.0355686
0.00362534	0.00354694	0.00370547	MAF >= 0.05	0.0356184
0.00362483	0.00354648	0.00370489	MAF >= 0.05	0.0356682
0.00362431	0.00354602	0.00370432	MAF >= 0.05	0.035718
0.0036238	0.00354557	0.00370375	MAF >= 0.05	0.0357678
0.00362329	0.00354511	0.00370318	MAF >= 0.05	0.0358176
0.00362278	0.00354465	0.00370261	MAF >= 0.05	0.0358674
0.00362226	0.0035442	0.00370205	MAF >= 0.05	0.0359172
0.00362175	0.00354374	0.00370148	MAF >= 0.05	0.035967
0.00362125	0.00354329	0.00370091	MAF >= 0.05	0.0360168
0.00362074	0.00354283	0.00370035	MAF >= 0.05	0.0360666
0.00362023	0.00354238	0.00369978	MAF >= 0.05	0.0361164
0.00361972	0.00354193	0.00369922	MAF >= 0.05	0.0361662
0.00361922	0.00354148	0.00369866	MAF >= 0.05	0.036216
0.00361871	0.00354103	0.0036981	MAF >= 0.05	0.0362658
0.00361821	0.00354058	0.00369754	MAF >= 0.05	0.0363156
0.0036177	0.00354013	0.00369697	MAF >= 0.05	0.0363654
0.0036172	0.00353968	0.00369642	MAF >= 0.05	0.0364152
0.0036167	0.00353923	0.00369586	MAF >= 0.05	0.036465
0.0036162	0.00353878	0.0036953	MAF >= 0.05	0.0365149
0.0036157	0.00353833	0.00369474	MAF >= 0.05	0.0365647
0.0036152	0.00353789	0.00369419	MAF >= 0.05	0.0366145
0.0036147	0.00353744	0.00369363	MAF >= 0.05	0.0366643
0.0036142	0.003537	0.00369308	MAF >= 0.05	0.0367141
0.0036137	0.00353655	0.00369253	MAF >= 0.05	0.0367639
0.0036132	0.00353611	0.00369198	MAF >= 0.05	0.0368137
0.00361271	0.00353566	0.00369142	MAF >= 0.05	0.0368635
0.00361221	0.00353522	0.00369087	MAF >= 0.05	0.0369133
0.00361172	0.00353478	0.00369032	MAF >= 0.05	0.0369631
0.00361122	0.00353434	0.00368978	MAF >= 0.05	0.0370129
0.00361073	0.0035339	0.00368923	MAF >= 0.05	0.0370627
0.00361024	0.00353346	0.00368868	MAF >= 0.05	0.0371125
0.00360975	0.00353302	0.00368813	MAF >= 0.05	0.0371623
0.00360926	0.00353258	0.00368759	MAF >= 0.05	0.0372121
0.00360876	0.00353214	0.00368704	MAF >= 0.05	0.0372619
0.00360827	0.0035317	0.0036865	MAF >= 0.05	0.0373117
0.00360779	0.00353127	0.00368596	MAF >= 0.05	0.0373615
0.0036073	0.00353083	0.00368542	MAF >= 0.05	0.0374113
0.00360681	0.00353039	0.00368487	MAF >= 0.05	0.0374611
0.00360632	0.00352996	0.00368433	MAF >= 0.05	0.037511
0.00360584	0.00352952	0.00368379	MAF >= 0.05	0.0375608
0.00360535	0.00352909	0.00368325	MAF >= 0.05	0.0376106
0.00360487	0.00352866	0.00368272	MAF >= 0.05	0.0376604
0.00360438	0.00352822	0.00368218	MAF >= 0.05	0.0377102
0.0036039	0.00352779	0.00368164	MAF >= 0.05	0.03776
0.00360342	0.00352736	0.00368111	MAF >= 0.05	0.0378098
0.00360293	0.00352693	0.00368057	MAF >= 0.05	0.0378596
0.00360245	0.0035265	0.00368004	MAF >= 0.05	0.0379094
0.00360197	0.00352607	0.00367951	MAF >= 0.05	0.0379592
0.00360149	0.00352564	0.00367897	MAF >= 0.05	0.038009
0.00360101	0.00352521	0.00367844	MAF >= 0.05	0.0380588
0.00360054	0.00352478	0.00367791	MAF >= 0.05	0.0381086
0.00360006	0.00352435	0.00367738	MAF >= 0.05	0.0381584
0.00359958	0.00352393	0.00367685	MAF >= 0.05	0.0382082
0.00359911	0.0035235	0.00367632	MAF >= 0.05	0.038258
0.00359863	0.00352308	0.0036758	MAF >= 0.05	0.0383078
0.00359815	0.00352265	0.00367527	MAF >= 0.05	0.0383576
0.00359768	0.00352223	0.00367474	MAF >= 0.05	0.0384074
0.00359721	0.0035218	0.00367422	MAF >= 0.05	0.0384572
0.00359673	0.00352138	0.00367369	MAF >= 0.05	0.0385071
0.00359626	0.00352096	0.00367317	MAF >= 0.05	0.0385569
0.00359579	0.00352053	0.00367265	MAF >= 0.05	0.0386067
0.00359532	0.00352011	0.00367213	MAF >= 0.05	0.0386565
0.00359485	0.00351969	0.0036716	MAF >= 0.05	0.0387063
0.00359438	0.00351927	0.00367108	MAF >= 0.05	0.0387561
0.00359391	0.00351885	0.00367056	MAF >= 0.05	0.0388059
0.00359344	0.00351843	0.00367004	MAF >= 0.05	0.0388557
0.00359297	0.00351801	0.00366953	MAF >= 0.05	0.0389055
0.00359251	0.00351759	0.00366901	MAF >= 0.05	0.0389553
0.00359204	0.00351718	0.00366849	MAF >= 0.05	0.0390051
0.00359157	0.00351676	0.00366798	MAF >= 0.05	0.0390549
0.00359111	0.00351634	0.00366746	MAF >= 0.05	0.0391047
0.00359064	0.00351593	0.00366695	MAF >= 0.05	0.0391545
0.00359018	0.00351551	0.00366643	MAF >= 0.05	0.0392043
0.00358972	0.0035151	0.00366592	MAF >= 0.05	0.0392541
0.00358926	0.00351468	0.00366541	MAF >= 0.05	0.0393039
0.00358879	0.00351427	0.0036649	MAF >= 0.05	0.0393537
0.00358833	0.00351385	0.00366439	MAF >= 0.05	0.0394035
0.00358787	0.00351344	0.00366388	MAF >= 0.05	0.0394533
0.00358741	0.00351303	0.00366337	MAF >= 0.05	0.0395032
0.00358695	0.00351262	0.00366286	MAF >= 0.05	0.039553
0.00358649	0.00351221	0.00366235	MAF >= 0.05	0.0396028
0.00358604	0.0035118	0.00366184	MAF >= 0.05	0.0396526
0.00358558	0.00351139	0.00366133	MAF >= 0.05	0.0397024
0.00358512	0.00351098	0.00366083	MAF >= 0.05	0.0397522
0.00358467	0.00351057	0.00366032	MAF >= 0.05	0.039802
0.00358421	0.00351016	0.00365982	MAF >= 0.05	0.0398518
0.00358376	0.00350975	0.00365932	MAF >= 0.05	0.0399016
0.0035833	0.00350934	0.00365881	MAF >= 0.05	0.0399514
0.00358285	0.00350894	0.00365831	MAF >= 0.05	0.0400012
0.0035824	0.00350853	0.00365781	MAF >= 0.05	0.040051
0.00358194	0.00350813	0.00365731	MAF >= 0.05	0.0401008
0.00358149	0.00350772	0.00365681	MAF >= 0.05	0.0401506
0.00358104	0.00350732	0.00365631	MAF >= 0.05	0.0402004
0.00358059	0.00350691	0.00365581	MAF >= 0.05	0.0402502
0.00358014	0.00350651	0.00365531	MAF >= 0.05	0.0403
0.00357969	0.0035061	0.00365482	MAF >= 0.05	0.0403498
0.00357924	0.0035057	0.00365432	MAF >= 0.05	0.0403996
0.0035788	0.0035053	0.00365382	MAF >= 0.05	0.0404494
0.00357835	0.0035049	0.00365333	MAF >= 0.05	0.0404993
0.0035779	0.0035045	0.00365284	MAF >= 0.05	0.0405491
0.00357745	0.0035041	0.00365234	MAF >= 0.05	0.0405989
0.00357701	0.0035037	0.00365185	MAF >= 0.05	0.0406487
0.00357656	0.0035033	0.00365136	MAF >= 0.05	0.0406985
0.00357612	0.0035029	0.00365087	MAF >= 0.05	0.0407483
0.00357568	0.0035025	0.00365037	MAF >= 0.05	0.0407981
0.00357523	0.0035021	0.00364988	MAF >= 0.05	0.0408479
0.00357479	0.00350171	0.00364939	MAF >= 0.05	0.0408977
0.00357435	0.00350131	0.00364891	MAF >= 0.05	0.0409475
0.00357391	0.00350091	0.00364842	MAF >= 0.05	0.0409973
0.00357347	0.00350052	0.00364793	MAF >= 0.05	0.0410471
0.00357303	0.00350012	0.00364744	MAF >= 0.05	0.0410969
0.00357259	0.00349973	0.00364696	MAF >= 0.05	0.0411467
0.00357215	0.00349933	0.00364647	MAF >= 0.05	0.0411965
0.00357171	0.00349894	0.00364599	MAF >= 0.05	0.0412463
0.00357127	0.00349855	0.0036455	MAF >= 0.05	0.0412961
0.00357083	0.00349815	0.00364502	MAF >= 0.05	0.0413459
0.0035704	0.00349776	0.00364454	MAF >= 0.05	0.0413957
0.00356996	0.00349737	0.00364405	MAF >= 0.05	0.0414455
0.00356953	0.00349698	0.00364357	MAF >= 0.05	0.0414954
0.00356909	0.00349659	0.00364309	MAF >= 0.05	0.0415452
0.00356866	0.0034962	0.00364261	MAF >= 0.05	0.041595
0.00356822	0.00349581	0.00364213	MAF >= 0.05	0.0416448
0.00356779	0.00349542	0.00364165	MAF >= 0.05	0.0416946
0.00356736	0.00349503	0.00364117	MAF >= 0.05	0.0417444
0.00356692	0.00349464	0.0036407	MAF >= 0.05	0.0417942
0.00356649	0.00349425	0.00364022	MAF >= 0.05	0.041844
0.00356606	0.00349386	0.00363974	MAF >= 0.05	0.0418938
0.00356563	0.00349348	0.00363927	MAF >= 0.05	0.0419436
0.0035652	0.00349309	0.00363879	MAF >= 0.05	0.0419934
0.00356477	0.0034927	0.00363832	MAF >= 0.05	0.0420432
0.00356434	0.00349232	0.00363785	MAF >= 0.05	0.042093
0.00356391	0.00349193	0.00363737	MAF >= 0.05	0.0421428
0.00356349	0.00349155	0.0036369	MAF >= 0.05	0.0421926
0.00356306	0.00349117	0.00363643	MAF >= 0.05	0.0422424
0.00356263	0.00349078	0.00363596	MAF >= 0.05	0.0422922
0.00356221	0.0034904	0.00363549	MAF >= 0.05	0.042342
0.00356178	0.00349002	0.00363502	MAF >= 0.05	0.0423918
0.00356136	0.00348963	0.00363455	MAF >= 0.05	0.0424416
0.00356093	0.00348925	0.00363408	MAF >= 0.05	0.0424914
0.00356051	0.00348887	0.00363361	MAF >= 0.05	0.0425413
0.00356009	0.00348849	0.00363314	MAF >= 0.05	0.0425911
0.00355966	0.00348811	0.00363268	MAF >= 0.05	0.0426409
0.00355924	0.00348773	0.00363221	MAF >= 0.05	0.0426907
0.00355882	0.00348735	0.00363175	MAF >= 0.05	0.0427405
0.0035584	0.00348697	0.00363128	MAF >= 0.05	0.0427903
0.00355798	0.00348659	0.00363082	MAF >= 0.05	0.0428401
0.00355756	0.00348621	0.00363035	MAF >= 0.05	0.0428899
0.00355714	0.00348584	0.00362989	MAF >= 0.05	0.0429397
0.00355672	0.00348546	0.00362943	MAF >= 0.05	0.0429895
0.0035563	0.00348508	0.00362897	MAF >= 0.05	0.0430393
0.00355588	0.00348471	0.00362851	MAF >= 0.05	0.0430891
0.00355546	0.00348433	0.00362805	MAF >= 0.05	0.0431389
0.00355505	0.00348396	0.00362759	MAF >= 0.05	0.0431887
0.00355463	0.00348358	0.00362713	MAF >= 0.05	0.0432385
0.00355422	0.00348321	0.00362667	MAF >= 0.05	0.0432883
0.0035538	0.00348283	0.00362621	MAF >= 0.05	0.0433381
0.00355339	0.00348246	0.00362575	MAF >= 0.05	0.0433879
0.00355297	0.00348209	0.0036253	MAF >= 0.05	0.0434377
0.00355256	0.00348171	0.00362484	MAF >= 0.05	0.0434875
0.00355215	0.00348134	0.00362438	MAF >= 0.05	0.0435374
0.00355173	0.00348097	0.00362393	MAF >= 0.05	0.0435872
0.00355132	0.0034806	0.00362347	MAF >= 0.05	0.043637
0.00355091	0.00348023	0.00362302	MAF >= 0.05	0.0436868
0.0035505	0.00347986	0.00362257	MAF >= 0.05	0.0437366
0.00355009	0.00347949	0.00362211	MAF >= 0.05	0.0437864
0.00354968	0.00347912	0.00362166	MAF >= 0.05	0.0438362
0.00354927	0.00347875	0.00362121	MAF >= 0.05	0.043886
0.00354886	0.00347838	0.00362076	MAF >= 0.05	0.0439358
0.00354845	0.00347801	0.00362031	MAF >= 0.05	0.0439856
0.00354804	0.00347765	0.00361986	MAF >= 0.05	0.0440354
0.00354763	0.00347728	0.00361941	MAF >= 0.05	0.0440852
0.00354723	0.00347691	0.00361896	MAF >= 0.05	0.044135
0.00354682	0.00347655	0.00361851	MAF >= 0.05	0.0441848
0.00354642	0.00347618	0.00361807	MAF >= 0.05	0.0442346
0.00354601	0.00347581	0.00361762	MAF >= 0.05	0.0442844
0.00354561	0.00347545	0.00361717	MAF >= 0.05	0.0443342
0.0035452	0.00347508	0.00361673	MAF >= 0.05	0.044384
0.0035448	0.00347472	0.00361628	MAF >= 0.05	0.0444338
0.00354439	0.00347436	0.00361584	MAF >= 0.05	0.0444836
0.00354399	0.00347399	0.00361539	MAF >= 0.05	0.0445335
0.00354359	0.00347363	0.00361495	MAF >= 0.05	0.0445833
0.00354319	0.00347327	0.00361451	MAF >= 0.05	0.0446331
0.00354279	0.00347291	0.00361407	MAF >= 0.05	0.0446829
0.00354238	0.00347254	0.00361362	MAF >= 0.05	0.0447327
0.00354198	0.00347218	0.00361318	MAF >= 0.05	0.0447825
0.00354158	0.00347182	0.00361274	MAF >= 0.05	0.0448323
0.00354118	0.00347146	0.0036123	MAF >= 0.05	0.0448821
0.00354078	0.0034711	0.00361186	MAF >= 0.05	0.0449319
0.00354039	0.00347074	0.00361142	MAF >= 0.05	0.0449817
0.00353999	0.00347038	0.00361099	MAF >= 0.05	0.0450315
0.00353959	0.00347002	0.00361055	MAF >= 0.05	0.0450813
0.00353919	0.00346966	0.00361011	MAF >= 0.05	0.0451311
0.0035388	0.00346931	0.00360967	MAF >= 0.05	0.0451809
0.0035384	0.00346895	0.00360924	MAF >= 0.05	0.0452307
0.003538	0.00346859	0.0036088	MAF >= 0.05	0.0452805
0.00353761	0.00346824	0.00360837	MAF >= 0.05	0.0453303
0.00353722	0.00346788	0.00360793	MAF >= 0.05	0.0453801
0.00353682	0.00346752	0.0036075	MAF >= 0.05	0.0454299
0.00353643	0.00346717	0.00360707	MAF >= 0.05	0.0454797
0.00353603	0.00346681	0.00360663	MAF >= 0.05	0.0455296
0.00353564	0.00346646	0.0036062	MAF >= 0.05	0.0455794
0.00353525	0.0034661	0.00360577	MAF >= 0.05	0.0456292
0.00353486	0.00346575	0.00360534	MAF >= 0.05	0.045679
0.00353447	0.0034654	0.00360491	MAF >= 0.05	0.0457288
0.00353407	0.00346504	0.00360448	MAF >= 0.05	0.0457786
0.00353368	0.00346469	0.00360405	MAF >= 0.05	0.0458284
0.0035333	0.00346434	0.00360362	MAF >= 0.05	0.0458782
0.0035329	0.00346399	0.00360319	MAF >= 0.05	0.045928
0.00353252	0.00346364	0.00360276	MAF >= 0.05	0.0459778
0.00353213	0.00346328	0.00360233	MAF >= 0.05	0.0460276
0.00353174	0.00346293	0.00360191	MAF >= 0.05	0.0460774
0.00353135	0.00346258	0.00360148	MAF >= 0.05	0.0461272
0.00353097	0.00346223	0.00360106	MAF >= 0.05	0.046177
0.00353058	0.00346189	0.00360063	MAF >= 0.05	0.0462268
0.00353019	0.00346153	0.0036002	MAF >= 0.05	0.0462766
0.00352981	0.00346119	0.00359978	MAF >= 0.05	0.0463264
0.00352942	0.00346084	0.00359936	MAF >= 0.05	0.0463762
0.00352904	0.00346049	0.00359893	MAF >= 0.05	0.046426
0.00352865	0.00346014	0.00359851	MAF >= 0.05	0.0464758
0.00352827	0.0034598	0.00359809	MAF >= 0.05	0.0465257
0.00352788	0.00345945	0.00359767	MAF >= 0.05	0.0465755
0.0035275	0.0034591	0.00359725	MAF >= 0.05	0.0466253
0.00352712	0.00345876	0.00359683	MAF >= 0.05	0.0466751
0.00352674	0.00345841	0.00359641	MAF >= 0.05	0.0467249
0.00352635	0.00345807	0.00359599	MAF >= 0.05	0.0467747
0.00352597	0.00345772	0.00359557	MAF >= 0.05	0.0468245
0.00352559	0.00345738	0.00359515	MAF >= 0.05	0.0468743
0.00352521	0.00345703	0.00359473	MAF >= 0.05	0.0469241
0.00352483	0.00345669	0.00359431	MAF >= 0.05	0.0469739
0.00352445	0.00345635	0.0035939	MAF >= 0.05	0.0470237
0.00352407	0.003456	0.00359348	MAF >= 0.05	0.0470735
0.00352369	0.00345566	0.00359306	MAF >= 0.05	0.0471233
0.00352332	0.00345532	0.00359265	MAF >= 0.05	0.0471731
0.00352294	0.00345498	0.00359223	MAF >= 0.05	0.0472229
0.00352256	0.00345464	0.00359182	MAF >= 0.05	0.0472727
0.00352219	0.00345429	0.00359141	MAF >= 0.05	0.0473225
0.00352181	0.00345395	0.00359099	MAF >= 0.05	0.0473723
0.00352143	0.00345361	0.00359058	MAF >= 0.05	0.0474221
0.00352106	0.00345327	0.00359017	MAF >= 0.05	0.0474719
0.00352068	0.00345293	0.00358975	MAF >= 0.05	0.0475218
0.00352031	0.0034526	0.00358934	MAF >= 0.05	0.0475716
0.00351993	0.00345226	0.00358893	MAF >= 0.05	0.0476214
0.00351956	0.00345192	0.00358852	MAF >= 0.05	0.0476712
0.00351919	0.00345158	0.00358811	MAF >= 0.05	0.047721
0.00351881	0.00345124	0.0035877	MAF >= 0.05	0.0477708
0.00351844	0.00345091	0.00358729	MAF >= 0.05	0.0478206
0.00351807	0.00345057	0.00358688	MAF >= 0.05	0.0478704
0.0035177	0.00345023	0.00358647	MAF >= 0.05	0.0479202
0.00351732	0.0034499	0.00358607	MAF >= 0.05	0.04797
0.00351695	0.00344956	0.00358566	MAF >= 0.05	0.0480198
0.00351658	0.00344922	0.00358525	MAF >= 0.05	0.0480696
0.00351621	0.00344889	0.00358485	MAF >= 0.05	0.0481194
0.00351584	0.00344855	0.00358444	MAF >= 0.05	0.0481692
0.00351548	0.00344822	0.00358404	MAF >= 0.05	0.048219
0.00351511	0.00344789	0.00358363	MAF >= 0.05	0.0482688
0.00351474	0.00344755	0.00358323	MAF >= 0.05	0.0483186
0.00351437	0.00344722	0.00358282	MAF >= 0.05	0.0483684
0.003514	0.00344689	0.00358242	MAF >= 0.05	0.0484182
0.00351364	0.00344655	0.00358202	MAF >= 0.05	0.048468
0.00351327	0.00344622	0.00358162	MAF >= 0.05	0.0485179
0.0035129	0.00344589	0.00358122	MAF >= 0.05	0.0485677
0.00351254	0.00344556	0.00358081	MAF >= 0.05	0.0486175
0.00351217	0.00344523	0.00358041	MAF >= 0.05	0.0486673
0.00351181	0.0034449	0.00358001	MAF >= 0.05	0.0487171
0.00351144	0.00344457	0.00357961	MAF >= 0.05	0.0487669
0.00351108	0.00344423	0.00357921	MAF >= 0.05	0.0488167
0.00351071	0.00344391	0.00357881	MAF >= 0.05	0.0488665
0.00351035	0.00344358	0.00357842	MAF >= 0.05	0.0489163
0.00350999	0.00344325	0.00357802	MAF >= 0.05	0.0489661
0.00350963	0.00344292	0.00357762	MAF >= 0.05	0.0490159
0.00350926	0.00344259	0.00357722	MAF >= 0.05	0.0490657
0.0035089	0.00344226	0.00357683	MAF >= 0.05	0.0491155
0.00350854	0.00344193	0.00357643	MAF >= 0.05	0.0491653
0.00350818	0.00344161	0.00357603	MAF >= 0.05	0.0492151
0.00350782	0.00344128	0.00357564	MAF >= 0.05	0.0492649
0.00350746	0.00344095	0.00357524	MAF >= 0.05	0.0493147
0.0035071	0.00344063	0.00357485	MAF >= 0.05	0.0493645
0.00350674	0.0034403	0.00357446	MAF >= 0.05	0.0494143
0.00350638	0.00343998	0.00357406	MAF >= 0.05	0.0494641
0.00350602	0.00343965	0.00357367	MAF >= 0.05	0.049514
0.00350566	0.00343933	0.00357328	MAF >= 0.05	0.0495638
0.00350531	0.003439	0.00357289	MAF >= 0.05	0.0496136
0.00350495	0.00343868	0.00357249	MAF >= 0.05	0.0496634
0.00350459	0.00343835	0.0035721	MAF >= 0.05	0.0497132
0.00350424	0.00343803	0.00357171	MAF >= 0.05	0.049763
0.00350388	0.00343771	0.00357132	MAF >= 0.05	0.0498128
0.00350352	0.00343738	0.00357093	MAF >= 0.05	0.0498626
0.00350317	0.00343706	0.00357054	MAF >= 0.05	0.0499124
0.00350281	0.00343674	0.00357015	MAF >= 0.05	0.0499622
0.00350246	0.00343642	0.00356976	MAF >= 0.05	0.050012
0.0035021	0.00343609	0.00356938	MAF >= 0.05	0.0500618
0.00350175	0.00343577	0.00356899	MAF >= 0.05	0.0501116
0.0035014	0.00343545	0.0035686	MAF >= 0.05	0.0501614
0.00350104	0.00343513	0.00356822	MAF >= 0.05	0.0502112
0.00350069	0.00343481	0.00356783	MAF >= 0.05	0.050261
0.00350034	0.00343449	0.00356744	MAF >= 0.05	0.0503108
0.00349999	0.00343417	0.00356706	MAF >= 0.05	0.0503606
0.00349964	0.00343385	0.00356667	MAF >= 0.05	0.0504104
0.00349928	0.00343353	0.00356629	MAF >= 0.05	0.0504602
0.00349893	0.00343321	0.00356591	MAF >= 0.05	0.0505101
0.00349858	0.0034329	0.00356552	MAF >= 0.05	0.0505599
0.00349823	0.00343258	0.00356514	MAF >= 0.05	0.0506097
0.00349788	0.00343226	0.00356476	MAF >= 0.05	0.0506595
0.00349753	0.00343194	0.00356437	MAF >= 0.05	0.0507093
0.00349719	0.00343163	0.00356399	MAF >= 0.05	0.0507591
0.00349684	0.00343131	0.00356361	MAF >= 0.05	0.0508089
0.00349649	0.00343099	0.00356323	MAF >= 0.05	0.0508587
0.00349614	0.00343068	0.00356285	MAF >= 0.05	0.0509085
0.00349579	0.00343036	0.00356247	MAF >= 0.05	0.0509583
0.00349545	0.00343005	0.00356209	MAF >= 0.05	0.0510081
0.0034951	0.00342973	0.00356171	MAF >= 0.05	0.0510579
0.00349475	0.00342942	0.00356133	MAF >= 0.05	0.0511077
0.00349441	0.0034291	0.00356095	MAF >= 0.05	0.0511575
0.00349406	0.00342879	0.00356057	MAF >= 0.05	0.0512073
0.00349372	0.00342847	0.0035602	MAF >= 0.05	0.0512571
0.00349337	0.00342816	0.00355982	MAF >= 0.05	0.0513069
0.00349303	0.00342785	0.00355944	MAF >= 0.05	0.0513567
0.00349268	0.00342754	0.00355907	MAF >= 0.05	0.0514065
0.00349234	0.00342722	0.00355869	MAF >= 0.05	0.0514563
0.003492	0.00342691	0.00355832	MAF >= 0.05	0.0515062
0.00349166	0.0034266	0.00355794	MAF >= 0.05	0.051556
0.00349131	0.00342629	0.00355757	MAF >= 0.05	0.0516058
0.00349097	0.00342598	0.00355719	MAF >= 0.05	0.0516556
0.00349063	0.00342567	0.00355682	MAF >= 0.05	0.0517054
0.00349029	0.00342536	0.00355645	MAF >= 0.05	0.0517552
0.00348995	0.00342504	0.00355607	MAF >= 0.05	0.051805
0.0034896	0.00342473	0.0035557	MAF >= 0.05	0.0518548
0.00348926	0.00342443	0.00355533	MAF >= 0.05	0.0519046
0.00348892	0.00342412	0.00355496	MAF >= 0.05	0.0519544
0.00348859	0.00342381	0.00355458	MAF >= 0.05	0.0520042
0.00348825	0.0034235	0.00355421	MAF >= 0.05	0.052054
0.00348791	0.00342319	0.00355384	MAF >= 0.05	0.0521038
0.00348757	0.00342288	0.00355347	MAF >= 0.05	0.0521536
0.00348723	0.00342257	0.0035531	MAF >= 0.05	0.0522034
0.00348689	0.00342226	0.00355273	MAF >= 0.05	0.0522532
0.00348655	0.00342196	0.00355237	MAF >= 0.05	0.052303
0.00348622	0.00342165	0.003552	MAF >= 0.05	0.0523528
0.00348588	0.00342135	0.00355163	MAF >= 0.05	0.0524026
0.00348554	0.00342104	0.00355126	MAF >= 0.05	0.0524524
0.00348521	0.00342073	0.00355089	MAF >= 0.05	0.0525023
0.00348487	0.00342043	0.00355053	MAF >= 0.05	0.0525521
0.00348454	0.00342012	0.00355016	MAF >= 0.05	0.0526019
0.0034842	0.00341982	0.0035498	MAF >= 0.05	0.0526517
0.00348387	0.00341951	0.00354943	MAF >= 0.05	0.0527015
0.00348353	0.00341921	0.00354906	MAF >= 0.05	0.0527513
0.0034832	0.0034189	0.0035487	MAF >= 0.05	0.0528011
0.00348286	0.0034186	0.00354834	MAF >= 0.05	0.0528509
0.00348253	0.0034183	0.00354797	MAF >= 0.05	0.0529007
0.0034822	0.00341799	0.00354761	MAF >= 0.05	0.0529505
0.00348187	0.00341769	0.00354724	MAF >= 0.05	0.0530003
0.00348153	0.00341739	0.00354688	MAF >= 0.05	0.0530501
0.0034812	0.00341708	0.00354652	MAF >= 0.05	0.0530999
0.00348087	0.00341678	0.00354616	MAF >= 0.05	0.0531497
0.00348054	0.00341648	0.0035458	MAF >= 0.05	0.0531995
0.00348021	0.00341618	0.00354543	MAF >= 0.05	0.0532493
0.00347988	0.00341588	0.00354507	MAF >= 0.05	0.0532991
0.00347955	0.00341558	0.00354471	MAF >= 0.05	0.0533489
0.00347922	0.00341528	0.00354435	MAF >= 0.05	0.0533987
0.00347889	0.00341497	0.00354399	MAF >= 0.05	0.0534485
0.00347856	0.00341467	0.00354363	MAF >= 0.05	0.0534984
0.00347823	0.00341437	0.00354327	MAF >= 0.05	0.0535482
0.0034779	0.00341407	0.00354292	MAF >= 0.05	0.053598
0.00347757	0.00341378	0.00354256	MAF >= 0.05	0.0536478
0.00347724	0.00341348	0.0035422	MAF >= 0.05	0.0536976
0.00347692	0.00341318	0.00354184	MAF >= 0.05	0.0537474
0.00347659	0.00341288	0.00354149	MAF >= 0.05	0.0537972
0.00347626	0.00341258	0.00354113	MAF >= 0.05	0.053847
0.00347594	0.00341228	0.00354077	MAF >= 0.05	0.0538968
0.00347561	0.00341199	0.00354042	MAF >= 0.05	0.0539466
0.00347528	0.00341169	0.00354006	MAF >= 0.05	0.0539964
0.00347496	0.00341139	0.00353971	MAF >= 0.05	0.0540462
0.00347463	0.00341109	0.00353935	MAF >= 0.05	0.054096
0.00347431	0.0034108	0.003539	MAF >= 0.05	0.0541458
0.00347398	0.0034105	0.00353864	MAF >= 0.05	0.0541956
0.00347366	0.00341021	0.00353829	MAF >= 0.05	0.0542454
0.00347334	0.00340991	0.00353794	MAF >= 0.05	0.0542952
0.00347301	0.00340962	0.00353758	MAF >= 0.05	0.054345
0.00347269	0.00340932	0.00353723	MAF >= 0.05	0.0543948
0.00347237	0.00340903	0.00353688	MAF >= 0.05	0.0544446
0.00347204	0.00340873	0.00353653	MAF >= 0.05	0.0544944
0.00347172	0.00340844	0.00353618	MAF >= 0.05	0.0545443
0.0034714	0.00340814	0.00353582	MAF >= 0.05	0.0545941
0.00347108	0.00340785	0.00353548	MAF >= 0.05	0.0546439
0.00347076	0.00340756	0.00353513	MAF >= 0.05	0.0546937
0.00347044	0.00340726	0.00353477	MAF >= 0.05	0.0547435
0.00347012	0.00340697	0.00353442	MAF >= 0.05	0.0547933
0.00346979	0.00340668	0.00353408	MAF >= 0.05	0.0548431
0.00346948	0.00340639	0.00353373	MAF >= 0.05	0.0548929
0.00346915	0.0034061	0.00353338	MAF >= 0.05	0.0549427
0.00346884	0.0034058	0.00353303	MAF >= 0.05	0.0549925
0.00346852	0.00340551	0.00353268	MAF >= 0.05	0.0550423
0.0034682	0.00340522	0.00353234	MAF >= 0.05	0.0550921
0.00346788	0.00340493	0.00353199	MAF >= 0.05	0.0551419
0.00346756	0.00340464	0.00353164	MAF >= 0.05	0.0551917
0.00346724	0.00340435	0.0035313	MAF >= 0.05	0.0552415
0.00346693	0.00340406	0.00353095	MAF >= 0.05	0.0552913
0.00346661	0.00340377	0.00353061	MAF >= 0.05	0.0553411
0.00346629	0.00340348	0.00353026	MAF >= 0.05	0.0553909
0.00346598	0.00340319	0.00352991	MAF >= 0.05	0.0554407
0.00346566	0.0034029	0.00352957	MAF >= 0.05	0.0554905
0.00346534	0.00340261	0.00352923	MAF >= 0.05	0.0555404
0.00346503	0.00340232	0.00352888	MAF >= 0.05	0.0555902
0.00346471	0.00340204	0.00352854	MAF >= 0.05	0.05564
0.0034644	0.00340175	0.0035282	MAF >= 0.05	0.0556898
0.00346408	0.00340146	0.00352785	MAF >= 0.05	0.0557396
0.00346377	0.00340117	0.00352751	MAF >= 0.05	0.0557894
0.00346345	0.00340089	0.00352717	MAF >= 0.05	0.0558392
0.00346314	0.0034006	0.00352683	MAF >= 0.05	0.055889
0.00346283	0.00340031	0.00352649	MAF >= 0.05	0.0559388
0.00346251	0.00340003	0.00352615	MAF >= 0.05	0.0559886
0.0034622	0.00339974	0.00352581	MAF >= 0.05	0.0560384
0.00346189	0.00339946	0.00352547	MAF >= 0.05	0.0560882
0.00346158	0.00339917	0.00352513	MAF >= 0.05	0.056138
0.00346126	0.00339888	0.00352479	MAF >= 0.05	0.0561878
0.00346095	0.0033986	0.00352445	MAF >= 0.05	0.0562376
0.00346064	0.00339831	0.00352411	MAF >= 0.05	0.0562874
0.00346033	0.00339803	0.00352377	MAF >= 0.05	0.0563372
0.00346002	0.00339775	0.00352343	MAF >= 0.05	0.056387
0.00345971	0.00339746	0.00352309	MAF >= 0.05	0.0564368
0.0034594	0.00339718	0.00352276	MAF >= 0.05	0.0564866
0.00345909	0.00339689	0.00352242	MAF >= 0.05	0.0565365
0.00345878	0.00339661	0.00352208	MAF >= 0.05	0.0565863
0.00345847	0.00339633	0.00352175	MAF >= 0.05	0.0566361
0.00345816	0.00339605	0.00352141	MAF >= 0.05	0.0566859
0.00345785	0.00339576	0.00352108	MAF >= 0.05	0.0567357
0.00345755	0.00339548	0.00352074	MAF >= 0.05	0.0567855
0.00345724	0.0033952	0.0035204	MAF >= 0.05	0.0568353
0.00345693	0.00339492	0.00352007	MAF >= 0.05	0.0568851
0.00345662	0.00339464	0.00351974	MAF >= 0.05	0.0569349
0.00345632	0.00339435	0.0035194	MAF >= 0.05	0.0569847
0.00345601	0.00339407	0.00351907	MAF >= 0.05	0.0570345
0.0034557	0.00339379	0.00351874	MAF >= 0.05	0.0570843
0.0034554	0.00339351	0.0035184	MAF >= 0.05	0.0571341
0.00345509	0.00339323	0.00351807	MAF >= 0.05	0.0571839
0.00345478	0.00339295	0.00351774	MAF >= 0.05	0.0572337
0.00345448	0.00339267	0.00351741	MAF >= 0.05	0.0572835
0.00345417	0.00339239	0.00351708	MAF >= 0.05	0.0573333
0.00345387	0.00339211	0.00351674	MAF >= 0.05	0.0573831
0.00345357	0.00339184	0.00351641	MAF >= 0.05	0.0574329
0.00345326	0.00339156	0.00351608	MAF >= 0.05	0.0574827
0.00345296	0.00339128	0.00351575	MAF >= 0.05	0.0575326
0.00345265	0.003391	0.00351542	MAF >= 0.05	0.0575824
0.00345235	0.00339072	0.00351509	MAF >= 0.05	0.0576322
0.00345205	0.00339045	0.00351476	MAF >= 0.05	0.057682
0.00345174	0.00339017	0.00351443	MAF >= 0.05	0.0577318
0.00345144	0.00338989	0.00351411	MAF >= 0.05	0.0577816
0.00345114	0.00338961	0.00351378	MAF >= 0.05	0.0578314
0.00345084	0.00338934	0.00351345	MAF >= 0.05	0.0578812
0.00345054	0.00338906	0.00351312	MAF >= 0.05	0.057931
0.00345023	0.00338879	0.00351279	MAF >= 0.05	0.0579808
0.00344993	0.00338851	0.00351247	MAF >= 0.05	0.0580306
0.00344963	0.00338823	0.00351214	MAF >= 0.05	0.0580804
0.00344933	0.00338796	0.00351181	MAF >= 0.05	0.0581302
0.00344903	0.00338768	0.00351149	MAF >= 0.05	0.05818
0.00344873	0.00338741	0.00351116	MAF >= 0.05	0.0582298
0.00344843	0.00338713	0.00351084	MAF >= 0.05	0.0582796
0.00344813	0.00338686	0.00351051	MAF >= 0.05	0.0583294
0.00344783	0.00338659	0.00351019	MAF >= 0.05	0.0583792
0.00344754	0.00338631	0.00350986	MAF >= 0.05	0.058429
0.00344724	0.00338604	0.00350954	MAF >= 0.05	0.0584788
0.00344694	0.00338576	0.00350922	MAF >= 0.05	0.0585287
0.00344664	0.00338549	0.00350889	MAF >= 0.05	0.0585785
0.00344634	0.00338522	0.00350857	MAF >= 0.05	0.0586283
0.00344605	0.00338494	0.00350825	MAF >= 0.05	0.0586781
0.00344575	0.00338467	0.00350792	MAF >= 0.05	0.0587279
0.00344545	0.0033844	0.0035076	MAF >= 0.05	0.0587777
0.00344516	0.00338413	0.00350728	MAF >= 0.05	0.0588275
0.00344486	0.00338386	0.00350696	MAF >= 0.05	0.0588773
0.00344456	0.00338359	0.00350664	MAF >= 0.05	0.0589271
0.00344427	0.00338331	0.00350632	MAF >= 0.05	0.0589769
0.00344397	0.00338304	0.003506	MAF >= 0.05	0.0590267
0.00344368	0.00338277	0.00350568	MAF >= 0.05	0.0590765
0.00344338	0.0033825	0.00350536	MAF >= 0.05	0.0591263
0.00344309	0.00338223	0.00350504	MAF >= 0.05	0.0591761
0.00344279	0.00338196	0.00350472	MAF >= 0.05	0.0592259
0.0034425	0.00338169	0.0035044	MAF >= 0.05	0.0592757
0.00344221	0.00338142	0.00350408	MAF >= 0.05	0.0593255
0.00344191	0.00338115	0.00350376	MAF >= 0.05	0.0593753
0.00344162	0.00338088	0.00350344	MAF >= 0.05	0.0594251
0.00344133	0.00338061	0.00350313	MAF >= 0.05	0.0594749
0.00344103	0.00338034	0.00350281	MAF >= 0.05	0.0595248
0.00344074	0.00338008	0.00350249	MAF >= 0.05	0.0595746
0.00344045	0.00337981	0.00350217	MAF >= 0.05	0.0596244
0.00344016	0.00337954	0.00350186	MAF >= 0.05	0.0596742
0.00343986	0.00337927	0.00350154	MAF >= 0.05	0.059724
0.00343957	0.00337901	0.00350123	MAF >= 0.05	0.0597738
0.00343928	0.00337874	0.00350091	MAF >= 0.05	0.0598236
0.00343899	0.00337847	0.00350059	MAF >= 0.05	0.0598734
0.0034387	0.0033782	0.00350028	MAF >= 0.05	0.0599232
0.00343841	0.00337794	0.00349996	MAF >= 0.05	0.059973
0.00343812	0.00337767	0.00349965	MAF >= 0.05	0.0600228
0.00343783	0.0033774	0.00349934	MAF >= 0.05	0.0600726
0.00343754	0.00337714	0.00349902	MAF >= 0.05	0.0601224
0.00343725	0.00337687	0.00349871	MAF >= 0.05	0.0601722
0.00343696	0.00337661	0.0034984	MAF >= 0.05	0.060222
0.00343668	0.00337634	0.00349808	MAF >= 0.05	0.0602718
0.00343639	0.00337608	0.00349777	MAF >= 0.05	0.0603216
0.0034361	0.00337581	0.00349746	MAF >= 0.05	0.0603714
0.00343581	0.00337555	0.00349715	MAF >= 0.05	0.0604212
0.00343552	0.00337528	0.00349683	MAF >= 0.05	0.060471
0.00343524	0.00337502	0.00349652	MAF >= 0.05	0.0605209
0.00343495	0.00337475	0.00349621	MAF >= 0.05	0.0605707
0.00343466	0.00337449	0.0034959	MAF >= 0.05	0.0606205
0.00343437	0.00337423	0.00349559	MAF >= 0.05	0.0606703
0.00343409	0.00337396	0.00349528	MAF >= 0.05	0.0607201
0.0034338	0.0033737	0.00349497	MAF >= 0.05	0.0607699
0.00343352	0.00337344	0.00349466	MAF >= 0.05	0.0608197
0.00343323	0.00337317	0.00349435	MAF >= 0.05	0.0608695
0.00343295	0.00337291	0.00349404	MAF >= 0.05	0.0609193
0.00343266	0.00337265	0.00349373	MAF >= 0.05	0.0609691
0.00343238	0.00337239	0.00349343	MAF >= 0.05	0.0610189
0.00343209	0.00337213	0.00349312	MAF >= 0.05	0.0610687
0.00343181	0.00337187	0.00349281	MAF >= 0.05	0.0611185
0.00343152	0.0033716	0.0034925	MAF >= 0.05	0.0611683
0.00343124	0.00337134	0.0034922	MAF >= 0.05	0.0612181
0.00343096	0.00337108	0.00349189	MAF >= 0.05	0.0612679
0.00343067	0.00337082	0.00349158	MAF >= 0.05	0.0613177
0.00343039	0.00337056	0.00349128	MAF >= 0.05	0.0613675
0.00343011	0.0033703	0.00349097	MAF >= 0.05	0.0614173
0.00342982	0.00337004	0.00349066	MAF >= 0.05	0.0614671
0.00342954	0.00336978	0.00349036	MAF >= 0.05	0.061517
0.00342926	0.00336952	0.00349005	MAF >= 0.05	0.0615668
0.00342898	0.00336926	0.00348975	MAF >= 0.05	0.0616166
0.0034287	0.003369	0.00348944	MAF >= 0.05	0.0616664
0.00342842	0.00336874	0.00348914	MAF >= 0.05	0.0617162
0.00342813	0.00336849	0.00348884	MAF >= 0.05	0.061766
0.00342785	0.00336823	0.00348853	MAF >= 0.05	0.0618158
0.00342757	0.00336797	0.00348823	MAF >= 0.05	0.0618656
0.00342729	0.00336771	0.00348792	MAF >= 0.05	0.0619154
0.00342701	0.00336745	0.00348762	MAF >= 0.05	0.0619652
0.00342673	0.00336719	0.00348732	MAF >= 0.05	0.062015
0.00342645	0.00336694	0.00348702	MAF >= 0.05	0.0620648
0.00342617	0.00336668	0.00348672	MAF >= 0.05	0.0621146
0.00342589	0.00336642	0.00348641	MAF >= 0.05	0.0621644
0.00342562	0.00336617	0.00348611	MAF >= 0.05	0.0622142
0.00342534	0.00336591	0.00348581	MAF >= 0.05	0.062264
0.00342506	0.00336565	0.00348551	MAF >= 0.05	0.0623138
0.00342478	0.0033654	0.00348521	MAF >= 0.05	0.0623636
0.0034245	0.00336514	0.00348491	MAF >= 0.05	0.0624134
0.00342423	0.00336489	0.00348461	MAF >= 0.05	0.0624632
0.00342395	0.00336463	0.00348431	MAF >= 0.05	0.0625131
0.00342367	0.00336438	0.00348401	MAF >= 0.05	0.0625629
0.0034234	0.00336412	0.00348371	MAF >= 0.05	0.0626127
0.00342312	0.00336387	0.00348341	MAF >= 0.05	0.0626625
0.00342284	0.00336361	0.00348311	MAF >= 0.05	0.0627123
0.00342257	0.00336336	0.00348281	MAF >= 0.05	0.0627621
0.00342229	0.0033631	0.00348252	MAF >= 0.05	0.0628119
0.00342201	0.00336285	0.00348222	MAF >= 0.05	0.0628617
0.00342174	0.00336259	0.00348192	MAF >= 0.05	0.0629115
0.00342146	0.00336234	0.00348162	MAF >= 0.05	0.0629613
0.00342119	0.00336209	0.00348133	MAF >= 0.05	0.0630111
0.00342091	0.00336183	0.00348103	MAF >= 0.05	0.0630609
0.00342064	0.00336158	0.00348073	MAF >= 0.05	0.0631107
0.00342037	0.00336133	0.00348044	MAF >= 0.05	0.0631605
0.00342009	0.00336107	0.00348014	MAF >= 0.05	0.0632103
0.00341982	0.00336082	0.00347985	MAF >= 0.05	0.0632601
0.00341954	0.00336057	0.00347955	MAF >= 0.05	0.0633099
0.00341927	0.00336032	0.00347926	MAF >= 0.05	0.0633597
0.003419	0.00336007	0.00347896	MAF >= 0.05	0.0634095
0.00341873	0.00335981	0.00347867	MAF >= 0.05	0.0634593
0.00341845	0.00335956	0.00347837	MAF >= 0.05	0.0635092
0.00341818	0.00335931	0.00347808	MAF >= 0.05	0.063559
0.00341791	0.00335906	0.00347778	MAF >= 0.05	0.0636088
0.00341764	0.00335881	0.00347749	MAF >= 0.05	0.0636586
0.00341736	0.00335856	0.0034772	MAF >= 0.05	0.0637084
0.00341709	0.00335831	0.0034769	MAF >= 0.05	0.0637582
0.00341682	0.00335806	0.00347661	MAF >= 0.05	0.063808
0.00341655	0.00335781	0.00347632	MAF >= 0.05	0.0638578
0.00341628	0.00335756	0.00347603	MAF >= 0.05	0.0639076
0.00341601	0.00335731	0.00347573	MAF >= 0.05	0.0639574
0.00341574	0.00335706	0.00347544	MAF >= 0.05	0.0640072
0.00341547	0.00335681	0.00347515	MAF >= 0.05	0.064057
0.0034152	0.00335656	0.00347486	MAF >= 0.05	0.0641068
0.00341493	0.00335631	0.00347457	MAF >= 0.05	0.0641566
0.00341466	0.00335607	0.00347428	MAF >= 0.05	0.0642064
0.00341439	0.00335582	0.00347399	MAF >= 0.05	0.0642562
0.00341412	0.00335557	0.0034737	MAF >= 0.05	0.064306
0.00341386	0.00335532	0.00347341	MAF >= 0.05	0.0643558
0.00341359	0.00335507	0.00347312	MAF >= 0.05	0.0644056
0.00341332	0.00335483	0.00347283	MAF >= 0.05	0.0644554
0.00341305	0.00335458	0.00347254	MAF >= 0.05	0.0645053
0.00341278	0.00335433	0.00347225	MAF >= 0.05	0.0645551
0.00341252	0.00335408	0.00347196	MAF >= 0.05	0.0646049
0.00341225	0.00335384	0.00347168	MAF >= 0.05	0.0646547
0.00341198	0.00335359	0.00347139	MAF >= 0.05	0.0647045
0.00341172	0.00335334	0.0034711	MAF >= 0.05	0.0647543
0.00341145	0.0033531	0.00347081	MAF >= 0.05	0.0648041
0.00341118	0.00335285	0.00347052	MAF >= 0.05	0.0648539
0.00341092	0.00335261	0.00347024	MAF >= 0.05	0.0649037
0.00341065	0.00335236	0.00346995	MAF >= 0.05	0.0649535
0.00341039	0.00335212	0.00346966	MAF >= 0.05	0.0650033
0.00341012	0.00335187	0.00346938	MAF >= 0.05	0.0650531
0.00340985	0.00335162	0.00346909	MAF >= 0.05	0.0651029
0.00340959	0.00335138	0.00346881	MAF >= 0.05	0.0651527
0.00340932	0.00335113	0.00346852	MAF >= 0.05	0.0652025
0.00340906	0.00335089	0.00346824	MAF >= 0.05	0.0652523
0.0034088	0.00335065	0.00346795	MAF >= 0.05	0.0653021
0.00340853	0.0033504	0.00346767	MAF >= 0.05	0.0653519
0.00340827	0.00335016	0.00346738	MAF >= 0.05	0.0654017
0.003408	0.00334991	0.0034671	MAF >= 0.05	0.0654515
0.00340774	0.00334967	0.00346681	MAF >= 0.05	0.0655013
0.00340748	0.00334943	0.00346653	MAF >= 0.05	0.0655512
0.00340721	0.00334918	0.00346625	MAF >= 0.05	0.065601
0.00340695	0.00334894	0.00346596	MAF >= 0.05	0.0656508
0.00340669	0.0033487	0.00346568	MAF >= 0.05	0.0657006
0.00340643	0.00334846	0.0034654	MAF >= 0.05	0.0657504
0.00340617	0.00334821	0.00346512	MAF >= 0.05	0.0658002
0.0034059	0.00334797	0.00346483	MAF >= 0.05	0.06585
0.00340564	0.00334773	0.00346455	MAF >= 0.05	0.0658998
0.00340538	0.00334749	0.00346427	MAF >= 0.05	0.0659496
0.00340512	0.00334724	0.00346399	MAF >= 0.05	0.0659994
0.00340486	0.003347	0.00346371	MAF >= 0.05	0.0660492
0.0034046	0.00334676	0.00346343	MAF >= 0.05	0.066099
0.00340434	0.00334652	0.00346315	MAF >= 0.05	0.0661488
0.00340408	0.00334628	0.00346287	MAF >= 0.05	0.0661986
0.00340382	0.00334604	0.00346259	MAF >= 0.05	0.0662484
0.00340356	0.0033458	0.00346231	MAF >= 0.05	0.0662982
0.0034033	0.00334556	0.00346203	MAF >= 0.05	0.066348
0.00340304	0.00334532	0.00346175	MAF >= 0.05	0.0663978
0.00340278	0.00334508	0.00346147	MAF >= 0.05	0.0664476
0.00340252	0.00334484	0.00346119	MAF >= 0.05	0.0664974
0.00340226	0.0033446	0.00346091	MAF >= 0.05	0.0665473
0.003402	0.00334436	0.00346063	MAF >= 0.05	0.0665971
0.00340174	0.00334412	0.00346035	MAF >= 0.05	0.0666469
0.00340148	0.00334388	0.00346008	MAF >= 0.05	0.0666967
0.00340123	0.00334364	0.0034598	MAF >= 0.05	0.0667465
0.00340097	0.0033434	0.00345952	MAF >= 0.05	0.0667963
0.00340071	0.00334316	0.00345924	MAF >= 0.05	0.0668461
0.00340045	0.00334293	0.00345897	MAF >= 0.05	0.0668959
0.0034002	0.00334269	0.00345869	MAF >= 0.05	0.0669457
0.00339994	0.00334245	0.00345841	MAF >= 0.05	0.0669955
0.00339968	0.00334221	0.00345814	MAF >= 0.05	0.0670453
0.00339943	0.00334198	0.00345786	MAF >= 0.05	0.0670951
0.00339917	0.00334174	0.00345758	MAF >= 0.05	0.0671449
0.00339891	0.0033415	0.00345731	MAF >= 0.05	0.0671947
0.00339866	0.00334126	0.00345703	MAF >= 0.05	0.0672445
0.0033984	0.00334103	0.00345676	MAF >= 0.05	0.0672943
0.00339815	0.00334079	0.00345649	MAF >= 0.05	0.0673441
0.00339789	0.00334055	0.00345621	MAF >= 0.05	0.0673939
0.00339764	0.00334032	0.00345594	MAF >= 0.05	0.0674437
0.00339738	0.00334008	0.00345566	MAF >= 0.05	0.0674935
0.00339713	0.00333985	0.00345539	MAF >= 0.05	0.0675434
0.00339687	0.00333961	0.00345511	MAF >= 0.05	0.0675932
0.00339662	0.00333937	0.00345484	MAF >= 0.05	0.067643
0.00339636	0.00333914	0.00345457	MAF >= 0.05	0.0676928
0.00339611	0.0033389	0.0034543	MAF >= 0.05	0.0677426
0.00339586	0.00333867	0.00345402	MAF >= 0.05	0.0677924
0.0033956	0.00333843	0.00345375	MAF >= 0.05	0.0678422
0.00339535	0.0033382	0.00345348	MAF >= 0.05	0.067892
0.0033951	0.00333796	0.00345321	MAF >= 0.05	0.0679418
0.00339484	0.00333773	0.00345293	MAF >= 0.05	0.0679916
0.00339459	0.00333749	0.00345266	MAF >= 0.05	0.0680414
0.00339434	0.00333726	0.00345239	MAF >= 0.05	0.0680912
0.00339409	0.00333703	0.00345212	MAF >= 0.05	0.068141
0.00339383	0.00333679	0.00345185	MAF >= 0.05	0.0681908
0.00339358	0.00333656	0.00345158	MAF >= 0.05	0.0682406
0.00339333	0.00333633	0.00345131	MAF >= 0.05	0.0682904
0.00339308	0.00333609	0.00345104	MAF >= 0.05	0.0683402
0.00339283	0.00333586	0.00345077	MAF >= 0.05	0.06839
0.00339258	0.00333563	0.0034505	MAF >= 0.05	0.0684398
0.00339233	0.00333539	0.00345023	MAF >= 0.05	0.0684896
0.00339208	0.00333516	0.00344996	MAF >= 0.05	0.0685395
0.00339183	0.00333493	0.00344969	MAF >= 0.05	0.0685893
0.00339158	0.0033347	0.00344942	MAF >= 0.05	0.0686391
0.00339133	0.00333446	0.00344915	MAF >= 0.05	0.0686889
0.00339108	0.00333423	0.00344889	MAF >= 0.05	0.0687387
0.00339083	0.003334	0.00344862	MAF >= 0.05	0.0687885
0.00339058	0.00333377	0.00344835	MAF >= 0.05	0.0688383
0.00339033	0.00333354	0.00344808	MAF >= 0.05	0.0688881
0.00339008	0.00333331	0.00344781	MAF >= 0.05	0.0689379
0.00338983	0.00333308	0.00344755	MAF >= 0.05	0.0689877
0.00338958	0.00333285	0.00344728	MAF >= 0.05	0.0690375
0.00338933	0.00333262	0.00344701	MAF >= 0.05	0.0690873
0.00338909	0.00333239	0.00344675	MAF >= 0.05	0.0691371
0.00338884	0.00333215	0.00344648	MAF >= 0.05	0.0691869
0.00338859	0.00333192	0.00344621	MAF >= 0.05	0.0692367
0.00338834	0.00333169	0.00344595	MAF >= 0.05	0.0692865
0.00338809	0.00333147	0.00344568	MAF >= 0.05	0.0693363
0.00338785	0.00333124	0.00344542	MAF >= 0.05	0.0693861
0.0033876	0.00333101	0.00344515	MAF >= 0.05	0.0694359
0.00338735	0.00333078	0.00344489	MAF >= 0.05	0.0694857
0.00338711	0.00333055	0.00344462	MAF >= 0.05	0.0695356
0.00338686	0.00333032	0.00344436	MAF >= 0.05	0.0695854
0.00338661	0.00333009	0.00344409	MAF >= 0.05	0.0696352
0.00338637	0.00332986	0.00344383	MAF >= 0.05	0.069685
0.00338612	0.00332963	0.00344357	MAF >= 0.05	0.0697348
0.00338588	0.0033294	0.0034433	MAF >= 0.05	0.0697846
0.00338563	0.00332918	0.00344304	MAF >= 0.05	0.0698344
0.00338539	0.00332895	0.00344278	MAF >= 0.05	0.0698842
0.00338514	0.00332872	0.00344251	MAF >= 0.05	0.069934
0.0033849	0.00332849	0.00344225	MAF >= 0.05	0.0699838
0.00338465	0.00332826	0.00344199	MAF >= 0.05	0.0700336
0.00338441	0.00332804	0.00344173	MAF >= 0.05	0.0700834
0.00338416	0.00332781	0.00344146	MAF >= 0.05	0.0701332
0.00338392	0.00332758	0.0034412	MAF >= 0.05	0.070183
0.00338367	0.00332736	0.00344094	MAF >= 0.05	0.0702328
0.00338343	0.00332713	0.00344068	MAF >= 0.05	0.0702826
0.00338319	0.0033269	0.00344042	MAF >= 0.05	0.0703324
0.00338294	0.00332668	0.00344016	MAF >= 0.05	0.0703822
0.0033827	0.00332645	0.0034399	MAF >= 0.05	0.070432
0.00338246	0.00332623	0.00343964	MAF >= 0.05	0.0704818
0.00338222	0.003326	0.00343938	MAF >= 0.05	0.0705317
0.00338197	0.00332577	0.00343912	MAF >= 0.05	0.0705815
0.00338173	0.00332555	0.00343886	MAF >= 0.05	0.0706313
0.00338149	0.00332532	0.0034386	MAF >= 0.05	0.0706811
0.00338125	0.0033251	0.00343834	MAF >= 0.05	0.0707309
0.003381	0.00332487	0.00343808	MAF >= 0.05	0.0707807
0.00338076	0.00332465	0.00343782	MAF >= 0.05	0.0708305
0.00338052	0.00332442	0.00343756	MAF >= 0.05	0.0708803
0.00338028	0.0033242	0.0034373	MAF >= 0.05	0.0709301
0.00338004	0.00332397	0.00343704	MAF >= 0.05	0.0709799
0.0033798	0.00332375	0.00343678	MAF >= 0.05	0.0710297
0.00337956	0.00332353	0.00343653	MAF >= 0.05	0.0710795
0.00337932	0.0033233	0.00343627	MAF >= 0.05	0.0711293
0.00337908	0.00332308	0.00343601	MAF >= 0.05	0.0711791
0.00337884	0.00332286	0.00343575	MAF >= 0.05	0.0712289
0.0033786	0.00332263	0.0034355	MAF >= 0.05	0.0712787
0.00337836	0.00332241	0.00343524	MAF >= 0.05	0.0713285
0.00337812	0.00332219	0.00343498	MAF >= 0.05	0.0713783
0.00337788	0.00332196	0.00343473	MAF >= 0.05	0.0714281
0.00337764	0.00332174	0.00343447	MAF >= 0.05	0.0714779
0.0033774	0.00332152	0.00343422	MAF >= 0.05	0.0715278
0.00337716	0.0033213	0.00343396	MAF >= 0.05	0.0715776
0.00337692	0.00332107	0.0034337	MAF >= 0.05	0.0716274
0.00337668	0.00332085	0.00343345	MAF >= 0.05	0.0716772
0.00337644	0.00332063	0.00343319	MAF >= 0.05	0.071727
0.00337621	0.00332041	0.00343294	MAF >= 0.05	0.0717768
0.00337597	0.00332019	0.00343268	MAF >= 0.05	0.0718266
0.00337573	0.00331996	0.00343243	MAF >= 0.05	0.0718764
0.00337549	0.00331974	0.00343217	MAF >= 0.05	0.0719262
0.00337526	0.00331952	0.00343192	MAF >= 0.05	0.071976
0.00337502	0.0033193	0.00343167	MAF >= 0.05	0.0720258
0.00337478	0.00331908	0.00343141	MAF >= 0.05	0.0720756
0.00337454	0.00331886	0.00343116	MAF >= 0.05	0.0721254
0.00337431	0.00331864	0.00343091	MAF >= 0.05	0.0721752
0.00337407	0.00331842	0.00343065	MAF >= 0.05	0.072225
0.00337383	0.0033182	0.0034304	MAF >= 0.05	0.0722748
0.0033736	0.00331798	0.00343015	MAF >= 0.05	0.0723246
0.00337336	0.00331776	0.0034299	MAF >= 0.05	0.0723744
0.00337313	0.00331754	0.00342964	MAF >= 0.05	0.0724242
0.00337289	0.00331732	0.00342939	MAF >= 0.05	0.072474
0.00337266	0.0033171	0.00342914	MAF >= 0.05	0.0725239
0.00337242	0.00331688	0.00342889	MAF >= 0.05	0.0725737
0.00337219	0.00331666	0.00342864	MAF >= 0.05	0.0726235
0.00337195	0.00331644	0.00342838	MAF >= 0.05	0.0726733
0.00337171	0.00331622	0.00342813	MAF >= 0.05	0.0727231
0.00337148	0.003316	0.00342788	MAF >= 0.05	0.0727729
0.00337125	0.00331578	0.00342763	MAF >= 0.05	0.0728227
0.00337101	0.00331557	0.00342738	MAF >= 0.05	0.0728725
0.00337078	0.00331535	0.00342713	MAF >= 0.05	0.0729223
0.00337054	0.00331513	0.00342688	MAF >= 0.05	0.0729721
0.00337031	0.00331491	0.00342663	MAF >= 0.05	0.0730219
0.00337008	0.00331469	0.00342638	MAF >= 0.05	0.0730717
0.00336984	0.00331448	0.00342613	MAF >= 0.05	0.0731215
0.00336961	0.00331426	0.00342588	MAF >= 0.05	0.0731713
0.00336938	0.00331404	0.00342563	MAF >= 0.05	0.0732211
0.00336914	0.00331382	0.00342538	MAF >= 0.05	0.0732709
0.00336891	0.00331361	0.00342514	MAF >= 0.05	0.0733207
0.00336868	0.00331339	0.00342489	MAF >= 0.05	0.0733705
0.00336845	0.00331317	0.00342464	MAF >= 0.05	0.0734203
0.00336821	0.00331296	0.00342439	MAF >= 0.05	0.0734701
0.00336798	0.00331274	0.00342414	MAF >= 0.05	0.07352
0.00336775	0.00331253	0.0034239	MAF >= 0.05	0.0735698
0.00336752	0.00331231	0.00342365	MAF >= 0.05	0.0736196
0.00336729	0.00331209	0.0034234	MAF >= 0.05	0.0736694
0.00336706	0.00331188	0.00342315	MAF >= 0.05	0.0737192
0.00336683	0.00331166	0.00342291	MAF >= 0.05	0.073769
0.0033666	0.00331145	0.00342266	MAF >= 0.05	0.0738188
0.00336636	0.00331123	0.00342241	MAF >= 0.05	0.0738686
0.00336613	0.00331102	0.00342217	MAF >= 0.05	0.0739184
0.0033659	0.0033108	0.00342192	MAF >= 0.05	0.0739682
0.00336567	0.00331059	0.00342167	MAF >= 0.05	0.074018
0.00336544	0.00331037	0.00342143	MAF >= 0.05	0.0740678
0.00336521	0.00331016	0.00342118	MAF >= 0.05	0.0741176
0.00336498	0.00330994	0.00342094	MAF >= 0.05	0.0741674
0.00336475	0.00330973	0.00342069	MAF >= 0.05	0.0742172
0.00336453	0.00330951	0.00342045	MAF >= 0.05	0.074267
0.00336429	0.0033093	0.0034202	MAF >= 0.05	0.0743168
0.00336407	0.00330908	0.00341996	MAF >= 0.05	0.0743666
0.00336384	0.00330887	0.00341971	MAF >= 0.05	0.0744164
0.00336361	0.00330866	0.00341947	MAF >= 0.05	0.0744662
0.00336338	0.00330844	0.00341923	MAF >= 0.05	0.0745161
0.00336315	0.00330823	0.00341898	MAF >= 0.05	0.0745659
0.00336292	0.00330802	0.00341874	MAF >= 0.05	0.0746157
0.0033627	0.0033078	0.0034185	MAF >= 0.05	0.0746655
0.00336247	0.00330759	0.00341825	MAF >= 0.05	0.0747153
0.00336224	0.00330738	0.00341801	MAF >= 0.05	0.0747651
0.00336201	0.00330717	0.00341777	MAF >= 0.05	0.0748149
0.00336178	0.00330695	0.00341752	MAF >= 0.05	0.0748647
0.00336156	0.00330674	0.00341728	MAF >= 0.05	0.0749145
0.00336133	0.00330653	0.00341704	MAF >= 0.05	0.0749643
0.0033611	0.00330632	0.0034168	MAF >= 0.05	0.0750141
0.00336088	0.00330611	0.00341655	MAF >= 0.05	0.0750639
0.00336065	0.00330589	0.00341631	MAF >= 0.05	0.0751137
0.00336042	0.00330568	0.00341607	MAF >= 0.05	0.0751635
0.0033602	0.00330547	0.00341583	MAF >= 0.05	0.0752133
0.00335997	0.00330526	0.00341559	MAF >= 0.05	0.0752631
0.00335975	0.00330505	0.00341535	MAF >= 0.05	0.0753129
0.00335952	0.00330484	0.00341511	MAF >= 0.05	0.0753627
0.00335929	0.00330462	0.00341487	MAF >= 0.05	0.0754125
0.00335907	0.00330441	0.00341463	MAF >= 0.05	0.0754623
0.00335885	0.0033042	0.00341439	MAF >= 0.05	0.0755122
0.00335862	0.00330399	0.00341415	MAF >= 0.05	0.075562
0.0033584	0.00330378	0.00341391	MAF >= 0.05	0.0756118
0.00335817	0.00330357	0.00341367	MAF >= 0.05	0.0756616
0.00335795	0.00330336	0.00341343	MAF >= 0.05	0.0757114
0.00335772	0.00330315	0.00341319	MAF >= 0.05	0.0757612
0.0033575	0.00330294	0.00341295	MAF >= 0.05	0.075811
0.00335727	0.00330273	0.00341271	MAF >= 0.05	0.0758608
0.00335705	0.00330252	0.00341247	MAF >= 0.05	0.0759106
0.00335682	0.00330231	0.00341223	MAF >= 0.05	0.0759604
0.0033566	0.00330211	0.00341199	MAF >= 0.05	0.0760102
0.00335638	0.0033019	0.00341176	MAF >= 0.05	0.07606
0.00335615	0.00330169	0.00341152	MAF >= 0.05	0.0761098
0.00335593	0.00330148	0.00341128	MAF >= 0.05	0.0761596
0.00335571	0.00330127	0.00341104	MAF >= 0.05	0.0762094
0.00335549	0.00330106	0.0034108	MAF >= 0.05	0.0762592
0.00335526	0.00330085	0.00341057	MAF >= 0.05	0.076309
0.00335504	0.00330064	0.00341033	MAF >= 0.05	0.0763588
0.00335482	0.00330044	0.00341009	MAF >= 0.05	0.0764086
0.0033546	0.00330023	0.00340986	MAF >= 0.05	0.0764584
0.00335437	0.00330002	0.00340962	MAF >= 0.05	0.0765083
0.00335415	0.00329981	0.00340938	MAF >= 0.05	0.0765581
0.00335393	0.00329961	0.00340915	MAF >= 0.05	0.0766079
0.00335371	0.0032994	0.00340891	MAF >= 0.05	0.0766577
0.00335349	0.00329919	0.00340868	MAF >= 0.05	0.0767075
0.00335327	0.00329898	0.00340844	MAF >= 0.05	0.0767573
0.00335305	0.00329878	0.00340821	MAF >= 0.05	0.0768071
0.00335282	0.00329857	0.00340797	MAF >= 0.05	0.0768569
0.0033526	0.00329836	0.00340773	MAF >= 0.05	0.0769067
0.00335238	0.00329816	0.0034075	MAF >= 0.05	0.0769565
0.00335216	0.00329795	0.00340727	MAF >= 0.05	0.0770063
0.00335194	0.00329774	0.00340703	MAF >= 0.05	0.0770561
0.00335172	0.00329754	0.0034068	MAF >= 0.05	0.0771059
0.0033515	0.00329733	0.00340656	MAF >= 0.05	0.0771557
0.00335128	0.00329713	0.00340633	MAF >= 0.05	0.0772055
0.00335106	0.00329692	0.0034061	MAF >= 0.05	0.0772553
0.00335084	0.00329671	0.00340586	MAF >= 0.05	0.0773051
0.00335062	0.00329651	0.00340563	MAF >= 0.05	0.0773549
0.00335041	0.0032963	0.00340539	MAF >= 0.05	0.0774047
0.00335019	0.0032961	0.00340516	MAF >= 0.05	0.0774545
0.00334997	0.00329589	0.00340493	MAF >= 0.05	0.0775043
0.00334975	0.00329569	0.0034047	MAF >= 0.05	0.0775542
0.00334953	0.00329548	0.00340446	MAF >= 0.05	0.077604
0.00334931	0.00329528	0.00340423	MAF >= 0.05	0.0776538
0.00334909	0.00329507	0.003404	MAF >= 0.05	0.0777036
0.00334888	0.00329487	0.00340377	MAF >= 0.05	0.0777534
0.00334866	0.00329466	0.00340353	MAF >= 0.05	0.0778032
0.00334844	0.00329446	0.0034033	MAF >= 0.05	0.077853
0.00334822	0.00329426	0.00340307	MAF >= 0.05	0.0779028
0.003348	0.00329405	0.00340284	MAF >= 0.05	0.0779526
0.00334779	0.00329385	0.00340261	MAF >= 0.05	0.0780024
0.00334757	0.00329364	0.00340238	MAF >= 0.05	0.0780522
0.00334735	0.00329344	0.00340215	MAF >= 0.05	0.078102
0.00334714	0.00329324	0.00340192	MAF >= 0.05	0.0781518
0.00334692	0.00329303	0.00340169	MAF >= 0.05	0.0782016
0.0033467	0.00329283	0.00340145	MAF >= 0.05	0.0782514
0.00334649	0.00329263	0.00340122	MAF >= 0.05	0.0783012
0.00334627	0.00329242	0.00340099	MAF >= 0.05	0.078351
0.00334606	0.00329222	0.00340077	MAF >= 0.05	0.0784008
0.00334584	0.00329202	0.00340054	MAF >= 0.05	0.0784506
0.00334562	0.00329182	0.00340031	MAF >= 0.05	0.0785004
0.00334541	0.00329161	0.00340008	MAF >= 0.05	0.0785503
0.00334519	0.00329141	0.00339985	MAF >= 0.05	0.0786001
0.00334498	0.00329121	0.00339962	MAF >= 0.05	0.0786499
0.00334476	0.00329101	0.00339939	MAF >= 0.05	0.0786997
0.00334455	0.00329081	0.00339916	MAF >= 0.05	0.0787495
0.00334433	0.0032906	0.00339893	MAF >= 0.05	0.0787993
0.00334412	0.0032904	0.00339871	MAF >= 0.05	0.0788491
0.0033439	0.0032902	0.00339848	MAF >= 0.05	0.0788989
0.00334369	0.00329	0.00339825	MAF >= 0.05	0.0789487
0.00334347	0.0032898	0.00339802	MAF >= 0.05	0.0789985
0.00334326	0.0032896	0.00339779	MAF >= 0.05	0.0790483
0.00334305	0.0032894	0.00339757	MAF >= 0.05	0.0790981
0.00334283	0.0032892	0.00339734	MAF >= 0.05	0.0791479
0.00334262	0.003289	0.00339711	MAF >= 0.05	0.0791977
0.00334241	0.0032888	0.00339689	MAF >= 0.05	0.0792475
0.00334219	0.0032886	0.00339666	MAF >= 0.05	0.0792973
0.00334198	0.00328839	0.00339643	MAF >= 0.05	0.0793471
0.00334177	0.00328819	0.0033962	MAF >= 0.05	0.0793969
0.00334155	0.00328799	0.00339598	MAF >= 0.05	0.0794467
0.00334134	0.00328779	0.00339575	MAF >= 0.05	0.0794965
0.00334113	0.00328759	0.00339553	MAF >= 0.05	0.0795464
0.00334091	0.00328739	0.0033953	MAF >= 0.05	0.0795962
0.0033407	0.0032872	0.00339508	MAF >= 0.05	0.079646
0.00334049	0.003287	0.00339485	MAF >= 0.05	0.0796958
0.00334028	0.0032868	0.00339463	MAF >= 0.05	0.0797456
0.00334007	0.0032866	0.0033944	MAF >= 0.05	0.0797954
0.00333985	0.0032864	0.00339418	MAF >= 0.05	0.0798452
0.00333964	0.0032862	0.00339395	MAF >= 0.05	0.079895
0.00333943	0.003286	0.00339373	MAF >= 0.05	0.0799448
0.00333922	0.0032858	0.0033935	MAF >= 0.05	0.0799946
0.00333901	0.0032856	0.00339328	MAF >= 0.05	0.0800444
0.0033388	0.0032854	0.00339305	MAF >= 0.05	0.0800942
0.00333859	0.00328521	0.00339283	MAF >= 0.05	0.080144
0.00333838	0.00328501	0.00339261	MAF >= 0.05	0.0801938
0.00333816	0.00328481	0.00339238	MAF >= 0.05	0.0802436
0.00333795	0.00328461	0.00339216	MAF >= 0.05	0.0802934
0.00333774	0.00328442	0.00339194	MAF >= 0.05	0.0803432
0.00333753	0.00328422	0.00339171	MAF >= 0.05	0.080393
0.00333732	0.00328402	0.00339149	MAF >= 0.05	0.0804428
0.00333711	0.00328382	0.00339127	MAF >= 0.05	0.0804926
0.0033369	0.00328363	0.00339104	MAF >= 0.05	0.0805425
0.00333669	0.00328343	0.00339082	MAF >= 0.05	0.0805923
0.00333649	0.00328323	0.0033906	MAF >= 0.05	0.0806421
0.00333628	0.00328303	0.00339038	MAF >= 0.05	0.0806919
0.00333607	0.00328284	0.00339016	MAF >= 0.05	0.0807417
0.00333586	0.00328264	0.00338993	MAF >= 0.05	0.0807915
0.00333565	0.00328244	0.00338971	MAF >= 0.05	0.0808413
0.00333544	0.00328225	0.00338949	MAF >= 0.05	0.0808911
0.00333523	0.00328205	0.00338927	MAF >= 0.05	0.0809409
0.00333502	0.00328186	0.00338905	MAF >= 0.05	0.0809907
0.00333481	0.00328166	0.00338883	MAF >= 0.05	0.0810405
0.00333461	0.00328146	0.00338861	MAF >= 0.05	0.0810903
0.0033344	0.00328127	0.00338839	MAF >= 0.05	0.0811401
0.00333419	0.00328107	0.00338816	MAF >= 0.05	0.0811899
0.00333398	0.00328088	0.00338794	MAF >= 0.05	0.0812397
0.00333377	0.00328068	0.00338772	MAF >= 0.05	0.0812895
0.00333357	0.00328049	0.0033875	MAF >= 0.05	0.0813393
0.00333336	0.00328029	0.00338728	MAF >= 0.05	0.0813891
0.00333315	0.00328009	0.00338706	MAF >= 0.05	0.0814389
0.00333294	0.0032799	0.00338685	MAF >= 0.05	0.0814887
0.00333274	0.0032797	0.00338663	MAF >= 0.05	0.0815386
0.00333253	0.00327951	0.00338641	MAF >= 0.05	0.0815884
0.00333233	0.00327932	0.00338619	MAF >= 0.05	0.0816382
0.00333212	0.00327912	0.00338597	MAF >= 0.05	0.081688
0.00333191	0.00327893	0.00338575	MAF >= 0.05	0.0817378
0.00333171	0.00327873	0.00338553	MAF >= 0.05	0.0817876
0.0033315	0.00327854	0.00338531	MAF >= 0.05	0.0818374
0.00333129	0.00327834	0.00338509	MAF >= 0.05	0.0818872
0.00333109	0.00327815	0.00338488	MAF >= 0.05	0.081937
0.00333088	0.00327796	0.00338466	MAF >= 0.05	0.0819868
0.00333068	0.00327776	0.00338444	MAF >= 0.05	0.0820366
0.00333047	0.00327757	0.00338422	MAF >= 0.05	0.0820864
0.00333027	0.00327738	0.00338401	MAF >= 0.05	0.0821362
0.00333006	0.00327718	0.00338379	MAF >= 0.05	0.082186
0.00332986	0.00327699	0.00338357	MAF >= 0.05	0.0822358
0.00332965	0.0032768	0.00338336	MAF >= 0.05	0.0822856
0.00332945	0.0032766	0.00338314	MAF >= 0.05	0.0823354
0.00332924	0.00327641	0.00338292	MAF >= 0.05	0.0823852
0.00332904	0.00327622	0.00338271	MAF >= 0.05	0.082435
0.00332883	0.00327603	0.00338249	MAF >= 0.05	0.0824848
0.00332863	0.00327583	0.00338227	MAF >= 0.05	0.0825347
0.00332842	0.00327564	0.00338206	MAF >= 0.05	0.0825845
0.00332822	0.00327545	0.00338184	MAF >= 0.05	0.0826343
0.00332802	0.00327526	0.00338162	MAF >= 0.05	0.0826841
0.00332781	0.00327506	0.00338141	MAF >= 0.05	0.0827339
0.00332761	0.00327487	0.00338119	MAF >= 0.05	0.0827837
0.00332741	0.00327468	0.00338098	MAF >= 0.05	0.0828335
0.0033272	0.00327449	0.00338076	MAF >= 0.05	0.0828833
0.003327	0.0032743	0.00338055	MAF >= 0.05	0.0829331
0.0033268	0.00327411	0.00338033	MAF >= 0.05	0.0829829
0.00332659	0.00327391	0.00338012	MAF >= 0.05	0.0830327
0.00332639	0.00327372	0.0033799	MAF >= 0.05	0.0830825
0.00332619	0.00327353	0.00337969	MAF >= 0.05	0.0831323
0.00332599	0.00327334	0.00337947	MAF >= 0.05	0.0831821
0.00332578	0.00327315	0.00337926	MAF >= 0.05	0.0832319
0.00332558	0.00327296	0.00337905	MAF >= 0.05	0.0832817
0.00332538	0.00327277	0.00337883	MAF >= 0.05	0.0833315
0.00332518	0.00327258	0.00337862	MAF >= 0.05	0.0833813
0.00332498	0.00327239	0.00337841	MAF >= 0.05	0.0834311
0.00332477	0.0032722	0.00337819	MAF >= 0.05	0.0834809
0.00332457	0.00327201	0.00337798	MAF >= 0.05	0.0835308
0.00332437	0.00327182	0.00337777	MAF >= 0.05	0.0835806
0.00332417	0.00327163	0.00337755	MAF >= 0.05	0.0836304
0.00332397	0.00327144	0.00337734	MAF >= 0.05	0.0836802
0.00332377	0.00327125	0.00337713	MAF >= 0.05	0.08373
0.00332357	0.00327106	0.00337692	MAF >= 0.05	0.0837798
0.00332337	0.00327087	0.0033767	MAF >= 0.05	0.0838296
0.00332317	0.00327068	0.00337649	MAF >= 0.05	0.0838794
0.00332297	0.00327049	0.00337628	MAF >= 0.05	0.0839292
0.00332277	0.0032703	0.00337607	MAF >= 0.05	0.083979
0.00332256	0.00327011	0.00337586	MAF >= 0.05	0.0840288
0.00332236	0.00326992	0.00337564	MAF >= 0.05	0.0840786
0.00332217	0.00326974	0.00337543	MAF >= 0.05	0.0841284
0.00332197	0.00326955	0.00337522	MAF >= 0.05	0.0841782
0.00332176	0.00326936	0.00337501	MAF >= 0.05	0.084228
0.00332157	0.00326917	0.0033748	MAF >= 0.05	0.0842778
0.00332137	0.00326898	0.00337459	MAF >= 0.05	0.0843276
0.00332117	0.00326879	0.00337438	MAF >= 0.05	0.0843774
0.00332097	0.0032686	0.00337417	MAF >= 0.05	0.0844272
0.00332077	0.00326842	0.00337396	MAF >= 0.05	0.084477
0.00332057	0.00326823	0.00337375	MAF >= 0.05	0.0845269
0.00332037	0.00326804	0.00337354	MAF >= 0.05	0.0845767
0.00332017	0.00326785	0.00337333	MAF >= 0.05	0.0846265
0.00331997	0.00326766	0.00337312	MAF >= 0.05	0.0846763
0.00331978	0.00326748	0.00337291	MAF >= 0.05	0.0847261
0.00331958	0.00326729	0.0033727	MAF >= 0.05	0.0847759
0.00331938	0.0032671	0.00337249	MAF >= 0.05	0.0848257
0.00331918	0.00326692	0.00337228	MAF >= 0.05	0.0848755
0.00331898	0.00326673	0.00337207	MAF >= 0.05	0.0849253
0.00331879	0.00326654	0.00337186	MAF >= 0.05	0.0849751
0.00331859	0.00326636	0.00337165	MAF >= 0.05	0.0850249
0.00331839	0.00326617	0.00337144	MAF >= 0.05	0.0850747
0.00331819	0.00326598	0.00337124	MAF >= 0.05	0.0851245
0.003318	0.0032658	0.00337103	MAF >= 0.05	0.0851743
0.0033178	0.00326561	0.00337082	MAF >= 0.05	0.0852241
0.0033176	0.00326542	0.00337061	MAF >= 0.05	0.0852739
0.0033174	0.00326524	0.0033704	MAF >= 0.05	0.0853237
0.00331721	0.00326505	0.0033702	MAF >= 0.05	0.0853735
0.00331701	0.00326487	0.00336999	MAF >= 0.05	0.0854233
0.00331681	0.00326468	0.00336978	MAF >= 0.05	0.0854731
0.00331662	0.00326449	0.00336957	MAF >= 0.05	0.085523
0.00331642	0.00326431	0.00336937	MAF >= 0.05	0.0855728
0.00331623	0.00326412	0.00336916	MAF >= 0.05	0.0856226
0.00331603	0.00326394	0.00336895	MAF >= 0.05	0.0856724
0.00331584	0.00326375	0.00336874	MAF >= 0.05	0.0857222
0.00331564	0.00326357	0.00336854	MAF >= 0.05	0.085772
0.00331544	0.00326338	0.00336833	MAF >= 0.05	0.0858218
0.00331525	0.0032632	0.00336813	MAF >= 0.05	0.0858716
0.00331505	0.00326301	0.00336792	MAF >= 0.05	0.0859214
0.00331486	0.00326283	0.00336771	MAF >= 0.05	0.0859712
0.00331466	0.00326264	0.00336751	MAF >= 0.05	0.086021
0.00331447	0.00326246	0.0033673	MAF >= 0.05	0.0860708
0.00331427	0.00326227	0.0033671	MAF >= 0.05	0.0861206
0.00331408	0.00326209	0.00336689	MAF >= 0.05	0.0861704
0.00331388	0.00326191	0.00336669	MAF >= 0.05	0.0862202
0.00331369	0.00326172	0.00336648	MAF >= 0.05	0.08627
0.00331349	0.00326154	0.00336628	MAF >= 0.05	0.0863198
0.0033133	0.00326135	0.00336607	MAF >= 0.05	0.0863696
0.00331311	0.00326117	0.00336587	MAF >= 0.05	0.0864194
0.00331291	0.00326099	0.00336566	MAF >= 0.05	0.0864692
0.00331272	0.0032608	0.00336546	MAF >= 0.05	0.0865191
0.00331252	0.00326062	0.00336525	MAF >= 0.05	0.0865689
0.00331233	0.00326044	0.00336505	MAF >= 0.05	0.0866187
0.00331214	0.00326025	0.00336484	MAF >= 0.05	0.0866685
0.00331194	0.00326007	0.00336464	MAF >= 0.05	0.0867183
0.00331175	0.00325989	0.00336444	MAF >= 0.05	0.0867681
0.00331156	0.0032597	0.00336423	MAF >= 0.05	0.0868179
0.00331137	0.00325952	0.00336403	MAF >= 0.05	0.0868677
0.00331117	0.00325934	0.00336383	MAF >= 0.05	0.0869175
0.00331098	0.00325916	0.00336362	MAF >= 0.05	0.0869673
0.00331079	0.00325897	0.00336342	MAF >= 0.05	0.0870171
0.00331059	0.00325879	0.00336322	MAF >= 0.05	0.0870669
0.0033104	0.00325861	0.00336301	MAF >= 0.05	0.0871167
0.00331021	0.00325843	0.00336281	MAF >= 0.05	0.0871665
0.00331002	0.00325824	0.00336261	MAF >= 0.05	0.0872163
0.00330983	0.00325806	0.00336241	MAF >= 0.05	0.0872661
0.00330963	0.00325788	0.0033622	MAF >= 0.05	0.0873159
0.00330944	0.0032577	0.003362	MAF >= 0.05	0.0873657
0.00330925	0.00325752	0.0033618	MAF >= 0.05	0.0874155
0.00330906	0.00325734	0.0033616	MAF >= 0.05	0.0874653
0.00330887	0.00325715	0.0033614	MAF >= 0.05	0.0875152
0.00330868	0.00325697	0.00336119	MAF >= 0.05	0.087565
0.00330848	0.00325679	0.00336099	MAF >= 0.05	0.0876148
0.00330829	0.00325661	0.00336079	MAF >= 0.05	0.0876646
0.0033081	0.00325643	0.00336059	MAF >= 0.05	0.0877144
0.00330791	0.00325625	0.00336039	MAF >= 0.05	0.0877642
0.00330772	0.00325607	0.00336019	MAF >= 0.05	0.087814
0.00330753	0.00325589	0.00335999	MAF >= 0.05	0.0878638
0.00330734	0.00325571	0.00335979	MAF >= 0.05	0.0879136
0.00330715	0.00325553	0.00335959	MAF >= 0.05	0.0879634
0.00330696	0.00325535	0.00335939	MAF >= 0.05	0.0880132
0.00330677	0.00325517	0.00335919	MAF >= 0.05	0.088063
0.00330658	0.00325499	0.00335899	MAF >= 0.05	0.0881128
0.00330639	0.00325481	0.00335879	MAF >= 0.05	0.0881626
0.0033062	0.00325463	0.00335859	MAF >= 0.05	0.0882124
0.00330601	0.00325445	0.00335839	MAF >= 0.05	0.0882622
0.00330582	0.00325427	0.00335819	MAF >= 0.05	0.088312
0.00330563	0.00325409	0.00335799	MAF >= 0.05	0.0883618
0.00330544	0.00325391	0.00335779	MAF >= 0.05	0.0884116
0.00330525	0.00325373	0.00335759	MAF >= 0.05	0.0884614
0.00330506	0.00325355	0.00335739	MAF >= 0.05	0.0885113
0.00330487	0.00325337	0.00335719	MAF >= 0.05	0.0885611
0.00330468	0.00325319	0.00335699	MAF >= 0.05	0.0886109
0.0033045	0.00325301	0.00335679	MAF >= 0.05	0.0886607
0.00330431	0.00325283	0.0033566	MAF >= 0.05	0.0887105
0.00330412	0.00325265	0.0033564	MAF >= 0.05	0.0887603
0.00330393	0.00325247	0.0033562	MAF >= 0.05	0.0888101
0.00330374	0.0032523	0.003356	MAF >= 0.05	0.0888599
0.00330356	0.00325212	0.0033558	MAF >= 0.05	0.0889097
0.00330337	0.00325194	0.0033556	MAF >= 0.05	0.0889595
0.00330318	0.00325176	0.00335541	MAF >= 0.05	0.0890093
0.00330299	0.00325158	0.00335521	MAF >= 0.05	0.0890591
0.0033028	0.0032514	0.00335501	MAF >= 0.05	0.0891089
0.00330262	0.00325123	0.00335482	MAF >= 0.05	0.0891587
0.00330243	0.00325105	0.00335462	MAF >= 0.05	0.0892085
0.00330224	0.00325087	0.00335442	MAF >= 0.05	0.0892583
0.00330205	0.00325069	0.00335422	MAF >= 0.05	0.0893081
0.00330187	0.00325051	0.00335403	MAF >= 0.05	0.0893579
0.00330168	0.00325034	0.00335383	MAF >= 0.05	0.0894077
0.00330149	0.00325016	0.00335363	MAF >= 0.05	0.0894575
0.00330131	0.00324998	0.00335344	MAF >= 0.05	0.0895074
0.00330112	0.00324981	0.00335324	MAF >= 0.05	0.0895572
0.00330093	0.00324963	0.00335304	MAF >= 0.05	0.089607
0.00330075	0.00324945	0.00335285	MAF >= 0.05	0.0896568
0.00330056	0.00324927	0.00335265	MAF >= 0.05	0.0897066
0.00330037	0.0032491	0.00335246	MAF >= 0.05	0.0897564
0.00330019	0.00324892	0.00335226	MAF >= 0.05	0.0898062
0.0033	0.00324874	0.00335207	MAF >= 0.05	0.089856
0.00329982	0.00324857	0.00335187	MAF >= 0.05	0.0899058
0.00329963	0.00324839	0.00335168	MAF >= 0.05	0.0899556
0.00329944	0.00324821	0.00335148	MAF >= 0.05	0.0900054
0.00329926	0.00324804	0.00335129	MAF >= 0.05	0.0900552
0.00329907	0.00324786	0.00335109	MAF >= 0.05	0.090105
0.00329889	0.00324769	0.0033509	MAF >= 0.05	0.0901548
0.0032987	0.00324751	0.0033507	MAF >= 0.05	0.0902046
0.00329852	0.00324733	0.00335051	MAF >= 0.05	0.0902544
0.00329833	0.00324716	0.00335031	MAF >= 0.05	0.0903042
0.00329815	0.00324698	0.00335012	MAF >= 0.05	0.090354
0.00329796	0.00324681	0.00334993	MAF >= 0.05	0.0904038
0.00329778	0.00324663	0.00334973	MAF >= 0.05	0.0904536
0.00329759	0.00324646	0.00334954	MAF >= 0.05	0.0905034
0.00329741	0.00324628	0.00334934	MAF >= 0.05	0.0905533
0.00329723	0.00324611	0.00334915	MAF >= 0.05	0.0906031
0.00329704	0.00324593	0.00334896	MAF >= 0.05	0.0906529
0.00329686	0.00324576	0.00334876	MAF >= 0.05	0.0907027
0.00329667	0.00324558	0.00334857	MAF >= 0.05	0.0907525
0.00329649	0.00324541	0.00334838	MAF >= 0.05	0.0908023
0.00329631	0.00324523	0.00334818	MAF >= 0.05	0.0908521
0.00329612	0.00324506	0.00334799	MAF >= 0.05	0.0909019
0.00329594	0.00324488	0.0033478	MAF >= 0.05	0.0909517
0.00329576	0.00324471	0.00334761	MAF >= 0.05	0.0910015
0.00329557	0.00324453	0.00334741	MAF >= 0.05	0.0910513
0.00329539	0.00324436	0.00334722	MAF >= 0.05	0.0911011
0.00329521	0.00324419	0.00334703	MAF >= 0.05	0.0911509
0.00329502	0.00324401	0.00334684	MAF >= 0.05	0.0912007
0.00329484	0.00324384	0.00334665	MAF >= 0.05	0.0912505
0.00329466	0.00324366	0.00334645	MAF >= 0.05	0.0913003
0.00329448	0.00324349	0.00334626	MAF >= 0.05	0.0913501
0.00329429	0.00324332	0.00334607	MAF >= 0.05	0.0913999
0.00329411	0.00324314	0.00334588	MAF >= 0.05	0.0914497
0.00329393	0.00324297	0.00334569	MAF >= 0.05	0.0914995
0.00329375	0.0032428	0.0033455	MAF >= 0.05	0.0915494
0.00329357	0.00324262	0.0033453	MAF >= 0.05	0.0915992
0.00329338	0.00324245	0.00334511	MAF >= 0.05	0.091649
0.0032932	0.00324228	0.00334492	MAF >= 0.05	0.0916988
0.00329302	0.0032421	0.00334473	MAF >= 0.05	0.0917486
0.00329284	0.00324193	0.00334454	MAF >= 0.05	0.0917984
0.00329266	0.00324176	0.00334435	MAF >= 0.05	0.0918482
0.00329248	0.00324158	0.00334416	MAF >= 0.05	0.091898
0.00329229	0.00324141	0.00334397	MAF >= 0.05	0.0919478
0.00329211	0.00324124	0.00334378	MAF >= 0.05	0.0919976
0.00329193	0.00324107	0.00334359	MAF >= 0.05	0.0920474
0.00329175	0.0032409	0.0033434	MAF >= 0.05	0.0920972
0.00329157	0.00324072	0.00334321	MAF >= 0.05	0.092147
0.00329139	0.00324055	0.00334302	MAF >= 0.05	0.0921968
0.00329121	0.00324038	0.00334283	MAF >= 0.05	0.0922466
0.00329103	0.00324021	0.00334264	MAF >= 0.05	0.0922964
0.00329085	0.00324003	0.00334245	MAF >= 0.05	0.0923462
0.00329067	0.00323986	0.00334227	MAF >= 0.05	0.092396
0.00329049	0.00323969	0.00334208	MAF >= 0.05	0.0924458
0.00329031	0.00323952	0.00334189	MAF >= 0.05	0.0924956
0.00329013	0.00323935	0.0033417	MAF >= 0.05	0.0925455
0.00328995	0.00323918	0.00334151	MAF >= 0.05	0.0925953
0.00328977	0.00323901	0.00334132	MAF >= 0.05	0.0926451
0.00328959	0.00323883	0.00334113	MAF >= 0.05	0.0926949
0.00328941	0.00323866	0.00334094	MAF >= 0.05	0.0927447
0.00328923	0.00323849	0.00334076	MAF >= 0.05	0.0927945
0.00328905	0.00323832	0.00334057	MAF >= 0.05	0.0928443
0.00328887	0.00323815	0.00334038	MAF >= 0.05	0.0928941
0.00328869	0.00323798	0.00334019	MAF >= 0.05	0.0929439
0.00328851	0.00323781	0.00334001	MAF >= 0.05	0.0929937
0.00328833	0.00323764	0.00333982	MAF >= 0.05	0.0930435
0.00328815	0.00323747	0.00333963	MAF >= 0.05	0.0930933
0.00328797	0.0032373	0.00333944	MAF >= 0.05	0.0931431
0.0032878	0.00323713	0.00333926	MAF >= 0.05	0.0931929
0.00328762	0.00323696	0.00333907	MAF >= 0.05	0.0932427
0.00328744	0.00323679	0.00333888	MAF >= 0.05	0.0932925
0.00328726	0.00323662	0.00333869	MAF >= 0.05	0.0933423
0.00328708	0.00323645	0.00333851	MAF >= 0.05	0.0933921
0.0032869	0.00323628	0.00333832	MAF >= 0.05	0.0934419
0.00328673	0.00323611	0.00333813	MAF >= 0.05	0.0934917
0.00328655	0.00323594	0.00333795	MAF >= 0.05	0.0935416
0.00328637	0.00323577	0.00333776	MAF >= 0.05	0.0935914
0.00328619	0.0032356	0.00333758	MAF >= 0.05	0.0936412
0.00328602	0.00323543	0.00333739	MAF >= 0.05	0.093691
0.00328584	0.00323526	0.0033372	MAF >= 0.05	0.0937408
0.00328566	0.00323509	0.00333702	MAF >= 0.05	0.0937906
0.00328548	0.00323492	0.00333683	MAF >= 0.05	0.0938404
0.00328531	0.00323475	0.00333665	MAF >= 0.05	0.0938902
0.00328513	0.00323458	0.00333646	MAF >= 0.05	0.09394
0.00328495	0.00323442	0.00333628	MAF >= 0.05	0.0939898
0.00328478	0.00323425	0.00333609	MAF >= 0.05	0.0940396
0.0032846	0.00323408	0.00333591	MAF >= 0.05	0.0940894
0.00328442	0.00323391	0.00333572	MAF >= 0.05	0.0941392
0.00328424	0.00323374	0.00333554	MAF >= 0.05	0.094189
0.00328407	0.00323357	0.00333535	MAF >= 0.05	0.0942388
0.00328389	0.0032334	0.00333517	MAF >= 0.05	0.0942886
0.00328372	0.00323324	0.00333498	MAF >= 0.05	0.0943384
0.00328354	0.00323307	0.0033348	MAF >= 0.05	0.0943882
0.00328336	0.0032329	0.00333461	MAF >= 0.05	0.094438
0.00328319	0.00323273	0.00333443	MAF >= 0.05	0.0944878
0.00328301	0.00323256	0.00333425	MAF >= 0.05	0.0945377
0.00328284	0.0032324	0.00333406	MAF >= 0.05	0.0945875
0.00328266	0.00323223	0.00333388	MAF >= 0.05	0.0946373
0.00328249	0.00323206	0.00333369	MAF >= 0.05	0.0946871
0.00328231	0.00323189	0.00333351	MAF >= 0.05	0.0947369
0.00328213	0.00323173	0.00333333	MAF >= 0.05	0.0947867
0.00328196	0.00323156	0.00333314	MAF >= 0.05	0.0948365
0.00328179	0.00323139	0.00333296	MAF >= 0.05	0.0948863
0.00328161	0.00323122	0.00333278	MAF >= 0.05	0.0949361
0.00328144	0.00323106	0.00333259	MAF >= 0.05	0.0949859
0.00328126	0.00323089	0.00333241	MAF >= 0.05	0.0950357
0.00328108	0.00323072	0.00333223	MAF >= 0.05	0.0950855
0.00328091	0.00323056	0.00333205	MAF >= 0.05	0.0951353
0.00328074	0.00323039	0.00333186	MAF >= 0.05	0.0951851
0.00328056	0.00323022	0.00333168	MAF >= 0.05	0.0952349
0.00328039	0.00323006	0.0033315	MAF >= 0.05	0.0952847
0.00328021	0.00322989	0.00333132	MAF >= 0.05	0.0953345
0.00328004	0.00322972	0.00333113	MAF >= 0.05	0.0953843
0.00327986	0.00322956	0.00333095	MAF >= 0.05	0.0954341
0.00327969	0.00322939	0.00333077	MAF >= 0.05	0.0954839
0.00327952	0.00322923	0.00333059	MAF >= 0.05	0.0955338
0.00327934	0.00322906	0.00333041	MAF >= 0.05	0.0955836
0.00327917	0.00322889	0.00333023	MAF >= 0.05	0.0956334
0.003279	0.00322873	0.00333005	MAF >= 0.05	0.0956832
0.00327882	0.00322856	0.00332986	MAF >= 0.05	0.095733
0.00327865	0.0032284	0.00332968	MAF >= 0.05	0.0957828
0.00327848	0.00322823	0.0033295	MAF >= 0.05	0.0958326
0.0032783	0.00322807	0.00332932	MAF >= 0.05	0.0958824
0.00327813	0.0032279	0.00332914	MAF >= 0.05	0.0959322
0.00327796	0.00322773	0.00332896	MAF >= 0.05	0.095982
0.00327779	0.00322757	0.00332878	MAF >= 0.05	0.0960318
0.00327761	0.0032274	0.0033286	MAF >= 0.05	0.0960816
0.00327744	0.00322724	0.00332842	MAF >= 0.05	0.0961314
0.00327727	0.00322707	0.00332824	MAF >= 0.05	0.0961812
0.00327709	0.00322691	0.00332806	MAF >= 0.05	0.096231
0.00327692	0.00322674	0.00332788	MAF >= 0.05	0.0962808
0.00327675	0.00322658	0.0033277	MAF >= 0.05	0.0963306
0.00327658	0.00322641	0.00332752	MAF >= 0.05	0.0963804
0.00327641	0.00322625	0.00332734	MAF >= 0.05	0.0964302
0.00327623	0.00322609	0.00332716	MAF >= 0.05	0.09648
0.00327606	0.00322592	0.00332698	MAF >= 0.05	0.0965299
0.00327589	0.00322576	0.0033268	MAF >= 0.05	0.0965797
0.00327572	0.00322559	0.00332662	MAF >= 0.05	0.0966295
0.00327555	0.00322543	0.00332644	MAF >= 0.05	0.0966793
0.00327538	0.00322527	0.00332626	MAF >= 0.05	0.0967291
0.0032752	0.0032251	0.00332608	MAF >= 0.05	0.0967789
0.00327503	0.00322494	0.0033259	MAF >= 0.05	0.0968287
0.00327486	0.00322477	0.00332573	MAF >= 0.05	0.0968785
0.00327469	0.00322461	0.00332555	MAF >= 0.05	0.0969283
0.00327452	0.00322445	0.00332537	MAF >= 0.05	0.0969781
0.00327435	0.00322428	0.00332519	MAF >= 0.05	0.0970279
0.00327418	0.00322412	0.00332501	MAF >= 0.05	0.0970777
0.00327401	0.00322396	0.00332483	MAF >= 0.05	0.0971275
0.00327384	0.00322379	0.00332466	MAF >= 0.05	0.0971773
0.00327367	0.00322363	0.00332448	MAF >= 0.05	0.0972271
0.0032735	0.00322347	0.0033243	MAF >= 0.05	0.0972769
0.00327333	0.0032233	0.00332412	MAF >= 0.05	0.0973267
0.00327316	0.00322314	0.00332395	MAF >= 0.05	0.0973765
0.00327298	0.00322298	0.00332377	MAF >= 0.05	0.0974263
0.00327282	0.00322281	0.00332359	MAF >= 0.05	0.0974761
0.00327265	0.00322265	0.00332341	MAF >= 0.05	0.097526
0.00327248	0.00322249	0.00332323	MAF >= 0.05	0.0975758
0.00327231	0.00322233	0.00332306	MAF >= 0.05	0.0976256
0.00327214	0.00322216	0.00332288	MAF >= 0.05	0.0976754
0.00327197	0.003222	0.0033227	MAF >= 0.05	0.0977252
0.0032718	0.00322184	0.00332253	MAF >= 0.05	0.097775
0.00327163	0.00322168	0.00332235	MAF >= 0.05	0.0978248
0.00327146	0.00322151	0.00332217	MAF >= 0.05	0.0978746
0.00327129	0.00322135	0.003322	MAF >= 0.05	0.0979244
0.00327112	0.00322119	0.00332182	MAF >= 0.05	0.0979742
0.00327095	0.00322103	0.00332164	MAF >= 0.05	0.098024
0.00327078	0.00322087	0.00332147	MAF >= 0.05	0.0980738
0.00327061	0.00322071	0.00332129	MAF >= 0.05	0.0981236
0.00327045	0.00322054	0.00332112	MAF >= 0.05	0.0981734
0.00327028	0.00322038	0.00332094	MAF >= 0.05	0.0982232
0.00327011	0.00322022	0.00332077	MAF >= 0.05	0.098273
0.00326994	0.00322006	0.00332059	MAF >= 0.05	0.0983228
0.00326977	0.0032199	0.00332042	MAF >= 0.05	0.0983726
0.0032696	0.00321974	0.00332024	MAF >= 0.05	0.0984224
0.00326944	0.00321958	0.00332006	MAF >= 0.05	0.0984722
0.00326927	0.00321942	0.00331989	MAF >= 0.05	0.0985221
0.0032691	0.00321925	0.00331971	MAF >= 0.05	0.0985719
0.00326893	0.00321909	0.00331954	MAF >= 0.05	0.0986217
0.00326876	0.00321893	0.00331936	MAF >= 0.05	0.0986715
0.0032686	0.00321877	0.00331919	MAF >= 0.05	0.0987213
0.00326843	0.00321861	0.00331901	MAF >= 0.05	0.0987711
0.00326826	0.00321845	0.00331884	MAF >= 0.05	0.0988209
0.00326809	0.00321829	0.00331867	MAF >= 0.05	0.0988707
0.00326793	0.00321813	0.00331849	MAF >= 0.05	0.0989205
0.00326776	0.00321797	0.00331832	MAF >= 0.05	0.0989703
0.00326759	0.00321781	0.00331814	MAF >= 0.05	0.0990201
0.00326743	0.00321765	0.00331797	MAF >= 0.05	0.0990699
0.00326726	0.00321749	0.0033178	MAF >= 0.05	0.0991197
0.00326709	0.00321733	0.00331762	MAF >= 0.05	0.0991695
0.00326692	0.00321717	0.00331745	MAF >= 0.05	0.0992193
0.00326676	0.00321701	0.00331727	MAF >= 0.05	0.0992691
0.00326659	0.00321685	0.0033171	MAF >= 0.05	0.0993189
0.00326643	0.00321669	0.00331693	MAF >= 0.05	0.0993687
0.00326626	0.00321653	0.00331675	MAF >= 0.05	0.0994185
0.00326609	0.00321637	0.00331658	MAF >= 0.05	0.0994683
0.00326593	0.00321621	0.00331641	MAF >= 0.05	0.0995182
0.00326576	0.00321605	0.00331623	MAF >= 0.05	0.099568
0.0032656	0.00321589	0.00331606	MAF >= 0.05	0.0996178
0.00326543	0.00321573	0.00331589	MAF >= 0.05	0.0996676
0.00326526	0.00321558	0.00331572	MAF >= 0.05	0.0997174
0.0032651	0.00321542	0.00331554	MAF >= 0.05	0.0997672
0.00326493	0.00321526	0.00331537	MAF >= 0.05	0.099817
0.00326477	0.0032151	0.0033152	MAF >= 0.05	0.0998668
0.0032646	0.00321494	0.00331503	MAF >= 0.05	0.0999166
0.00326444	0.00321478	0.00331485	MAF >= 0.05	0.0999664
0.00326427	0.00321462	0.00331468	MAF >= 0.05	0.100016
0.0032641	0.00321446	0.00331451	MAF >= 0.05	0.100066
0.00326394	0.00321431	0.00331434	MAF >= 0.05	0.100116
0.00326378	0.00321415	0.00331417	MAF >= 0.05	0.100166
0.00326361	0.00321399	0.003314	MAF >= 0.05	0.100215
0.00326344	0.00321383	0.00331382	MAF >= 0.05	0.100265
0.00326328	0.00321367	0.00331365	MAF >= 0.05	0.100315
0.00326312	0.00321351	0.00331348	MAF >= 0.05	0.100365
0.00326295	0.00321336	0.00331331	MAF >= 0.05	0.100415
0.00326279	0.0032132	0.00331314	MAF >= 0.05	0.100464
0.00326262	0.00321304	0.00331297	MAF >= 0.05	0.100514
0.00326246	0.00321288	0.0033128	MAF >= 0.05	0.100564
0.00326229	0.00321273	0.00331263	MAF >= 0.05	0.100614
0.00326213	0.00321257	0.00331246	MAF >= 0.05	0.100664
0.00326197	0.00321241	0.00331228	MAF >= 0.05	0.100713
0.0032618	0.00321225	0.00331211	MAF >= 0.05	0.100763
0.00326164	0.00321209	0.00331194	MAF >= 0.05	0.100813
0.00326147	0.00321194	0.00331177	MAF >= 0.05	0.100863
0.00326131	0.00321178	0.0033116	MAF >= 0.05	0.100913
0.00326115	0.00321162	0.00331143	MAF >= 0.05	0.100962
0.00326098	0.00321147	0.00331126	MAF >= 0.05	0.101012
0.00326082	0.00321131	0.00331109	MAF >= 0.05	0.101062
0.00326066	0.00321115	0.00331092	MAF >= 0.05	0.101112
0.00326049	0.003211	0.00331075	MAF >= 0.05	0.101162
0.00326033	0.00321084	0.00331058	MAF >= 0.05	0.101212
0.00326017	0.00321068	0.00331042	MAF >= 0.05	0.101261
0.00326	0.00321053	0.00331024	MAF >= 0.05	0.101311
0.00325984	0.00321037	0.00331008	MAF >= 0.05	0.101361
0.00325968	0.00321021	0.00330991	MAF >= 0.05	0.101411
0.00325952	0.00321006	0.00330974	MAF >= 0.05	0.101461
0.00325935	0.0032099	0.00330957	MAF >= 0.05	0.10151
0.00325919	0.00320974	0.0033094	MAF >= 0.05	0.10156
0.00325903	0.00320959	0.00330923	MAF >= 0.05	0.10161
0.00325887	0.00320943	0.00330906	MAF >= 0.05	0.10166
0.00325871	0.00320928	0.00330889	MAF >= 0.05	0.10171
0.00325854	0.00320912	0.00330873	MAF >= 0.05	0.101759
0.00325838	0.00320896	0.00330856	MAF >= 0.05	0.101809
0.00325822	0.00320881	0.00330839	MAF >= 0.05	0.101859
0.00325806	0.00320865	0.00330822	MAF >= 0.05	0.101909
0.00325789	0.0032085	0.00330805	MAF >= 0.05	0.101959
0.00325773	0.00320834	0.00330788	MAF >= 0.05	0.102008
0.00325757	0.00320819	0.00330772	MAF >= 0.05	0.102058
0.00325741	0.00320803	0.00330755	MAF >= 0.05	0.102108
0.00325725	0.00320787	0.00330738	MAF >= 0.05	0.102158
0.00325709	0.00320772	0.00330721	MAF >= 0.05	0.102208
0.00325693	0.00320756	0.00330705	MAF >= 0.05	0.102257
0.00325677	0.00320741	0.00330688	MAF >= 0.05	0.102307
0.0032566	0.00320726	0.00330671	MAF >= 0.05	0.102357
0.00325644	0.0032071	0.00330654	MAF >= 0.05	0.102407
0.00325628	0.00320695	0.00330638	MAF >= 0.05	0.102457
0.00325612	0.00320679	0.00330621	MAF >= 0.05	0.102506
0.00325596	0.00320664	0.00330604	MAF >= 0.05	0.102556
0.0032558	0.00320648	0.00330587	MAF >= 0.05	0.102606
0.00325564	0.00320633	0.00330571	MAF >= 0.05	0.102656
0.00325548	0.00320617	0.00330554	MAF >= 0.05	0.102706
0.00325532	0.00320602	0.00330538	MAF >= 0.05	0.102755
0.00325516	0.00320586	0.00330521	MAF >= 0.05	0.102805
0.003255	0.00320571	0.00330504	MAF >= 0.05	0.102855
0.00325484	0.00320556	0.00330488	MAF >= 0.05	0.102905
0.00325468	0.0032054	0.00330471	MAF >= 0.05	0.102955
0.00325452	0.00320525	0.00330454	MAF >= 0.05	0.103004
0.00325436	0.00320509	0.00330438	MAF >= 0.05	0.103054
0.0032542	0.00320494	0.00330421	MAF >= 0.05	0.103104
0.00325404	0.00320479	0.00330405	MAF >= 0.05	0.103154
0.00325388	0.00320463	0.00330388	MAF >= 0.05	0.103204
0.00325372	0.00320448	0.00330372	MAF >= 0.05	0.103254
0.00325356	0.00320433	0.00330355	MAF >= 0.05	0.103303
0.0032534	0.00320417	0.00330338	MAF >= 0.05	0.103353
0.00325324	0.00320402	0.00330322	MAF >= 0.05	0.103403
0.00325308	0.00320386	0.00330305	MAF >= 0.05	0.103453
0.00325292	0.00320371	0.00330289	MAF >= 0.05	0.103503
0.00325276	0.00320356	0.00330272	MAF >= 0.05	0.103552
0.0032526	0.0032034	0.00330256	MAF >= 0.05	0.103602
0.00325245	0.00320325	0.00330239	MAF >= 0.05	0.103652
0.00325229	0.0032031	0.00330223	MAF >= 0.05	0.103702
0.00325213	0.00320295	0.00330206	MAF >= 0.05	0.103752
0.00325197	0.00320279	0.0033019	MAF >= 0.05	0.103801
0.00325181	0.00320264	0.00330174	MAF >= 0.05	0.103851
0.00325165	0.00320249	0.00330157	MAF >= 0.05	0.103901
0.0032515	0.00320234	0.00330141	MAF >= 0.05	0.103951
0.00325134	0.00320218	0.00330124	MAF >= 0.05	0.104001
0.00325118	0.00320203	0.00330108	MAF >= 0.05	0.10405
0.00325102	0.00320188	0.00330091	MAF >= 0.05	0.1041
0.00325086	0.00320172	0.00330075	MAF >= 0.05	0.10415
0.0032507	0.00320157	0.00330059	MAF >= 0.05	0.1042
0.00325055	0.00320142	0.00330042	MAF >= 0.05	0.10425
0.00325039	0.00320127	0.00330026	MAF >= 0.05	0.104299
0.00325023	0.00320112	0.00330009	MAF >= 0.05	0.104349
0.00325007	0.00320097	0.00329993	MAF >= 0.05	0.104399
0.00324991	0.00320081	0.00329977	MAF >= 0.05	0.104449
0.00324976	0.00320066	0.00329961	MAF >= 0.05	0.104499
0.0032496	0.00320051	0.00329944	MAF >= 0.05	0.104548
0.00324944	0.00320036	0.00329928	MAF >= 0.05	0.104598
0.00324929	0.00320021	0.00329912	MAF >= 0.05	0.104648
0.00324913	0.00320005	0.00329895	MAF >= 0.05	0.104698
0.00324897	0.0031999	0.00329879	MAF >= 0.05	0.104748
0.00324881	0.00319975	0.00329863	MAF >= 0.05	0.104797
0.00324866	0.0031996	0.00329846	MAF >= 0.05	0.104847
0.0032485	0.00319945	0.0032983	MAF >= 0.05	0.104897
0.00324835	0.0031993	0.00329814	MAF >= 0.05	0.104947
0.00324819	0.00319915	0.00329798	MAF >= 0.05	0.104997
0.00324803	0.003199	0.00329781	MAF >= 0.05	0.105047
0.00324787	0.00319885	0.00329765	MAF >= 0.05	0.105096
0.00324772	0.0031987	0.00329749	MAF >= 0.05	0.105146
0.00324756	0.00319854	0.00329733	MAF >= 0.05	0.105196
0.00324741	0.00319839	0.00329717	MAF >= 0.05	0.105246
0.00324725	0.00319824	0.00329701	MAF >= 0.05	0.105296
0.00324709	0.00319809	0.00329684	MAF >= 0.05	0.105345
0.00324694	0.00319794	0.00329668	MAF >= 0.05	0.105395
0.00324678	0.00319779	0.00329652	MAF >= 0.05	0.105445
0.00324663	0.00319764	0.00329636	MAF >= 0.05	0.105495
0.00324647	0.00319749	0.0032962	MAF >= 0.05	0.105545
0.00324632	0.00319734	0.00329604	MAF >= 0.05	0.105594
0.00324616	0.00319719	0.00329588	MAF >= 0.05	0.105644
0.003246	0.00319704	0.00329571	MAF >= 0.05	0.105694
0.00324585	0.00319689	0.00329555	MAF >= 0.05	0.105744
0.00324569	0.00319674	0.00329539	MAF >= 0.05	0.105794
0.00324554	0.00319659	0.00329523	MAF >= 0.05	0.105843
0.00324538	0.00319644	0.00329507	MAF >= 0.05	0.105893
0.00324523	0.00319629	0.00329491	MAF >= 0.05	0.105943
0.00324507	0.00319614	0.00329475	MAF >= 0.05	0.105993
0.00324492	0.00319599	0.00329459	MAF >= 0.05	0.106043
0.00324476	0.00319584	0.00329443	MAF >= 0.05	0.106092
0.00324461	0.00319569	0.00329427	MAF >= 0.05	0.106142
0.00324445	0.00319554	0.00329411	MAF >= 0.05	0.106192
0.0032443	0.00319539	0.00329395	MAF >= 0.05	0.106242
0.00324414	0.00319524	0.00329379	MAF >= 0.05	0.106292
0.00324399	0.00319509	0.00329363	MAF >= 0.05	0.106341
0.00324384	0.00319495	0.00329347	MAF >= 0.05	0.106391
0.00324368	0.0031948	0.00329331	MAF >= 0.05	0.106441
0.00324353	0.00319465	0.00329315	MAF >= 0.05	0.106491
0.00324337	0.0031945	0.00329299	MAF >= 0.05	0.106541
0.00324322	0.00319435	0.00329283	MAF >= 0.05	0.10659
0.00324306	0.0031942	0.00329267	MAF >= 0.05	0.10664
0.00324291	0.00319405	0.00329251	MAF >= 0.05	0.10669
0.00324276	0.0031939	0.00329235	MAF >= 0.05	0.10674
0.0032426	0.00319376	0.00329219	MAF >= 0.05	0.10679
0.00324245	0.00319361	0.00329204	MAF >= 0.05	0.106839
0.0032423	0.00319346	0.00329188	MAF >= 0.05	0.106889
0.00324214	0.00319331	0.00329172	MAF >= 0.05	0.106939
0.00324199	0.00319316	0.00329156	MAF >= 0.05	0.106989
0.00324184	0.00319301	0.0032914	MAF >= 0.05	0.107039
0.00324168	0.00319287	0.00329124	MAF >= 0.05	0.107089
0.00324153	0.00319272	0.00329108	MAF >= 0.05	0.107138
0.00324138	0.00319257	0.00329093	MAF >= 0.05	0.107188
0.00324122	0.00319242	0.00329077	MAF >= 0.05	0.107238
0.00324107	0.00319227	0.00329061	MAF >= 0.05	0.107288
0.00324092	0.00319213	0.00329045	MAF >= 0.05	0.107338
0.00324076	0.00319198	0.00329029	MAF >= 0.05	0.107387
0.00324061	0.00319183	0.00329014	MAF >= 0.05	0.107437
0.00324046	0.00319168	0.00328998	MAF >= 0.05	0.107487
0.00324031	0.00319154	0.00328982	MAF >= 0.05	0.107537
0.00324015	0.00319139	0.00328966	MAF >= 0.05	0.107587
0.00324	0.00319124	0.0032895	MAF >= 0.05	0.107636
0.00323985	0.00319109	0.00328935	MAF >= 0.05	0.107686
0.0032397	0.00319095	0.00328919	MAF >= 0.05	0.107736
0.00323954	0.0031908	0.00328903	MAF >= 0.05	0.107786
0.00323939	0.00319065	0.00328888	MAF >= 0.05	0.107836
0.00323924	0.00319051	0.00328872	MAF >= 0.05	0.107885
0.00323909	0.00319036	0.00328856	MAF >= 0.05	0.107935
0.00323894	0.00319021	0.0032884	MAF >= 0.05	0.107985
0.00323879	0.00319007	0.00328825	MAF >= 0.05	0.108035
0.00323863	0.00318992	0.00328809	MAF >= 0.05	0.108085
0.00323848	0.00318977	0.00328793	MAF >= 0.05	0.108134
0.00323833	0.00318963	0.00328778	MAF >= 0.05	0.108184
0.00323818	0.00318948	0.00328762	MAF >= 0.05	0.108234
0.00323803	0.00318933	0.00328746	MAF >= 0.05	0.108284
0.00323788	0.00318919	0.00328731	MAF >= 0.05	0.108334
0.00323772	0.00318904	0.00328715	MAF >= 0.05	0.108383
0.00323757	0.00318889	0.003287	MAF >= 0.05	0.108433
0.00323742	0.00318875	0.00328684	MAF >= 0.05	0.108483
0.00323727	0.0031886	0.00328668	MAF >= 0.05	0.108533
0.00323712	0.00318845	0.00328653	MAF >= 0.05	0.108583
0.00323697	0.00318831	0.00328637	MAF >= 0.05	0.108632
0.00323682	0.00318816	0.00328621	MAF >= 0.05	0.108682
0.00323667	0.00318802	0.00328606	MAF >= 0.05	0.108732
0.00323652	0.00318787	0.0032859	MAF >= 0.05	0.108782
0.00323637	0.00318773	0.00328575	MAF >= 0.05	0.108832
0.00323622	0.00318758	0.00328559	MAF >= 0.05	0.108881
0.00323607	0.00318743	0.00328544	MAF >= 0.05	0.108931
0.00323592	0.00318729	0.00328528	MAF >= 0.05	0.108981
0.00323576	0.00318714	0.00328513	MAF >= 0.05	0.109031
0.00323561	0.003187	0.00328497	MAF >= 0.05	0.109081
0.00323546	0.00318685	0.00328482	MAF >= 0.05	0.109131
0.00323531	0.00318671	0.00328466	MAF >= 0.05	0.10918
0.00323516	0.00318656	0.00328451	MAF >= 0.05	0.10923
0.00323501	0.00318642	0.00328435	MAF >= 0.05	0.10928
0.00323486	0.00318627	0.0032842	MAF >= 0.05	0.10933
0.00323472	0.00318613	0.00328404	MAF >= 0.05	0.10938
0.00323457	0.00318598	0.00328389	MAF >= 0.05	0.109429
0.00323442	0.00318584	0.00328373	MAF >= 0.05	0.109479
0.00323427	0.00318569	0.00328358	MAF >= 0.05	0.109529
0.00323412	0.00318555	0.00328343	MAF >= 0.05	0.109579
0.00323397	0.0031854	0.00328327	MAF >= 0.05	0.109629
0.00323382	0.00318526	0.00328312	MAF >= 0.05	0.109678
0.00323367	0.00318511	0.00328296	MAF >= 0.05	0.109728
0.00323352	0.00318497	0.00328281	MAF >= 0.05	0.109778
0.00323337	0.00318482	0.00328266	MAF >= 0.05	0.109828
0.00323322	0.00318468	0.0032825	MAF >= 0.05	0.109878
0.00323307	0.00318454	0.00328235	MAF >= 0.05	0.109927
0.00323293	0.00318439	0.00328219	MAF >= 0.05	0.109977
0.00323278	0.00318425	0.00328204	MAF >= 0.05	0.110027
0.00323263	0.0031841	0.00328189	MAF >= 0.05	0.110077
0.00323248	0.00318396	0.00328174	MAF >= 0.05	0.110127
0.00323233	0.00318381	0.00328158	MAF >= 0.05	0.110176
0.00323218	0.00318367	0.00328143	MAF >= 0.05	0.110226
0.00323203	0.00318353	0.00328128	MAF >= 0.05	0.110276
0.00323188	0.00318338	0.00328112	MAF >= 0.05	0.110326
0.00323174	0.00318324	0.00328097	MAF >= 0.05	0.110376
0.00323159	0.0031831	0.00328082	MAF >= 0.05	0.110425
0.00323144	0.00318295	0.00328066	MAF >= 0.05	0.110475
0.00323129	0.00318281	0.00328051	MAF >= 0.05	0.110525
0.00323114	0.00318267	0.00328036	MAF >= 0.05	0.110575
0.003231	0.00318252	0.00328021	MAF >= 0.05	0.110625
0.00323085	0.00318238	0.00328005	MAF >= 0.05	0.110674
0.0032307	0.00318224	0.0032799	MAF >= 0.05	0.110724
0.00323055	0.00318209	0.00327975	MAF >= 0.05	0.110774
0.00323041	0.00318195	0.0032796	MAF >= 0.05	0.110824
0.00323026	0.00318181	0.00327945	MAF >= 0.05	0.110874
0.00323011	0.00318166	0.00327929	MAF >= 0.05	0.110923
0.00322996	0.00318152	0.00327914	MAF >= 0.05	0.110973
0.00322982	0.00318138	0.00327899	MAF >= 0.05	0.111023
0.00322967	0.00318124	0.00327884	MAF >= 0.05	0.111073
0.00322952	0.00318109	0.00327869	MAF >= 0.05	0.111123
0.00322938	0.00318095	0.00327853	MAF >= 0.05	0.111173
0.00322923	0.00318081	0.00327838	MAF >= 0.05	0.111222
0.00322908	0.00318066	0.00327823	MAF >= 0.05	0.111272
0.00322893	0.00318052	0.00327808	MAF >= 0.05	0.111322
0.00322879	0.00318038	0.00327793	MAF >= 0.05	0.111372
0.00322864	0.00318024	0.00327778	MAF >= 0.05	0.111422
0.00322849	0.00318009	0.00327763	MAF >= 0.05	0.111471
0.00322835	0.00317995	0.00327748	MAF >= 0.05	0.111521
0.0032282	0.00317981	0.00327733	MAF >= 0.05	0.111571
0.00322805	0.00317967	0.00327717	MAF >= 0.05	0.111621
0.00322791	0.00317953	0.00327702	MAF >= 0.05	0.111671
0.00322776	0.00317938	0.00327687	MAF >= 0.05	0.11172
0.00322762	0.00317924	0.00327672	MAF >= 0.05	0.11177
0.00322747	0.0031791	0.00327657	MAF >= 0.05	0.11182
0.00322732	0.00317896	0.00327642	MAF >= 0.05	0.11187
0.00322718	0.00317882	0.00327627	MAF >= 0.05	0.11192
0.00322703	0.00317868	0.00327612	MAF >= 0.05	0.111969
0.00322689	0.00317853	0.00327597	MAF >= 0.05	0.112019
0.00322674	0.00317839	0.00327582	MAF >= 0.05	0.112069
0.00322659	0.00317825	0.00327567	MAF >= 0.05	0.112119
0.00322645	0.00317811	0.00327552	MAF >= 0.05	0.112169
0.0032263	0.00317797	0.00327537	MAF >= 0.05	0.112218
0.00322616	0.00317783	0.00327522	MAF >= 0.05	0.112268
0.00322601	0.00317768	0.00327507	MAF >= 0.05	0.112318
0.00322587	0.00317754	0.00327492	MAF >= 0.05	0.112368
0.00322572	0.0031774	0.00327477	MAF >= 0.05	0.112418
0.00322558	0.00317726	0.00327462	MAF >= 0.05	0.112467
0.00322543	0.00317712	0.00327447	MAF >= 0.05	0.112517
0.00322529	0.00317698	0.00327432	MAF >= 0.05	0.112567
0.00322514	0.00317684	0.00327417	MAF >= 0.05	0.112617
0.003225	0.0031767	0.00327402	MAF >= 0.05	0.112667
0.00322485	0.00317656	0.00327388	MAF >= 0.05	0.112716
0.00322471	0.00317642	0.00327373	MAF >= 0.05	0.112766
0.00322456	0.00317628	0.00327358	MAF >= 0.05	0.112816
0.00322442	0.00317614	0.00327343	MAF >= 0.05	0.112866
0.00322427	0.003176	0.00327328	MAF >= 0.05	0.112916
0.00322413	0.00317585	0.00327313	MAF >= 0.05	0.112965
0.00322398	0.00317571	0.00327298	MAF >= 0.05	0.113015
0.00322384	0.00317557	0.00327283	MAF >= 0.05	0.113065
0.00322369	0.00317543	0.00327269	MAF >= 0.05	0.113115
0.00322355	0.00317529	0.00327254	MAF >= 0.05	0.113165
0.00322341	0.00317515	0.00327239	MAF >= 0.05	0.113215
0.00322326	0.00317501	0.00327224	MAF >= 0.05	0.113264
0.00322312	0.00317487	0.00327209	MAF >= 0.05	0.113314
0.00322297	0.00317473	0.00327195	MAF >= 0.05	0.113364
0.00322283	0.00317459	0.0032718	MAF >= 0.05	0.113414
0.00322269	0.00317446	0.00327165	MAF >= 0.05	0.113464
0.00322254	0.00317432	0.0032715	MAF >= 0.05	0.113513
0.0032224	0.00317417	0.00327135	MAF >= 0.05	0.113563
0.00322225	0.00317404	0.00327121	MAF >= 0.05	0.113613
0.00322211	0.0031739	0.00327106	MAF >= 0.05	0.113663
0.00322197	0.00317376	0.00327091	MAF >= 0.05	0.113713
0.00322183	0.00317362	0.00327076	MAF >= 0.05	0.113762
0.00322168	0.00317348	0.00327062	MAF >= 0.05	0.113812
0.00322154	0.00317334	0.00327047	MAF >= 0.05	0.113862
0.0032214	0.0031732	0.00327032	MAF >= 0.05	0.113912
0.00322125	0.00317306	0.00327017	MAF >= 0.05	0.113962
0.00322111	0.00317292	0.00327003	MAF >= 0.05	0.114011
0.00322097	0.00317278	0.00326988	MAF >= 0.05	0.114061
0.00322082	0.00317264	0.00326973	MAF >= 0.05	0.114111
0.00322068	0.0031725	0.00326959	MAF >= 0.05	0.114161
0.00322054	0.00317236	0.00326944	MAF >= 0.05	0.114211
0.0032204	0.00317223	0.00326929	MAF >= 0.05	0.11426
0.00322025	0.00317209	0.00326915	MAF >= 0.05	0.11431
0.00322011	0.00317195	0.003269	MAF >= 0.05	0.11436
0.00321997	0.00317181	0.00326885	MAF >= 0.05	0.11441
0.00321982	0.00317167	0.00326871	MAF >= 0.05	0.11446
0.00321968	0.00317153	0.00326856	MAF >= 0.05	0.114509
0.00321954	0.0031714	0.00326841	MAF >= 0.05	0.114559
0.0032194	0.00317126	0.00326827	MAF >= 0.05	0.114609
0.00321926	0.00317112	0.00326812	MAF >= 0.05	0.114659
0.00321911	0.00317098	0.00326798	MAF >= 0.05	0.114709
0.00321897	0.00317084	0.00326783	MAF >= 0.05	0.114758
0.00321883	0.0031707	0.00326768	MAF >= 0.05	0.114808
0.00321869	0.00317057	0.00326754	MAF >= 0.05	0.114858
0.00321855	0.00317043	0.00326739	MAF >= 0.05	0.114908
0.0032184	0.00317029	0.00326725	MAF >= 0.05	0.114958
0.00321826	0.00317015	0.0032671	MAF >= 0.05	0.115008
0.00321812	0.00317001	0.00326696	MAF >= 0.05	0.115057
0.00321798	0.00316988	0.00326681	MAF >= 0.05	0.115107
0.00321784	0.00316974	0.00326667	MAF >= 0.05	0.115157
0.0032177	0.0031696	0.00326652	MAF >= 0.05	0.115207
0.00321755	0.00316946	0.00326638	MAF >= 0.05	0.115257
0.00321741	0.00316933	0.00326623	MAF >= 0.05	0.115306
0.00321727	0.00316919	0.00326609	MAF >= 0.05	0.115356
0.00321713	0.00316905	0.00326594	MAF >= 0.05	0.115406
0.00321699	0.00316891	0.0032658	MAF >= 0.05	0.115456
0.00321685	0.00316878	0.00326565	MAF >= 0.05	0.115506
0.00321671	0.00316864	0.00326551	MAF >= 0.05	0.115555
0.00321657	0.0031685	0.00326536	MAF >= 0.05	0.115605
0.00321643	0.00316836	0.00326522	MAF >= 0.05	0.115655
0.00321629	0.00316823	0.00326507	MAF >= 0.05	0.115705
0.00321615	0.00316809	0.00326493	MAF >= 0.05	0.115755
0.00321601	0.00316795	0.00326478	MAF >= 0.05	0.115804
0.00321586	0.00316782	0.00326464	MAF >= 0.05	0.115854
0.00321572	0.00316768	0.0032645	MAF >= 0.05	0.115904
0.00321558	0.00316754	0.00326435	MAF >= 0.05	0.115954
0.00321544	0.00316741	0.00326421	MAF >= 0.05	0.116004
0.0032153	0.00316727	0.00326406	MAF >= 0.05	0.116053
0.00321516	0.00316713	0.00326392	MAF >= 0.05	0.116103
0.00321502	0.003167	0.00326378	MAF >= 0.05	0.116153
0.00321488	0.00316686	0.00326363	MAF >= 0.05	0.116203
0.00321474	0.00316672	0.00326349	MAF >= 0.05	0.116253
0.0032146	0.00316659	0.00326334	MAF >= 0.05	0.116302
0.00321446	0.00316645	0.0032632	MAF >= 0.05	0.116352
0.00321432	0.00316631	0.00326306	MAF >= 0.05	0.116402
0.00321418	0.00316618	0.00326291	MAF >= 0.05	0.116452
0.00321404	0.00316604	0.00326277	MAF >= 0.05	0.116502
0.0032139	0.00316591	0.00326263	MAF >= 0.05	0.116551
0.00321376	0.00316577	0.00326248	MAF >= 0.05	0.116601
0.00321362	0.00316563	0.00326234	MAF >= 0.05	0.116651
0.00321348	0.0031655	0.0032622	MAF >= 0.05	0.116701
0.00321335	0.00316536	0.00326205	MAF >= 0.05	0.116751
0.00321321	0.00316523	0.00326191	MAF >= 0.05	0.1168
0.00321307	0.00316509	0.00326177	MAF >= 0.05	0.11685
0.00321293	0.00316496	0.00326163	MAF >= 0.05	0.1169
0.00321279	0.00316482	0.00326148	MAF >= 0.05	0.11695
0.00321265	0.00316468	0.00326134	MAF >= 0.05	0.117
0.00321251	0.00316455	0.0032612	MAF >= 0.05	0.11705
0.00321237	0.00316441	0.00326106	MAF >= 0.05	0.117099
0.00321223	0.00316428	0.00326091	MAF >= 0.05	0.117149
0.00321209	0.00316414	0.00326077	MAF >= 0.05	0.117199
0.00321196	0.00316401	0.00326063	MAF >= 0.05	0.117249
0.00321182	0.00316387	0.00326049	MAF >= 0.05	0.117299
0.00321168	0.00316374	0.00326034	MAF >= 0.05	0.117348
0.00321154	0.0031636	0.0032602	MAF >= 0.05	0.117398
0.0032114	0.00316347	0.00326006	MAF >= 0.05	0.117448
0.00321126	0.00316333	0.00325992	MAF >= 0.05	0.117498
0.00321113	0.0031632	0.00325978	MAF >= 0.05	0.117548
0.00321099	0.00316306	0.00325964	MAF >= 0.05	0.117597
0.00321085	0.00316293	0.00325949	MAF >= 0.05	0.117647
0.00321071	0.00316279	0.00325935	MAF >= 0.05	0.117697
0.00321057	0.00316266	0.00325921	MAF >= 0.05	0.117747
0.00321043	0.00316252	0.00325907	MAF >= 0.05	0.117797
0.0032103	0.00316239	0.00325893	MAF >= 0.05	0.117846
0.00321016	0.00316225	0.00325879	MAF >= 0.05	0.117896
0.00321002	0.00316212	0.00325865	MAF >= 0.05	0.117946
0.00320988	0.00316198	0.00325851	MAF >= 0.05	0.117996
0.00320974	0.00316185	0.00325836	MAF >= 0.05	0.118046
0.00320961	0.00316172	0.00325822	MAF >= 0.05	0.118095
0.00320947	0.00316158	0.00325808	MAF >= 0.05	0.118145
0.00320933	0.00316145	0.00325794	MAF >= 0.05	0.118195
0.0032092	0.00316131	0.0032578	MAF >= 0.05	0.118245
0.00320906	0.00316118	0.00325766	MAF >= 0.05	0.118295
0.00320892	0.00316104	0.00325752	MAF >= 0.05	0.118344
0.00320878	0.00316091	0.00325738	MAF >= 0.05	0.118394
0.00320865	0.00316078	0.00325724	MAF >= 0.05	0.118444
0.00320851	0.00316064	0.0032571	MAF >= 0.05	0.118494
0.00320837	0.00316051	0.00325696	MAF >= 0.05	0.118544
0.00320823	0.00316038	0.00325682	MAF >= 0.05	0.118593
0.0032081	0.00316024	0.00325668	MAF >= 0.05	0.118643
0.00320796	0.00316011	0.00325654	MAF >= 0.05	0.118693
0.00320783	0.00315998	0.0032564	MAF >= 0.05	0.118743
0.00320769	0.00315984	0.00325626	MAF >= 0.05	0.118793
0.00320755	0.00315971	0.00325612	MAF >= 0.05	0.118842
0.00320741	0.00315957	0.00325598	MAF >= 0.05	0.118892
0.00320728	0.00315944	0.00325584	MAF >= 0.05	0.118942
0.00320714	0.00315931	0.0032557	MAF >= 0.05	0.118992
0.00320701	0.00315918	0.00325556	MAF >= 0.05	0.119042
0.00320687	0.00315904	0.00325542	MAF >= 0.05	0.119092
0.00320673	0.00315891	0.00325528	MAF >= 0.05	0.119141
0.0032066	0.00315877	0.00325514	MAF >= 0.05	0.119191
0.00320646	0.00315864	0.003255	MAF >= 0.05	0.119241
0.00320632	0.00315851	0.00325486	MAF >= 0.05	0.119291
0.00320619	0.00315838	0.00325472	MAF >= 0.05	0.119341
0.00320605	0.00315824	0.00325458	MAF >= 0.05	0.11939
0.00320592	0.00315811	0.00325444	MAF >= 0.05	0.11944
0.00320578	0.00315798	0.0032543	MAF >= 0.05	0.11949
0.00320565	0.00315784	0.00325416	MAF >= 0.05	0.11954
0.00320551	0.00315771	0.00325403	MAF >= 0.05	0.11959
0.00320537	0.00315758	0.00325389	MAF >= 0.05	0.119639
0.00320524	0.00315745	0.00325375	MAF >= 0.05	0.119689
0.0032051	0.00315731	0.00325361	MAF >= 0.05	0.119739
0.00320497	0.00315718	0.00325347	MAF >= 0.05	0.119789
0.00320483	0.00315705	0.00325333	MAF >= 0.05	0.119839
0.0032047	0.00315692	0.00325319	MAF >= 0.05	0.119888
0.00320456	0.00315679	0.00325306	MAF >= 0.05	0.119938
0.00320443	0.00315665	0.00325292	MAF >= 0.05	0.119988
0.00320429	0.00315652	0.00325278	MAF >= 0.05	0.120038
0.00320416	0.00315639	0.00325264	MAF >= 0.05	0.120088
0.00320402	0.00315626	0.0032525	MAF >= 0.05	0.120137
0.00320389	0.00315613	0.00325237	MAF >= 0.05	0.120187
0.00320375	0.00315599	0.00325223	MAF >= 0.05	0.120237
0.00320361	0.00315586	0.00325209	MAF >= 0.05	0.120287
0.00320348	0.00315573	0.00325195	MAF >= 0.05	0.120337
0.00320335	0.0031556	0.00325181	MAF >= 0.05	0.120386
0.00320321	0.00315547	0.00325168	MAF >= 0.05	0.120436
0.00320308	0.00315533	0.00325154	MAF >= 0.05	0.120486
0.00320294	0.0031552	0.0032514	MAF >= 0.05	0.120536
0.00320281	0.00315507	0.00325126	MAF >= 0.05	0.120586
0.00320267	0.00315494	0.00325113	MAF >= 0.05	0.120635
0.00320254	0.00315481	0.00325099	MAF >= 0.05	0.120685
0.00320241	0.00315468	0.00325085	MAF >= 0.05	0.120735
0.00320227	0.00315455	0.00325071	MAF >= 0.05	0.120785
0.00320214	0.00315441	0.00325058	MAF >= 0.05	0.120835
0.003202	0.00315428	0.00325044	MAF >= 0.05	0.120884
0.00320187	0.00315415	0.0032503	MAF >= 0.05	0.120934
0.00320173	0.00315402	0.00325017	MAF >= 0.05	0.120984
0.0032016	0.00315389	0.00325003	MAF >= 0.05	0.121034
0.00320147	0.00315376	0.00324989	MAF >= 0.05	0.121084
0.00320133	0.00315363	0.00324976	MAF >= 0.05	0.121134
0.0032012	0.0031535	0.00324962	MAF >= 0.05	0.121183
0.00320106	0.00315337	0.00324948	MAF >= 0.05	0.121233
0.00320093	0.00315324	0.00324935	MAF >= 0.05	0.121283
0.0032008	0.00315311	0.00324921	MAF >= 0.05	0.121333
0.00320066	0.00315298	0.00324907	MAF >= 0.05	0.121383
0.00320053	0.00315284	0.00324894	MAF >= 0.05	0.121432
0.0032004	0.00315271	0.0032488	MAF >= 0.05	0.121482
0.00320026	0.00315258	0.00324866	MAF >= 0.05	0.121532
0.00320013	0.00315245	0.00324853	MAF >= 0.05	0.121582
0.0032	0.00315232	0.00324839	MAF >= 0.05	0.121632
0.00319987	0.00315219	0.00324826	MAF >= 0.05	0.121681
0.00319973	0.00315206	0.00324812	MAF >= 0.05	0.121731
0.0031996	0.00315193	0.00324798	MAF >= 0.05	0.121781
0.00319946	0.0031518	0.00324785	MAF >= 0.05	0.121831
0.00319933	0.00315167	0.00324771	MAF >= 0.05	0.121881
0.0031992	0.00315154	0.00324758	MAF >= 0.05	0.12193
0.00319907	0.00315141	0.00324744	MAF >= 0.05	0.12198
0.00319893	0.00315128	0.0032473	MAF >= 0.05	0.12203
0.0031988	0.00315115	0.00324717	MAF >= 0.05	0.12208
0.00319867	0.00315102	0.00324704	MAF >= 0.05	0.12213
0.00319854	0.00315089	0.0032469	MAF >= 0.05	0.122179
0.0031984	0.00315076	0.00324676	MAF >= 0.05	0.122229
0.00319827	0.00315063	0.00324663	MAF >= 0.05	0.122279
0.00319814	0.0031505	0.00324649	MAF >= 0.05	0.122329
0.00319801	0.00315037	0.00324636	MAF >= 0.05	0.122379
0.00319787	0.00315024	0.00324622	MAF >= 0.05	0.122428
0.00319774	0.00315011	0.00324609	MAF >= 0.05	0.122478
0.00319761	0.00314998	0.00324595	MAF >= 0.05	0.122528
0.00319748	0.00314986	0.00324582	MAF >= 0.05	0.122578
0.00319735	0.00314973	0.00324568	MAF >= 0.05	0.122628
0.00319721	0.0031496	0.00324555	MAF >= 0.05	0.122677
0.00319708	0.00314947	0.00324542	MAF >= 0.05	0.122727
0.00319695	0.00314934	0.00324528	MAF >= 0.05	0.122777
0.00319682	0.00314921	0.00324515	MAF >= 0.05	0.122827
0.00319669	0.00314908	0.00324501	MAF >= 0.05	0.122877
0.00319655	0.00314895	0.00324488	MAF >= 0.05	0.122926
0.00319642	0.00314882	0.00324474	MAF >= 0.05	0.122976
0.00319629	0.00314869	0.00324461	MAF >= 0.05	0.123026
0.00319616	0.00314856	0.00324447	MAF >= 0.05	0.123076
0.00319603	0.00314844	0.00324434	MAF >= 0.05	0.123126
0.0031959	0.00314831	0.00324421	MAF >= 0.05	0.123176
0.00319577	0.00314818	0.00324407	MAF >= 0.05	0.123225
0.00319564	0.00314805	0.00324394	MAF >= 0.05	0.123275
0.0031955	0.00314792	0.0032438	MAF >= 0.05	0.123325
0.00319537	0.00314779	0.00324367	MAF >= 0.05	0.123375
0.00319524	0.00314766	0.00324354	MAF >= 0.05	0.123425
0.00319511	0.00314753	0.0032434	MAF >= 0.05	0.123474
0.00319498	0.00314741	0.00324327	MAF >= 0.05	0.123524
0.00319485	0.00314728	0.00324314	MAF >= 0.05	0.123574
0.00319472	0.00314715	0.003243	MAF >= 0.05	0.123624
0.00319459	0.00314702	0.00324287	MAF >= 0.05	0.123674
0.00319446	0.00314689	0.00324274	MAF >= 0.05	0.123723
0.00319433	0.00314677	0.0032426	MAF >= 0.05	0.123773
0.00319419	0.00314664	0.00324247	MAF >= 0.05	0.123823
0.00319406	0.00314651	0.00324234	MAF >= 0.05	0.123873
0.00319393	0.00314638	0.0032422	MAF >= 0.05	0.123923
0.0031938	0.00314625	0.00324207	MAF >= 0.05	0.123972
0.00319367	0.00314613	0.00324194	MAF >= 0.05	0.124022
0.00319354	0.003146	0.0032418	MAF >= 0.05	0.124072
0.00319341	0.00314587	0.00324167	MAF >= 0.05	0.124122
0.00319328	0.00314574	0.00324154	MAF >= 0.05	0.124172
0.00319315	0.00314562	0.00324141	MAF >= 0.05	0.124221
0.00319302	0.00314549	0.00324127	MAF >= 0.05	0.124271
0.00319289	0.00314536	0.00324114	MAF >= 0.05	0.124321
0.00319276	0.00314523	0.00324101	MAF >= 0.05	0.124371
0.00319263	0.0031451	0.00324088	MAF >= 0.05	0.124421
0.0031925	0.00314498	0.00324074	MAF >= 0.05	0.12447
0.00319237	0.00314485	0.00324061	MAF >= 0.05	0.12452
0.00319224	0.00314472	0.00324048	MAF >= 0.05	0.12457
0.00319211	0.0031446	0.00324035	MAF >= 0.05	0.12462
0.00319198	0.00314447	0.00324021	MAF >= 0.05	0.12467
0.00319185	0.00314434	0.00324008	MAF >= 0.05	0.124719
0.00319172	0.00314421	0.00323995	MAF >= 0.05	0.124769
0.0031916	0.00314409	0.00323982	MAF >= 0.05	0.124819
0.00319147	0.00314396	0.00323969	MAF >= 0.05	0.124869
0.00319134	0.00314383	0.00323956	MAF >= 0.05	0.124919
0.00319121	0.00314371	0.00323942	MAF >= 0.05	0.124968
0.00319108	0.00314358	0.00323929	MAF >= 0.05	0.125018
0.00319095	0.00314345	0.00323916	MAF >= 0.05	0.125068
0.00319082	0.00314333	0.00323903	MAF >= 0.05	0.125118
0.00319069	0.0031432	0.0032389	MAF >= 0.05	0.125168
0.00319056	0.00314307	0.00323877	MAF >= 0.05	0.125218
0.00319043	0.00314294	0.00323864	MAF >= 0.05	0.125267
0.0031903	0.00314282	0.0032385	MAF >= 0.05	0.125317
0.00319017	0.00314269	0.00323837	MAF >= 0.05	0.125367
0.00319005	0.00314257	0.00323824	MAF >= 0.05	0.125417
0.00318992	0.00314244	0.00323811	MAF >= 0.05	0.125467
0.00318979	0.00314231	0.00323798	MAF >= 0.05	0.125516
0.00318966	0.00314219	0.00323785	MAF >= 0.05	0.125566
0.00318953	0.00314206	0.00323772	MAF >= 0.05	0.125616
0.0031894	0.00314193	0.00323759	MAF >= 0.05	0.125666
0.00318927	0.00314181	0.00323746	MAF >= 0.05	0.125716
0.00318915	0.00314168	0.00323733	MAF >= 0.05	0.125765
0.00318902	0.00314156	0.00323719	MAF >= 0.05	0.125815
0.00318889	0.00314143	0.00323706	MAF >= 0.05	0.125865
0.00318876	0.0031413	0.00323693	MAF >= 0.05	0.125915
0.00318863	0.00314118	0.0032368	MAF >= 0.05	0.125965
0.0031885	0.00314105	0.00323667	MAF >= 0.05	0.126014
0.00318838	0.00314093	0.00323654	MAF >= 0.05	0.126064
0.00318825	0.0031408	0.00323641	MAF >= 0.05	0.126114
0.00318812	0.00314067	0.00323628	MAF >= 0.05	0.126164
0.00318799	0.00314055	0.00323615	MAF >= 0.05	0.126214
0.00318786	0.00314042	0.00323602	MAF >= 0.05	0.126263
0.00318774	0.0031403	0.00323589	MAF >= 0.05	0.126313
0.00318761	0.00314017	0.00323576	MAF >= 0.05	0.126363
0.00318748	0.00314005	0.00323563	MAF >= 0.05	0.126413
0.00318735	0.00313992	0.0032355	MAF >= 0.05	0.126463
0.00318723	0.0031398	0.00323537	MAF >= 0.05	0.126512
0.0031871	0.00313967	0.00323524	MAF >= 0.05	0.126562
0.00318697	0.00313955	0.00323511	MAF >= 0.05	0.126612
0.00318684	0.00313942	0.00323498	MAF >= 0.05	0.126662
0.00318672	0.00313929	0.00323485	MAF >= 0.05	0.126712
0.00318659	0.00313917	0.00323472	MAF >= 0.05	0.126761
0.00318646	0.00313905	0.00323459	MAF >= 0.05	0.126811
0.00318634	0.00313892	0.00323447	MAF >= 0.05	0.126861
0.00318621	0.0031388	0.00323434	MAF >= 0.05	0.126911
0.00318608	0.00313867	0.00323421	MAF >= 0.05	0.126961
0.00318595	0.00313854	0.00323408	MAF >= 0.05	0.127011
0.00318583	0.00313842	0.00323395	MAF >= 0.05	0.12706
0.0031857	0.0031383	0.00323382	MAF >= 0.05	0.12711
0.00318557	0.00313817	0.00323369	MAF >= 0.05	0.12716
0.00318545	0.00313805	0.00323356	MAF >= 0.05	0.12721
0.00318532	0.00313792	0.00323343	MAF >= 0.05	0.12726
0.00318519	0.0031378	0.0032333	MAF >= 0.05	0.127309
0.00318507	0.00313767	0.00323317	MAF >= 0.05	0.127359
0.00318494	0.00313755	0.00323305	MAF >= 0.05	0.127409
0.00318481	0.00313742	0.00323292	MAF >= 0.05	0.127459
0.00318469	0.0031373	0.00323279	MAF >= 0.05	0.127509
0.00318456	0.00313717	0.00323266	MAF >= 0.05	0.127558
0.00318443	0.00313705	0.00323253	MAF >= 0.05	0.127608
0.00318431	0.00313693	0.0032324	MAF >= 0.05	0.127658
0.00318418	0.0031368	0.00323228	MAF >= 0.05	0.127708
0.00318406	0.00313668	0.00323215	MAF >= 0.05	0.127758
0.00318393	0.00313655	0.00323202	MAF >= 0.05	0.127807
0.0031838	0.00313643	0.00323189	MAF >= 0.05	0.127857
0.00318368	0.00313631	0.00323176	MAF >= 0.05	0.127907
0.00318355	0.00313618	0.00323163	MAF >= 0.05	0.127957
0.00318343	0.00313606	0.00323151	MAF >= 0.05	0.128007
0.0031833	0.00313593	0.00323138	MAF >= 0.05	0.128056
0.00318317	0.00313581	0.00323125	MAF >= 0.05	0.128106
0.00318305	0.00313569	0.00323112	MAF >= 0.05	0.128156
0.00318292	0.00313556	0.00323099	MAF >= 0.05	0.128206
0.0031828	0.00313544	0.00323087	MAF >= 0.05	0.128256
0.00318267	0.00313532	0.00323074	MAF >= 0.05	0.128305
0.00318255	0.00313519	0.00323061	MAF >= 0.05	0.128355
0.00318242	0.00313507	0.00323048	MAF >= 0.05	0.128405
0.00318229	0.00313495	0.00323036	MAF >= 0.05	0.128455
0.00318217	0.00313482	0.00323023	MAF >= 0.05	0.128505
0.00318204	0.0031347	0.0032301	MAF >= 0.05	0.128554
0.00318192	0.00313458	0.00322997	MAF >= 0.05	0.128604
0.00318179	0.00313445	0.00322985	MAF >= 0.05	0.128654
0.00318167	0.00313433	0.00322972	MAF >= 0.05	0.128704
0.00318154	0.00313421	0.00322959	MAF >= 0.05	0.128754
0.00318142	0.00313408	0.00322947	MAF >= 0.05	0.128803
0.00318129	0.00313396	0.00322934	MAF >= 0.05	0.128853
0.00318117	0.00313384	0.00322921	MAF >= 0.05	0.128903
0.00318104	0.00313371	0.00322909	MAF >= 0.05	0.128953
0.00318092	0.00313359	0.00322896	MAF >= 0.05	0.129003
0.00318079	0.00313347	0.00322883	MAF >= 0.05	0.129053
0.00318067	0.00313335	0.00322871	MAF >= 0.05	0.129102
0.00318054	0.00313322	0.00322858	MAF >= 0.05	0.129152
0.00318042	0.0031331	0.00322845	MAF >= 0.05	0.129202
0.0031803	0.00313298	0.00322833	MAF >= 0.05	0.129252
0.00318017	0.00313285	0.0032282	MAF >= 0.05	0.129302
0.00318005	0.00313273	0.00322807	MAF >= 0.05	0.129351
0.00317992	0.00313261	0.00322795	MAF >= 0.05	0.129401
0.0031798	0.00313249	0.00322782	MAF >= 0.05	0.129451
0.00317967	0.00313236	0.00322769	MAF >= 0.05	0.129501
0.00317955	0.00313224	0.00322757	MAF >= 0.05	0.129551
0.00317942	0.00313212	0.00322744	MAF >= 0.05	0.1296
0.0031793	0.003132	0.00322732	MAF >= 0.05	0.12965
0.00317918	0.00313188	0.00322719	MAF >= 0.05	0.1297
0.00317905	0.00313175	0.00322706	MAF >= 0.05	0.12975
0.00317893	0.00313163	0.00322694	MAF >= 0.05	0.1298
0.0031788	0.00313151	0.00322681	MAF >= 0.05	0.129849
0.00317868	0.00313139	0.00322669	MAF >= 0.05	0.129899
0.00317856	0.00313126	0.00322656	MAF >= 0.05	0.129949
0.00317843	0.00313114	0.00322644	MAF >= 0.05	0.129999
0.00317831	0.00313102	0.00322631	MAF >= 0.05	0.130049
0.00317819	0.0031309	0.00322618	MAF >= 0.05	0.130098
0.00317806	0.00313078	0.00322606	MAF >= 0.05	0.130148
0.00317794	0.00313065	0.00322593	MAF >= 0.05	0.130198
0.00317781	0.00313053	0.00322581	MAF >= 0.05	0.130248
0.00317769	0.00313041	0.00322568	MAF >= 0.05	0.130298
0.00317757	0.00313029	0.00322556	MAF >= 0.05	0.130347
0.00317744	0.00313017	0.00322543	MAF >= 0.05	0.130397
0.00317732	0.00313005	0.00322531	MAF >= 0.05	0.130447
0.0031772	0.00312992	0.00322518	MAF >= 0.05	0.130497
0.00317707	0.0031298	0.00322506	MAF >= 0.05	0.130547
0.00317695	0.00312968	0.00322493	MAF >= 0.05	0.130596
0.00317683	0.00312956	0.00322481	MAF >= 0.05	0.130646
0.00317671	0.00312944	0.00322468	MAF >= 0.05	0.130696
0.00317658	0.00312932	0.00322456	MAF >= 0.05	0.130746
0.00317646	0.0031292	0.00322443	MAF >= 0.05	0.130796
0.00317634	0.00312907	0.00322431	MAF >= 0.05	0.130845
0.00317621	0.00312895	0.00322418	MAF >= 0.05	0.130895
0.00317609	0.00312883	0.00322406	MAF >= 0.05	0.130945
0.00317597	0.00312871	0.00322393	MAF >= 0.05	0.130995
0.00317585	0.00312859	0.00322381	MAF >= 0.05	0.131045
0.00317572	0.00312847	0.00322369	MAF >= 0.05	0.131095
0.0031756	0.00312835	0.00322356	MAF >= 0.05	0.131144
0.00317548	0.00312823	0.00322344	MAF >= 0.05	0.131194
0.00317535	0.00312811	0.00322331	MAF >= 0.05	0.131244
0.00317523	0.00312799	0.00322319	MAF >= 0.05	0.131294
0.00317511	0.00312787	0.00322306	MAF >= 0.05	0.131344
0.00317499	0.00312774	0.00322294	MAF >= 0.05	0.131393
0.00317486	0.00312762	0.00322282	MAF >= 0.05	0.131443
0.00317474	0.0031275	0.00322269	MAF >= 0.05	0.131493
0.00317462	0.00312738	0.00322257	MAF >= 0.05	0.131543
0.0031745	0.00312726	0.00322245	MAF >= 0.05	0.131593
0.00317438	0.00312714	0.00322232	MAF >= 0.05	0.131642
0.00317425	0.00312702	0.0032222	MAF >= 0.05	0.131692
0.00317413	0.0031269	0.00322207	MAF >= 0.05	0.131742
0.00317401	0.00312678	0.00322195	MAF >= 0.05	0.131792
0.00317389	0.00312666	0.00322183	MAF >= 0.05	0.131842
0.00317377	0.00312654	0.0032217	MAF >= 0.05	0.131891
0.00317365	0.00312642	0.00322158	MAF >= 0.05	0.131941
0.00317352	0.0031263	0.00322146	MAF >= 0.05	0.131991
0.0031734	0.00312618	0.00322133	MAF >= 0.05	0.132041
0.00317328	0.00312606	0.00322121	MAF >= 0.05	0.132091
0.00317316	0.00312594	0.00322109	MAF >= 0.05	0.13214
0.00317304	0.00312582	0.00322096	MAF >= 0.05	0.13219
0.00317292	0.0031257	0.00322084	MAF >= 0.05	0.13224
0.00317279	0.00312558	0.00322072	MAF >= 0.05	0.13229
0.00317267	0.00312546	0.0032206	MAF >= 0.05	0.13234
0.00317255	0.00312534	0.00322047	MAF >= 0.05	0.132389
0.00317243	0.00312522	0.00322035	MAF >= 0.05	0.132439
0.00317231	0.0031251	0.00322023	MAF >= 0.05	0.132489
0.00317219	0.00312498	0.0032201	MAF >= 0.05	0.132539
0.00317207	0.00312486	0.00321998	MAF >= 0.05	0.132589
0.00317194	0.00312474	0.00321986	MAF >= 0.05	0.132638
0.00317182	0.00312462	0.00321974	MAF >= 0.05	0.132688
0.0031717	0.0031245	0.00321961	MAF >= 0.05	0.132738
0.00317158	0.00312438	0.00321949	MAF >= 0.05	0.132788
0.00317146	0.00312427	0.00321937	MAF >= 0.05	0.132838
0.00317134	0.00312415	0.00321925	MAF >= 0.05	0.132887
0.00317122	0.00312403	0.00321912	MAF >= 0.05	0.132937
0.0031711	0.00312391	0.003219	MAF >= 0.05	0.132987
0.00317098	0.00312379	0.00321888	MAF >= 0.05	0.133037
0.00317086	0.00312367	0.00321876	MAF >= 0.05	0.133087
0.00317074	0.00312355	0.00321864	MAF >= 0.05	0.133137
0.00317062	0.00312343	0.00321851	MAF >= 0.05	0.133186
0.0031705	0.00312331	0.00321839	MAF >= 0.05	0.133236
0.00317038	0.00312319	0.00321827	MAF >= 0.05	0.133286
0.00317025	0.00312307	0.00321815	MAF >= 0.05	0.133336
0.00317014	0.00312296	0.00321803	MAF >= 0.05	0.133386
0.00317001	0.00312284	0.0032179	MAF >= 0.05	0.133435
0.00316989	0.00312272	0.00321778	MAF >= 0.05	0.133485
0.00316977	0.0031226	0.00321766	MAF >= 0.05	0.133535
0.00316965	0.00312248	0.00321754	MAF >= 0.05	0.133585
0.00316953	0.00312236	0.00321742	MAF >= 0.05	0.133635
0.00316941	0.00312224	0.0032173	MAF >= 0.05	0.133684
0.00316929	0.00312212	0.00321718	MAF >= 0.05	0.133734
0.00316917	0.00312201	0.00321705	MAF >= 0.05	0.133784
0.00316905	0.00312189	0.00321693	MAF >= 0.05	0.133834
0.00316893	0.00312177	0.00321681	MAF >= 0.05	0.133884
0.00316882	0.00312165	0.00321669	MAF >= 0.05	0.133933
0.0031687	0.00312153	0.00321657	MAF >= 0.05	0.133983
0.00316857	0.00312141	0.00321645	MAF >= 0.05	0.134033
0.00316846	0.0031213	0.00321633	MAF >= 0.05	0.134083
0.00316834	0.00312118	0.00321621	MAF >= 0.05	0.134133
0.00316822	0.00312106	0.00321608	MAF >= 0.05	0.134182
0.0031681	0.00312094	0.00321596	MAF >= 0.05	0.134232
0.00316798	0.00312082	0.00321584	MAF >= 0.05	0.134282
0.00316786	0.0031207	0.00321572	MAF >= 0.05	0.134332
0.00316774	0.00312059	0.0032156	MAF >= 0.05	0.134382
0.00316762	0.00312047	0.00321548	MAF >= 0.05	0.134431
0.0031675	0.00312035	0.00321536	MAF >= 0.05	0.134481
0.00316738	0.00312023	0.00321524	MAF >= 0.05	0.134531
0.00316726	0.00312012	0.00321512	MAF >= 0.05	0.134581
0.00316714	0.00312	0.003215	MAF >= 0.05	0.134631
0.00316702	0.00311988	0.00321488	MAF >= 0.05	0.13468
0.0031669	0.00311976	0.00321476	MAF >= 0.05	0.13473
0.00316679	0.00311964	0.00321464	MAF >= 0.05	0.13478
0.00316667	0.00311953	0.00321452	MAF >= 0.05	0.13483
0.00316655	0.00311941	0.0032144	MAF >= 0.05	0.13488
0.00316643	0.00311929	0.00321428	MAF >= 0.05	0.134929
0.00316631	0.00311917	0.00321416	MAF >= 0.05	0.134979
0.00316619	0.00311906	0.00321404	MAF >= 0.05	0.135029
0.00316607	0.00311894	0.00321392	MAF >= 0.05	0.135079
0.00316595	0.00311882	0.0032138	MAF >= 0.05	0.135129
0.00316584	0.0031187	0.00321368	MAF >= 0.05	0.135179
0.00316572	0.00311859	0.00321356	MAF >= 0.05	0.135228
0.0031656	0.00311847	0.00321344	MAF >= 0.05	0.135278
0.00316548	0.00311835	0.00321332	MAF >= 0.05	0.135328
0.00316536	0.00311824	0.0032132	MAF >= 0.05	0.135378
0.00316524	0.00311812	0.00321308	MAF >= 0.05	0.135428
0.00316512	0.003118	0.00321296	MAF >= 0.05	0.135477
0.00316501	0.00311788	0.00321284	MAF >= 0.05	0.135527
0.00316489	0.00311777	0.00321272	MAF >= 0.05	0.135577
0.00316477	0.00311765	0.0032126	MAF >= 0.05	0.135627
0.00316465	0.00311753	0.00321248	MAF >= 0.05	0.135677
0.00316453	0.00311742	0.00321236	MAF >= 0.05	0.135726
0.00316442	0.0031173	0.00321224	MAF >= 0.05	0.135776
0.0031643	0.00311718	0.00321212	MAF >= 0.05	0.135826
0.00316418	0.00311707	0.003212	MAF >= 0.05	0.135876
0.00316406	0.00311695	0.00321188	MAF >= 0.05	0.135926
0.00316395	0.00311683	0.00321177	MAF >= 0.05	0.135975
0.00316383	0.00311672	0.00321165	MAF >= 0.05	0.136025
0.00316371	0.0031166	0.00321153	MAF >= 0.05	0.136075
0.00316359	0.00311648	0.00321141	MAF >= 0.05	0.136125
0.00316347	0.00311637	0.00321129	MAF >= 0.05	0.136175
0.00316336	0.00311625	0.00321117	MAF >= 0.05	0.136224
0.00316324	0.00311613	0.00321105	MAF >= 0.05	0.136274
0.00316312	0.00311602	0.00321093	MAF >= 0.05	0.136324
0.003163	0.0031159	0.00321082	MAF >= 0.05	0.136374
0.00316289	0.00311578	0.0032107	MAF >= 0.05	0.136424
0.00316277	0.00311567	0.00321058	MAF >= 0.05	0.136473
0.00316265	0.00311555	0.00321046	MAF >= 0.05	0.136523
0.00316254	0.00311544	0.00321034	MAF >= 0.05	0.136573
0.00316242	0.00311532	0.00321022	MAF >= 0.05	0.136623
0.0031623	0.0031152	0.0032101	MAF >= 0.05	0.136673
0.00316218	0.00311509	0.00320999	MAF >= 0.05	0.136722
0.00316207	0.00311497	0.00320987	MAF >= 0.05	0.136772
0.00316195	0.00311486	0.00320975	MAF >= 0.05	0.136822
0.00316183	0.00311474	0.00320963	MAF >= 0.05	0.136872
0.00316171	0.00311463	0.00320952	MAF >= 0.05	0.136922
0.0031616	0.00311451	0.0032094	MAF >= 0.05	0.136971
0.00316148	0.00311439	0.00320928	MAF >= 0.05	0.137021
0.00316137	0.00311428	0.00320916	MAF >= 0.05	0.137071
0.00316125	0.00311416	0.00320904	MAF >= 0.05	0.137121
0.00316113	0.00311405	0.00320893	MAF >= 0.05	0.137171
0.00316102	0.00311393	0.00320881	MAF >= 0.05	0.137221
0.0031609	0.00311382	0.00320869	MAF >= 0.05	0.13727
0.00316078	0.0031137	0.00320857	MAF >= 0.05	0.13732
0.00316067	0.00311358	0.00320845	MAF >= 0.05	0.13737
0.00316055	0.00311347	0.00320834	MAF >= 0.05	0.13742
0.00316043	0.00311335	0.00320822	MAF >= 0.05	0.13747
0.00316032	0.00311324	0.0032081	MAF >= 0.05	0.137519
0.0031602	0.00311312	0.00320799	MAF >= 0.05	0.137569
0.00316008	0.00311301	0.00320787	MAF >= 0.05	0.137619
0.00315997	0.00311289	0.00320775	MAF >= 0.05	0.137669
0.00315985	0.00311278	0.00320763	MAF >= 0.05	0.137719
0.00315973	0.00311266	0.00320752	MAF >= 0.05	0.137768
0.00315962	0.00311255	0.0032074	MAF >= 0.05	0.137818
0.0031595	0.00311243	0.00320728	MAF >= 0.05	0.137868
0.00315939	0.00311232	0.00320717	MAF >= 0.05	0.137918
0.00315927	0.0031122	0.00320705	MAF >= 0.05	0.137968
0.00315915	0.00311209	0.00320693	MAF >= 0.05	0.138017
0.00315904	0.00311197	0.00320681	MAF >= 0.05	0.138067
0.00315892	0.00311186	0.0032067	MAF >= 0.05	0.138117
0.00315881	0.00311174	0.00320658	MAF >= 0.05	0.138167
0.00315869	0.00311163	0.00320646	MAF >= 0.05	0.138217
0.00315858	0.00311152	0.00320635	MAF >= 0.05	0.138266
0.00315846	0.0031114	0.00320623	MAF >= 0.05	0.138316
0.00315834	0.00311129	0.00320611	MAF >= 0.05	0.138366
0.00315823	0.00311117	0.003206	MAF >= 0.05	0.138416
0.00315811	0.00311106	0.00320588	MAF >= 0.05	0.138466
0.003158	0.00311094	0.00320577	MAF >= 0.05	0.138515
0.00315788	0.00311083	0.00320565	MAF >= 0.05	0.138565
0.00315777	0.00311071	0.00320553	MAF >= 0.05	0.138615
0.00315765	0.0031106	0.00320542	MAF >= 0.05	0.138665
0.00315754	0.00311048	0.0032053	MAF >= 0.05	0.138715
0.00315742	0.00311037	0.00320518	MAF >= 0.05	0.138764
0.00315731	0.00311026	0.00320507	MAF >= 0.05	0.138814
0.00315719	0.00311014	0.00320495	MAF >= 0.05	0.138864
0.00315708	0.00311003	0.00320484	MAF >= 0.05	0.138914
0.00315696	0.00310991	0.00320472	MAF >= 0.05	0.138964
0.00315685	0.0031098	0.0032046	MAF >= 0.05	0.139014
0.00315673	0.00310969	0.00320449	MAF >= 0.05	0.139063
0.00315662	0.00310957	0.00320437	MAF >= 0.05	0.139113
0.0031565	0.00310946	0.00320426	MAF >= 0.05	0.139163
0.00315639	0.00310934	0.00320414	MAF >= 0.05	0.139213
0.00315627	0.00310923	0.00320403	MAF >= 0.05	0.139263
0.00315616	0.00310912	0.00320391	MAF >= 0.05	0.139312
0.00315604	0.003109	0.00320379	MAF >= 0.05	0.139362
0.00315593	0.00310889	0.00320368	MAF >= 0.05	0.139412
0.00315581	0.00310877	0.00320356	MAF >= 0.05	0.139462
0.0031557	0.00310866	0.00320345	MAF >= 0.05	0.139512
0.00315558	0.00310855	0.00320333	MAF >= 0.05	0.139561
0.00315547	0.00310843	0.00320322	MAF >= 0.05	0.139611
0.00315536	0.00310832	0.0032031	MAF >= 0.05	0.139661
0.00315524	0.00310821	0.00320299	MAF >= 0.05	0.139711
0.00315513	0.00310809	0.00320287	MAF >= 0.05	0.139761
0.00315501	0.00310798	0.00320276	MAF >= 0.05	0.13981
0.0031549	0.00310787	0.00320264	MAF >= 0.05	0.13986
0.00315478	0.00310775	0.00320253	MAF >= 0.05	0.13991
0.00315467	0.00310764	0.00320241	MAF >= 0.05	0.13996
0.00315456	0.00310753	0.0032023	MAF >= 0.05	0.14001
0.00315444	0.00310741	0.00320218	MAF >= 0.05	0.140059
0.00315433	0.0031073	0.00320207	MAF >= 0.05	0.140109
0.00315421	0.00310719	0.00320195	MAF >= 0.05	0.140159
0.0031541	0.00310707	0.00320184	MAF >= 0.05	0.140209
0.00315399	0.00310696	0.00320172	MAF >= 0.05	0.140259
0.00315387	0.00310685	0.00320161	MAF >= 0.05	0.140308
0.00315376	0.00310673	0.00320149	MAF >= 0.05	0.140358
0.00315365	0.00310662	0.00320138	MAF >= 0.05	0.140408
0.00315353	0.00310651	0.00320126	MAF >= 0.05	0.140458
0.00315342	0.0031064	0.00320115	MAF >= 0.05	0.140508
0.0031533	0.00310628	0.00320104	MAF >= 0.05	0.140557
0.00315319	0.00310617	0.00320092	MAF >= 0.05	0.140607
0.00315308	0.00310606	0.00320081	MAF >= 0.05	0.140657
0.00315296	0.00310595	0.00320069	MAF >= 0.05	0.140707
0.00315285	0.00310583	0.00320058	MAF >= 0.05	0.140757
0.00315274	0.00310572	0.00320046	MAF >= 0.05	0.140806
0.00315262	0.00310561	0.00320035	MAF >= 0.05	0.140856
0.00315251	0.00310549	0.00320024	MAF >= 0.05	0.140906
0.0031524	0.00310538	0.00320012	MAF >= 0.05	0.140956
0.00315228	0.00310527	0.00320001	MAF >= 0.05	0.141006
0.00315217	0.00310516	0.00319989	MAF >= 0.05	0.141056
0.00315206	0.00310505	0.00319978	MAF >= 0.05	0.141105
0.00315195	0.00310493	0.00319967	MAF >= 0.05	0.141155
0.00315183	0.00310482	0.00319955	MAF >= 0.05	0.141205
0.00315172	0.00310471	0.00319944	MAF >= 0.05	0.141255
0.00315161	0.0031046	0.00319932	MAF >= 0.05	0.141305
0.00315149	0.00310448	0.00319921	MAF >= 0.05	0.141354
0.00315138	0.00310437	0.0031991	MAF >= 0.05	0.141404
0.00315127	0.00310426	0.00319898	MAF >= 0.05	0.141454
0.00315116	0.00310415	0.00319887	MAF >= 0.05	0.141504
0.00315104	0.00310404	0.00319876	MAF >= 0.05	0.141554
0.00315093	0.00310392	0.00319864	MAF >= 0.05	0.141603
0.00315082	0.00310381	0.00319853	MAF >= 0.05	0.141653
0.0031507	0.0031037	0.00319842	MAF >= 0.05	0.141703
0.00315059	0.00310359	0.0031983	MAF >= 0.05	0.141753
0.00315048	0.00310348	0.00319819	MAF >= 0.05	0.141803
0.00315037	0.00310336	0.00319808	MAF >= 0.05	0.141852
0.00315025	0.00310325	0.00319797	MAF >= 0.05	0.141902
0.00315014	0.00310314	0.00319785	MAF >= 0.05	0.141952
0.00315003	0.00310303	0.00319774	MAF >= 0.05	0.142002
0.00314992	0.00310292	0.00319763	MAF >= 0.05	0.142052
0.0031498	0.00310281	0.00319751	MAF >= 0.05	0.142101
0.00314969	0.00310269	0.0031974	MAF >= 0.05	0.142151
0.00314958	0.00310258	0.00319729	MAF >= 0.05	0.142201
0.00314947	0.00310247	0.00319718	MAF >= 0.05	0.142251
0.00314936	0.00310236	0.00319706	MAF >= 0.05	0.142301
0.00314925	0.00310225	0.00319695	MAF >= 0.05	0.14235
0.00314913	0.00310214	0.00319684	MAF >= 0.05	0.1424
0.00314902	0.00310203	0.00319672	MAF >= 0.05	0.14245
0.00314891	0.00310191	0.00319661	MAF >= 0.05	0.1425
0.0031488	0.0031018	0.0031965	MAF >= 0.05	0.14255
0.00314869	0.00310169	0.00319639	MAF >= 0.05	0.142599
0.00314857	0.00310158	0.00319627	MAF >= 0.05	0.142649
0.00314846	0.00310147	0.00319616	MAF >= 0.05	0.142699
0.00314835	0.00310136	0.00319605	MAF >= 0.05	0.142749
0.00314824	0.00310125	0.00319594	MAF >= 0.05	0.142799
0.00314813	0.00310114	0.00319582	MAF >= 0.05	0.142848
0.00314802	0.00310103	0.00319571	MAF >= 0.05	0.142898
0.0031479	0.00310092	0.0031956	MAF >= 0.05	0.142948
0.00314779	0.0031008	0.00319549	MAF >= 0.05	0.142998
0.00314768	0.00310069	0.00319538	MAF >= 0.05	0.143048
0.00314757	0.00310058	0.00319527	MAF >= 0.05	0.143098
0.00314746	0.00310047	0.00319515	MAF >= 0.05	0.143147
0.00314735	0.00310036	0.00319504	MAF >= 0.05	0.143197
0.00314724	0.00310025	0.00319493	MAF >= 0.05	0.143247
0.00314712	0.00310014	0.00319482	MAF >= 0.05	0.143297
0.00314701	0.00310003	0.00319471	MAF >= 0.05	0.143347
0.0031469	0.00309992	0.00319459	MAF >= 0.05	0.143396
0.00314679	0.00309981	0.00319448	MAF >= 0.05	0.143446
0.00314668	0.0030997	0.00319437	MAF >= 0.05	0.143496
0.00314657	0.00309959	0.00319426	MAF >= 0.05	0.143546
0.00314646	0.00309948	0.00319415	MAF >= 0.05	0.143596
0.00314635	0.00309937	0.00319404	MAF >= 0.05	0.143645
0.00314624	0.00309926	0.00319392	MAF >= 0.05	0.143695
0.00314613	0.00309915	0.00319381	MAF >= 0.05	0.143745
0.00314601	0.00309904	0.0031937	MAF >= 0.05	0.143795
0.0031459	0.00309893	0.00319359	MAF >= 0.05	0.143845
0.00314579	0.00309882	0.00319348	MAF >= 0.05	0.143894
0.00314568	0.00309871	0.00319337	MAF >= 0.05	0.143944
0.00314557	0.0030986	0.00319326	MAF >= 0.05	0.143994
0.00314546	0.00309849	0.00319315	MAF >= 0.05	0.144044
0.00314535	0.00309838	0.00319304	MAF >= 0.05	0.144094
0.00314524	0.00309827	0.00319293	MAF >= 0.05	0.144143
0.00314513	0.00309816	0.00319281	MAF >= 0.05	0.144193
0.00314502	0.00309805	0.0031927	MAF >= 0.05	0.144243
0.00314491	0.00309794	0.00319259	MAF >= 0.05	0.144293
0.0031448	0.00309783	0.00319248	MAF >= 0.05	0.144343
0.00314469	0.00309772	0.00319237	MAF >= 0.05	0.144392
0.00314458	0.00309761	0.00319226	MAF >= 0.05	0.144442
0.00314447	0.0030975	0.00319215	MAF >= 0.05	0.144492
0.00314436	0.00309739	0.00319204	MAF >= 0.05	0.144542
0.00314425	0.00309728	0.00319193	MAF >= 0.05	0.144592
0.00314414	0.00309717	0.00319182	MAF >= 0.05	0.144641
0.00314403	0.00309706	0.00319171	MAF >= 0.05	0.144691
0.00314392	0.00309695	0.0031916	MAF >= 0.05	0.144741
0.00314381	0.00309684	0.00319149	MAF >= 0.05	0.144791
0.0031437	0.00309673	0.00319138	MAF >= 0.05	0.144841
0.00314359	0.00309662	0.00319127	MAF >= 0.05	0.14489
0.00314348	0.00309651	0.00319116	MAF >= 0.05	0.14494
0.00314337	0.0030964	0.00319105	MAF >= 0.05	0.14499
0.00314326	0.00309629	0.00319094	MAF >= 0.05	0.14504
0.00314315	0.00309618	0.00319082	MAF >= 0.05	0.14509
0.00314304	0.00309607	0.00319071	MAF >= 0.05	0.14514
0.00314293	0.00309597	0.00319061	MAF >= 0.05	0.145189
0.00314282	0.00309586	0.00319049	MAF >= 0.05	0.145239
0.00314271	0.00309575	0.00319039	MAF >= 0.05	0.145289
0.0031426	0.00309564	0.00319027	MAF >= 0.05	0.145339
0.00314249	0.00309553	0.00319017	MAF >= 0.05	0.145389
0.00314238	0.00309542	0.00319006	MAF >= 0.05	0.145438
0.00314227	0.00309531	0.00318995	MAF >= 0.05	0.145488
0.00314216	0.0030952	0.00318984	MAF >= 0.05	0.145538
0.00314205	0.00309509	0.00318973	MAF >= 0.05	0.145588
0.00314195	0.00309498	0.00318962	MAF >= 0.05	0.145638
0.00314184	0.00309487	0.00318951	MAF >= 0.05	0.145687
0.00314173	0.00309477	0.0031894	MAF >= 0.05	0.145737
0.00314162	0.00309466	0.00318929	MAF >= 0.05	0.145787
0.00314151	0.00309455	0.00318918	MAF >= 0.05	0.145837
0.0031414	0.00309444	0.00318907	MAF >= 0.05	0.145887
0.00314129	0.00309433	0.00318896	MAF >= 0.05	0.145936
0.00314118	0.00309422	0.00318885	MAF >= 0.05	0.145986
0.00314107	0.00309411	0.00318874	MAF >= 0.05	0.146036
0.00314096	0.00309401	0.00318863	MAF >= 0.05	0.146086
0.00314086	0.0030939	0.00318852	MAF >= 0.05	0.146136
0.00314075	0.00309379	0.00318841	MAF >= 0.05	0.146185
0.00314064	0.00309368	0.0031883	MAF >= 0.05	0.146235
0.00314053	0.00309357	0.0031882	MAF >= 0.05	0.146285
0.00314042	0.00309346	0.00318809	MAF >= 0.05	0.146335
0.00314031	0.00309336	0.00318798	MAF >= 0.05	0.146385
0.0031402	0.00309325	0.00318787	MAF >= 0.05	0.146434
0.00314009	0.00309314	0.00318776	MAF >= 0.05	0.146484
0.00313999	0.00309303	0.00318765	MAF >= 0.05	0.146534
0.00313988	0.00309292	0.00318754	MAF >= 0.05	0.146584
0.00313977	0.00309282	0.00318743	MAF >= 0.05	0.146634
0.00313966	0.00309271	0.00318733	MAF >= 0.05	0.146683
0.00313955	0.0030926	0.00318722	MAF >= 0.05	0.146733
0.00313944	0.00309249	0.00318711	MAF >= 0.05	0.146783
0.00313934	0.00309238	0.003187	MAF >= 0.05	0.146833
0.00313923	0.00309227	0.00318689	MAF >= 0.05	0.146883
0.00313912	0.00309217	0.00318678	MAF >= 0.05	0.146932
0.00313901	0.00309206	0.00318667	MAF >= 0.05	0.146982
0.0031389	0.00309195	0.00318657	MAF >= 0.05	0.147032
0.0031388	0.00309184	0.00318646	MAF >= 0.05	0.147082
0.00313869	0.00309174	0.00318635	MAF >= 0.05	0.147132
0.00313858	0.00309163	0.00318624	MAF >= 0.05	0.147182
0.00313847	0.00309152	0.00318613	MAF >= 0.05	0.147231
0.00313836	0.00309141	0.00318602	MAF >= 0.05	0.147281
0.00313826	0.0030913	0.00318592	MAF >= 0.05	0.147331
0.00313815	0.0030912	0.00318581	MAF >= 0.05	0.147381
0.00313804	0.00309109	0.0031857	MAF >= 0.05	0.147431
0.00313793	0.00309098	0.00318559	MAF >= 0.05	0.14748
0.00313782	0.00309087	0.00318549	MAF >= 0.05	0.14753
0.00313772	0.00309077	0.00318538	MAF >= 0.05	0.14758
0.00313761	0.00309066	0.00318527	MAF >= 0.05	0.14763
0.0031375	0.00309055	0.00318516	MAF >= 0.05	0.14768
0.00313739	0.00309045	0.00318505	MAF >= 0.05	0.147729
0.00313729	0.00309034	0.00318495	MAF >= 0.05	0.147779
0.00313718	0.00309023	0.00318484	MAF >= 0.05	0.147829
0.00313707	0.00309012	0.00318473	MAF >= 0.05	0.147879
0.00313696	0.00309002	0.00318462	MAF >= 0.05	0.147929
0.00313686	0.00308991	0.00318452	MAF >= 0.05	0.147978
0.00313675	0.0030898	0.00318441	MAF >= 0.05	0.148028
0.00313664	0.0030897	0.0031843	MAF >= 0.05	0.148078
0.00313654	0.00308959	0.00318419	MAF >= 0.05	0.148128
0.00313643	0.00308948	0.00318409	MAF >= 0.05	0.148178
0.00313632	0.00308938	0.00318398	MAF >= 0.05	0.148227
0.00313621	0.00308927	0.00318387	MAF >= 0.05	0.148277
0.00313611	0.00308916	0.00318376	MAF >= 0.05	0.148327
0.003136	0.00308905	0.00318366	MAF >= 0.05	0.148377
0.00313589	0.00308895	0.00318355	MAF >= 0.05	0.148427
0.00313579	0.00308884	0.00318344	MAF >= 0.05	0.148476
0.00313568	0.00308873	0.00318334	MAF >= 0.05	0.148526
0.00313557	0.00308863	0.00318323	MAF >= 0.05	0.148576
0.00313547	0.00308852	0.00318312	MAF >= 0.05	0.148626
0.00313536	0.00308841	0.00318301	MAF >= 0.05	0.148676
0.00313525	0.00308831	0.00318291	MAF >= 0.05	0.148725
0.00313515	0.0030882	0.0031828	MAF >= 0.05	0.148775
0.00313504	0.00308809	0.00318269	MAF >= 0.05	0.148825
0.00313493	0.00308799	0.00318259	MAF >= 0.05	0.148875
0.00313482	0.00308788	0.00318248	MAF >= 0.05	0.148925
0.00313472	0.00308778	0.00318237	MAF >= 0.05	0.148974
0.00313461	0.00308767	0.00318227	MAF >= 0.05	0.149024
0.00313451	0.00308756	0.00318216	MAF >= 0.05	0.149074
0.0031344	0.00308746	0.00318206	MAF >= 0.05	0.149124
0.00313429	0.00308735	0.00318195	MAF >= 0.05	0.149174
0.00313419	0.00308724	0.00318184	MAF >= 0.05	0.149224
0.00313408	0.00308714	0.00318174	MAF >= 0.05	0.149273
0.00313397	0.00308703	0.00318163	MAF >= 0.05	0.149323
0.00313387	0.00308692	0.00318152	MAF >= 0.05	0.149373
0.00313376	0.00308682	0.00318142	MAF >= 0.05	0.149423
0.00313366	0.00308671	0.00318131	MAF >= 0.05	0.149473
0.00313355	0.00308661	0.0031812	MAF >= 0.05	0.149522
0.00313344	0.0030865	0.0031811	MAF >= 0.05	0.149572
0.00313334	0.0030864	0.00318099	MAF >= 0.05	0.149622
0.00313323	0.00308629	0.00318089	MAF >= 0.05	0.149672
0.00313313	0.00308618	0.00318078	MAF >= 0.05	0.149722
0.00313302	0.00308608	0.00318067	MAF >= 0.05	0.149771
0.00313291	0.00308597	0.00318057	MAF >= 0.05	0.149821
0.00313281	0.00308587	0.00318046	MAF >= 0.05	0.149871
0.0031327	0.00308576	0.00318036	MAF >= 0.05	0.149921
0.0031326	0.00308566	0.00318025	MAF >= 0.05	0.149971
0.00313249	0.00308555	0.00318014	MAF >= 0.05	0.15002
0.00313239	0.00308544	0.00318004	MAF >= 0.05	0.15007
0.00313228	0.00308534	0.00317993	MAF >= 0.05	0.15012
0.00313217	0.00308523	0.00317983	MAF >= 0.05	0.15017
0.00313207	0.00308513	0.00317972	MAF >= 0.05	0.15022
0.00313196	0.00308502	0.00317962	MAF >= 0.05	0.150269
0.00313186	0.00308492	0.00317951	MAF >= 0.05	0.150319
0.00313175	0.00308481	0.00317941	MAF >= 0.05	0.150369
0.00313165	0.00308471	0.0031793	MAF >= 0.05	0.150419
0.00313154	0.0030846	0.00317919	MAF >= 0.05	0.150469
0.00313144	0.00308449	0.00317909	MAF >= 0.05	0.150518
0.00313133	0.00308439	0.00317898	MAF >= 0.05	0.150568
0.00313123	0.00308428	0.00317888	MAF >= 0.05	0.150618
0.00313112	0.00308418	0.00317877	MAF >= 0.05	0.150668
0.00313101	0.00308407	0.00317867	MAF >= 0.05	0.150718
0.00313091	0.00308397	0.00317856	MAF >= 0.05	0.150767
0.0031308	0.00308386	0.00317846	MAF >= 0.05	0.150817
0.0031307	0.00308376	0.00317835	MAF >= 0.05	0.150867
0.00313059	0.00308365	0.00317825	MAF >= 0.05	0.150917
0.00313049	0.00308355	0.00317814	MAF >= 0.05	0.150967
0.00313038	0.00308344	0.00317804	MAF >= 0.05	0.151017
0.00313028	0.00308334	0.00317793	MAF >= 0.05	0.151066
0.00313017	0.00308323	0.00317783	MAF >= 0.05	0.151116
0.00313007	0.00308313	0.00317772	MAF >= 0.05	0.151166
0.00312997	0.00308302	0.00317762	MAF >= 0.05	0.151216
0.00312986	0.00308292	0.00317751	MAF >= 0.05	0.151266
0.00312976	0.00308281	0.00317741	MAF >= 0.05	0.151315
0.00312965	0.00308271	0.0031773	MAF >= 0.05	0.151365
0.00312955	0.0030826	0.0031772	MAF >= 0.05	0.151415
0.00312944	0.0030825	0.0031771	MAF >= 0.05	0.151465
0.00312934	0.0030824	0.00317699	MAF >= 0.05	0.151515
0.00312923	0.00308229	0.00317689	MAF >= 0.05	0.151564
0.00312913	0.00308219	0.00317678	MAF >= 0.05	0.151614
0.00312902	0.00308208	0.00317668	MAF >= 0.05	0.151664
0.00312892	0.00308198	0.00317657	MAF >= 0.05	0.151714
0.00312881	0.00308187	0.00317647	MAF >= 0.05	0.151764
0.00312871	0.00308177	0.00317636	MAF >= 0.05	0.151813
0.00312861	0.00308166	0.00317626	MAF >= 0.05	0.151863
0.0031285	0.00308156	0.00317615	MAF >= 0.05	0.151913
0.0031284	0.00308146	0.00317605	MAF >= 0.05	0.151963
0.00312829	0.00308135	0.00317595	MAF >= 0.05	0.152013
0.00312819	0.00308125	0.00317584	MAF >= 0.05	0.152062
0.00312809	0.00308114	0.00317574	MAF >= 0.05	0.152112
0.00312798	0.00308104	0.00317564	MAF >= 0.05	0.152162
0.00312788	0.00308093	0.00317553	MAF >= 0.05	0.152212
0.00312777	0.00308083	0.00317543	MAF >= 0.05	0.152262
0.00312767	0.00308073	0.00317532	MAF >= 0.05	0.152311
0.00312757	0.00308062	0.00317522	MAF >= 0.05	0.152361
0.00312746	0.00308052	0.00317512	MAF >= 0.05	0.152411
0.00312736	0.00308041	0.00317501	MAF >= 0.05	0.152461
0.00312725	0.00308031	0.00317491	MAF >= 0.05	0.152511
0.00312715	0.00308021	0.00317481	MAF >= 0.05	0.15256
0.00312705	0.0030801	0.0031747	MAF >= 0.05	0.15261
0.00312694	0.00308	0.0031746	MAF >= 0.05	0.15266
0.00312684	0.0030799	0.00317449	MAF >= 0.05	0.15271
0.00312673	0.00307979	0.00317439	MAF >= 0.05	0.15276
0.00312663	0.00307969	0.00317429	MAF >= 0.05	0.152809
0.00312653	0.00307959	0.00317418	MAF >= 0.05	0.152859
0.00312642	0.00307948	0.00317408	MAF >= 0.05	0.152909
0.00312632	0.00307938	0.00317398	MAF >= 0.05	0.152959
0.00312622	0.00307927	0.00317387	MAF >= 0.05	0.153009
0.00312611	0.00307917	0.00317377	MAF >= 0.05	0.153059
0.00312601	0.00307907	0.00317367	MAF >= 0.05	0.153108
0.00312591	0.00307896	0.00317356	MAF >= 0.05	0.153158
0.0031258	0.00307886	0.00317346	MAF >= 0.05	0.153208
0.0031257	0.00307876	0.00317336	MAF >= 0.05	0.153258
0.0031256	0.00307865	0.00317325	MAF >= 0.05	0.153308
0.00312549	0.00307855	0.00317315	MAF >= 0.05	0.153357
0.00312539	0.00307845	0.00317305	MAF >= 0.05	0.153407
0.00312529	0.00307834	0.00317294	MAF >= 0.05	0.153457
0.00312518	0.00307824	0.00317284	MAF >= 0.05	0.153507
0.00312508	0.00307814	0.00317274	MAF >= 0.05	0.153557
0.00312498	0.00307803	0.00317264	MAF >= 0.05	0.153606
0.00312488	0.00307793	0.00317253	MAF >= 0.05	0.153656
0.00312477	0.00307783	0.00317243	MAF >= 0.05	0.153706
0.00312467	0.00307772	0.00317233	MAF >= 0.05	0.153756
0.00312457	0.00307762	0.00317223	MAF >= 0.05	0.153806
0.00312446	0.00307752	0.00317212	MAF >= 0.05	0.153855
0.00312436	0.00307742	0.00317202	MAF >= 0.05	0.153905
0.00312426	0.00307731	0.00317192	MAF >= 0.05	0.153955
0.00312416	0.00307721	0.00317182	MAF >= 0.05	0.154005
0.00312405	0.00307711	0.00317171	MAF >= 0.05	0.154055
0.00312395	0.003077	0.00317161	MAF >= 0.05	0.154104
0.00312385	0.0030769	0.00317151	MAF >= 0.05	0.154154
0.00312374	0.0030768	0.00317141	MAF >= 0.05	0.154204
0.00312364	0.00307669	0.0031713	MAF >= 0.05	0.154254
0.00312354	0.00307659	0.0031712	MAF >= 0.05	0.154304
0.00312344	0.00307649	0.0031711	MAF >= 0.05	0.154353
0.00312334	0.00307639	0.003171	MAF >= 0.05	0.154403
0.00312323	0.00307628	0.00317089	MAF >= 0.05	0.154453
0.00312313	0.00307618	0.00317079	MAF >= 0.05	0.154503
0.00312303	0.00307608	0.00317069	MAF >= 0.05	0.154553
0.00312293	0.00307598	0.00317059	MAF >= 0.05	0.154602
0.00312282	0.00307588	0.00317049	MAF >= 0.05	0.154652
0.00312272	0.00307577	0.00317038	MAF >= 0.05	0.154702
0.00312262	0.00307567	0.00317028	MAF >= 0.05	0.154752
0.00312252	0.00307557	0.00317018	MAF >= 0.05	0.154802
0.00312241	0.00307546	0.00317008	MAF >= 0.05	0.154851
0.00312231	0.00307536	0.00316998	MAF >= 0.05	0.154901
0.00312221	0.00307526	0.00316988	MAF >= 0.05	0.154951
0.00312211	0.00307516	0.00316977	MAF >= 0.05	0.155001
0.00312201	0.00307506	0.00316967	MAF >= 0.05	0.155051
0.0031219	0.00307495	0.00316957	MAF >= 0.05	0.155101
0.0031218	0.00307485	0.00316947	MAF >= 0.05	0.15515
0.0031217	0.00307475	0.00316937	MAF >= 0.05	0.1552
0.0031216	0.00307465	0.00316927	MAF >= 0.05	0.15525
0.0031215	0.00307455	0.00316916	MAF >= 0.05	0.1553
0.0031214	0.00307444	0.00316906	MAF >= 0.05	0.15535
0.00312129	0.00307434	0.00316896	MAF >= 0.05	0.155399
0.00312119	0.00307424	0.00316886	MAF >= 0.05	0.155449
0.00312109	0.00307414	0.00316876	MAF >= 0.05	0.155499
0.00312099	0.00307404	0.00316866	MAF >= 0.05	0.155549
0.00312089	0.00307393	0.00316856	MAF >= 0.05	0.155599
0.00312079	0.00307383	0.00316846	MAF >= 0.05	0.155648
0.00312069	0.00307373	0.00316835	MAF >= 0.05	0.155698
0.00312058	0.00307363	0.00316825	MAF >= 0.05	0.155748
0.00312048	0.00307353	0.00316815	MAF >= 0.05	0.155798
0.00312038	0.00307343	0.00316805	MAF >= 0.05	0.155848
0.00312028	0.00307332	0.00316795	MAF >= 0.05	0.155897
0.00312018	0.00307322	0.00316785	MAF >= 0.05	0.155947
0.00312008	0.00307312	0.00316775	MAF >= 0.05	0.155997
0.00311998	0.00307302	0.00316765	MAF >= 0.05	0.156047
0.00311987	0.00307292	0.00316755	MAF >= 0.05	0.156097
0.00311977	0.00307282	0.00316745	MAF >= 0.05	0.156146
0.00311967	0.00307272	0.00316734	MAF >= 0.05	0.156196
0.00311957	0.00307261	0.00316724	MAF >= 0.05	0.156246
0.00311947	0.00307251	0.00316714	MAF >= 0.05	0.156296
0.00311937	0.00307241	0.00316704	MAF >= 0.05	0.156346
0.00311927	0.00307231	0.00316694	MAF >= 0.05	0.156395
0.00311917	0.00307221	0.00316684	MAF >= 0.05	0.156445
0.00311907	0.00307211	0.00316674	MAF >= 0.05	0.156495
0.00311897	0.00307201	0.00316664	MAF >= 0.05	0.156545
0.00311886	0.00307191	0.00316654	MAF >= 0.05	0.156595
0.00311876	0.0030718	0.00316644	MAF >= 0.05	0.156644
0.00311866	0.0030717	0.00316634	MAF >= 0.05	0.156694
0.00311856	0.0030716	0.00316624	MAF >= 0.05	0.156744
0.00311846	0.0030715	0.00316614	MAF >= 0.05	0.156794
0.00311836	0.0030714	0.00316604	MAF >= 0.05	0.156844
0.00311826	0.0030713	0.00316594	MAF >= 0.05	0.156893
0.00311816	0.0030712	0.00316584	MAF >= 0.05	0.156943
0.00311806	0.0030711	0.00316574	MAF >= 0.05	0.156993
0.00311796	0.00307099	0.00316564	MAF >= 0.05	0.157043
0.00311786	0.0030709	0.00316554	MAF >= 0.05	0.157093
0.00311776	0.00307079	0.00316544	MAF >= 0.05	0.157143
0.00311766	0.00307069	0.00316534	MAF >= 0.05	0.157192
0.00311756	0.00307059	0.00316524	MAF >= 0.05	0.157242
0.00311746	0.00307049	0.00316514	MAF >= 0.05	0.157292
0.00311736	0.00307039	0.00316504	MAF >= 0.05	0.157342
0.00311726	0.00307029	0.00316494	MAF >= 0.05	0.157392
0.00311715	0.00307019	0.00316484	MAF >= 0.05	0.157441
0.00311706	0.00307009	0.00316474	MAF >= 0.05	0.157491
0.00311695	0.00306999	0.00316464	MAF >= 0.05	0.157541
0.00311685	0.00306989	0.00316454	MAF >= 0.05	0.157591
0.00311676	0.00306979	0.00316444	MAF >= 0.05	0.157641
0.00311665	0.00306969	0.00316434	MAF >= 0.05	0.15769
0.00311656	0.00306959	0.00316424	MAF >= 0.05	0.15774
0.00311646	0.00306949	0.00316414	MAF >= 0.05	0.15779
0.00311635	0.00306939	0.00316404	MAF >= 0.05	0.15784
0.00311626	0.00306929	0.00316394	MAF >= 0.05	0.15789
0.00311615	0.00306918	0.00316384	MAF >= 0.05	0.157939
0.00311605	0.00306909	0.00316374	MAF >= 0.05	0.157989
0.00311596	0.00306898	0.00316364	MAF >= 0.05	0.158039
0.00311585	0.00306888	0.00316354	MAF >= 0.05	0.158089
0.00311576	0.00306878	0.00316344	MAF >= 0.05	0.158139
0.00311566	0.00306868	0.00316334	MAF >= 0.05	0.158188
0.00311556	0.00306858	0.00316324	MAF >= 0.05	0.158238
0.00311546	0.00306848	0.00316315	MAF >= 0.05	0.158288
0.00311536	0.00306838	0.00316305	MAF >= 0.05	0.158338
0.00311526	0.00306828	0.00316295	MAF >= 0.05	0.158388
0.00311516	0.00306818	0.00316285	MAF >= 0.05	0.158437
0.00311506	0.00306808	0.00316275	MAF >= 0.05	0.158487
0.00311496	0.00306798	0.00316265	MAF >= 0.05	0.158537
0.00311486	0.00306788	0.00316255	MAF >= 0.05	0.158587
0.00311476	0.00306778	0.00316245	MAF >= 0.05	0.158637
0.00311466	0.00306768	0.00316235	MAF >= 0.05	0.158686
0.00311456	0.00306758	0.00316226	MAF >= 0.05	0.158736
0.00311446	0.00306748	0.00316216	MAF >= 0.05	0.158786
0.00311436	0.00306739	0.00316206	MAF >= 0.05	0.158836
0.00311426	0.00306728	0.00316196	MAF >= 0.05	0.158886
0.00311416	0.00306719	0.00316186	MAF >= 0.05	0.158935
0.00311407	0.00306709	0.00316176	MAF >= 0.05	0.158985
0.00311397	0.00306699	0.00316166	MAF >= 0.05	0.159035
0.00311387	0.00306689	0.00316156	MAF >= 0.05	0.159085
0.00311377	0.00306679	0.00316147	MAF >= 0.05	0.159135
0.00311367	0.00306669	0.00316137	MAF >= 0.05	0.159185
0.00311357	0.00306659	0.00316127	MAF >= 0.05	0.159234
0.00311347	0.00306649	0.00316117	MAF >= 0.05	0.159284
0.00311337	0.00306639	0.00316107	MAF >= 0.05	0.159334
0.00311327	0.00306629	0.00316097	MAF >= 0.05	0.159384
0.00311317	0.00306619	0.00316088	MAF >= 0.05	0.159434
0.00311307	0.00306609	0.00316078	MAF >= 0.05	0.159483
0.00311298	0.00306599	0.00316068	MAF >= 0.05	0.159533
0.00311288	0.00306589	0.00316058	MAF >= 0.05	0.159583
0.00311278	0.00306579	0.00316048	MAF >= 0.05	0.159633
0.00311268	0.00306569	0.00316038	MAF >= 0.05	0.159683
0.00311258	0.00306559	0.00316029	MAF >= 0.05	0.159732
0.00311248	0.0030655	0.00316019	MAF >= 0.05	0.159782
0.00311238	0.0030654	0.00316009	MAF >= 0.05	0.159832
0.00311228	0.0030653	0.00315999	MAF >= 0.05	0.159882
0.00311219	0.0030652	0.00315989	MAF >= 0.05	0.159932
0.00311209	0.0030651	0.00315979	MAF >= 0.05	0.159981
0.00311199	0.003065	0.0031597	MAF >= 0.05	0.160031
0.00311189	0.0030649	0.0031596	MAF >= 0.05	0.160081
0.00311179	0.0030648	0.0031595	MAF >= 0.05	0.160131
0.00311169	0.0030647	0.0031594	MAF >= 0.05	0.160181
0.0031116	0.00306461	0.00315931	MAF >= 0.05	0.16023
0.0031115	0.00306451	0.00315921	MAF >= 0.05	0.16028
0.0031114	0.00306441	0.00315911	MAF >= 0.05	0.16033
0.0031113	0.00306431	0.00315901	MAF >= 0.05	0.16038
0.0031112	0.00306421	0.00315892	MAF >= 0.05	0.16043
0.0031111	0.00306411	0.00315882	MAF >= 0.05	0.160479
0.00311101	0.00306401	0.00315872	MAF >= 0.05	0.160529
0.00311091	0.00306391	0.00315862	MAF >= 0.05	0.160579
0.00311081	0.00306382	0.00315853	MAF >= 0.05	0.160629
0.00311071	0.00306372	0.00315843	MAF >= 0.05	0.160679
0.00311062	0.00306362	0.00315833	MAF >= 0.05	0.160728
0.00311052	0.00306352	0.00315823	MAF >= 0.05	0.160778
0.00311042	0.00306342	0.00315814	MAF >= 0.05	0.160828
0.00311032	0.00306332	0.00315804	MAF >= 0.05	0.160878
0.00311022	0.00306322	0.00315794	MAF >= 0.05	0.160928
0.00311013	0.00306313	0.00315784	MAF >= 0.05	0.160977
0.00311003	0.00306303	0.00315775	MAF >= 0.05	0.161027
0.00310993	0.00306293	0.00315765	MAF >= 0.05	0.161077
0.00310983	0.00306283	0.00315755	MAF >= 0.05	0.161127
0.00310974	0.00306273	0.00315746	MAF >= 0.05	0.161177
0.00310964	0.00306263	0.00315736	MAF >= 0.05	0.161227
0.00310954	0.00306254	0.00315726	MAF >= 0.05	0.161276
0.00310944	0.00306244	0.00315716	MAF >= 0.05	0.161326
0.00310934	0.00306234	0.00315707	MAF >= 0.05	0.161376
0.00310925	0.00306224	0.00315697	MAF >= 0.05	0.161426
0.00310915	0.00306214	0.00315687	MAF >= 0.05	0.161476
0.00310905	0.00306204	0.00315678	MAF >= 0.05	0.161525
0.00310895	0.00306195	0.00315668	MAF >= 0.05	0.161575
0.00310886	0.00306185	0.00315658	MAF >= 0.05	0.161625
0.00310876	0.00306175	0.00315649	MAF >= 0.05	0.161675
0.00310866	0.00306165	0.00315639	MAF >= 0.05	0.161725
0.00310857	0.00306156	0.00315629	MAF >= 0.05	0.161774
0.00310847	0.00306146	0.0031562	MAF >= 0.05	0.161824
0.00310837	0.00306136	0.0031561	MAF >= 0.05	0.161874
0.00310827	0.00306126	0.003156	MAF >= 0.05	0.161924
0.00310818	0.00306116	0.00315591	MAF >= 0.05	0.161974
0.00310808	0.00306107	0.00315581	MAF >= 0.05	0.162023
0.00310798	0.00306097	0.00315571	MAF >= 0.05	0.162073
0.00310788	0.00306087	0.00315562	MAF >= 0.05	0.162123
0.00310779	0.00306077	0.00315552	MAF >= 0.05	0.162173
0.00310769	0.00306068	0.00315543	MAF >= 0.05	0.162223
0.00310759	0.00306058	0.00315533	MAF >= 0.05	0.162272
0.0031075	0.00306048	0.00315523	MAF >= 0.05	0.162322
0.0031074	0.00306038	0.00315514	MAF >= 0.05	0.162372
0.0031073	0.00306028	0.00315504	MAF >= 0.05	0.162422
0.00310721	0.00306019	0.00315495	MAF >= 0.05	0.162472
0.00310711	0.00306009	0.00315485	MAF >= 0.05	0.162521
0.00310701	0.00305999	0.00315475	MAF >= 0.05	0.162571
0.00310692	0.0030599	0.00315466	MAF >= 0.05	0.162621
0.00310682	0.0030598	0.00315456	MAF >= 0.05	0.162671
0.00310672	0.0030597	0.00315446	MAF >= 0.05	0.162721
0.00310663	0.0030596	0.00315437	MAF >= 0.05	0.16277
0.00310653	0.00305951	0.00315427	MAF >= 0.05	0.16282
0.00310643	0.00305941	0.00315418	MAF >= 0.05	0.16287
0.00310634	0.00305931	0.00315408	MAF >= 0.05	0.16292
0.00310624	0.00305922	0.00315399	MAF >= 0.05	0.16297
0.00310614	0.00305912	0.00315389	MAF >= 0.05	0.16302
0.00310605	0.00305902	0.00315379	MAF >= 0.05	0.163069
0.00310595	0.00305892	0.0031537	MAF >= 0.05	0.163119
0.00310585	0.00305883	0.0031536	MAF >= 0.05	0.163169
0.00310576	0.00305873	0.00315351	MAF >= 0.05	0.163219
0.00310566	0.00305863	0.00315341	MAF >= 0.05	0.163269
0.00310556	0.00305853	0.00315332	MAF >= 0.05	0.163318
0.00310547	0.00305844	0.00315322	MAF >= 0.05	0.163368
0.00310537	0.00305834	0.00315313	MAF >= 0.05	0.163418
0.00310528	0.00305824	0.00315303	MAF >= 0.05	0.163468
0.00310518	0.00305815	0.00315293	MAF >= 0.05	0.163518
0.00310508	0.00305805	0.00315284	MAF >= 0.05	0.163567
0.00310499	0.00305795	0.00315274	MAF >= 0.05	0.163617
0.00310489	0.00305786	0.00315265	MAF >= 0.05	0.163667
0.0031048	0.00305776	0.00315255	MAF >= 0.05	0.163717
0.0031047	0.00305766	0.00315246	MAF >= 0.05	0.163767
0.0031046	0.00305757	0.00315236	MAF >= 0.05	0.163816
0.00310451	0.00305747	0.00315227	MAF >= 0.05	0.163866
0.00310441	0.00305737	0.00315217	MAF >= 0.05	0.163916
0.00310432	0.00305728	0.00315208	MAF >= 0.05	0.163966
0.00310422	0.00305718	0.00315198	MAF >= 0.05	0.164016
0.00310413	0.00305708	0.00315189	MAF >= 0.05	0.164065
0.00310403	0.00305699	0.00315179	MAF >= 0.05	0.164115
0.00310393	0.00305689	0.0031517	MAF >= 0.05	0.164165
0.00310384	0.0030568	0.0031516	MAF >= 0.05	0.164215
0.00310374	0.0030567	0.00315151	MAF >= 0.05	0.164265
0.00310365	0.0030566	0.00315141	MAF >= 0.05	0.164314
0.00310355	0.00305651	0.00315132	MAF >= 0.05	0.164364
0.00310346	0.00305641	0.00315122	MAF >= 0.05	0.164414
0.00310336	0.00305631	0.00315113	MAF >= 0.05	0.164464
0.00310326	0.00305622	0.00315103	MAF >= 0.05	0.164514
0.00310317	0.00305612	0.00315094	MAF >= 0.05	0.164563
0.00310307	0.00305602	0.00315084	MAF >= 0.05	0.164613
0.00310298	0.00305593	0.00315075	MAF >= 0.05	0.164663
0.00310288	0.00305583	0.00315065	MAF >= 0.05	0.164713
0.00310279	0.00305574	0.00315056	MAF >= 0.05	0.164763
0.00310269	0.00305564	0.00315046	MAF >= 0.05	0.164812
0.0031026	0.00305554	0.00315037	MAF >= 0.05	0.164862
0.0031025	0.00305545	0.00315028	MAF >= 0.05	0.164912
0.00310241	0.00305535	0.00315018	MAF >= 0.05	0.164962
0.00310231	0.00305526	0.00315009	MAF >= 0.05	0.165012
0.00310222	0.00305516	0.00314999	MAF >= 0.05	0.165062
0.00310212	0.00305506	0.0031499	MAF >= 0.05	0.165111
0.00310203	0.00305497	0.0031498	MAF >= 0.05	0.165161
0.00310193	0.00305487	0.00314971	MAF >= 0.05	0.165211
0.00310183	0.00305478	0.00314962	MAF >= 0.05	0.165261
0.00310174	0.00305468	0.00314952	MAF >= 0.05	0.165311
0.00310165	0.00305458	0.00314943	MAF >= 0.05	0.16536
0.00310155	0.00305449	0.00314933	MAF >= 0.05	0.16541
0.00310145	0.00305439	0.00314924	MAF >= 0.05	0.16546
0.00310136	0.0030543	0.00314915	MAF >= 0.05	0.16551
0.00310127	0.0030542	0.00314905	MAF >= 0.05	0.16556
0.00310117	0.00305411	0.00314896	MAF >= 0.05	0.165609
0.00310108	0.00305401	0.00314886	MAF >= 0.05	0.165659
0.00310098	0.00305391	0.00314877	MAF >= 0.05	0.165709
0.00310089	0.00305382	0.00314868	MAF >= 0.05	0.165759
0.00310079	0.00305372	0.00314858	MAF >= 0.05	0.165809
0.0031007	0.00305363	0.00314849	MAF >= 0.05	0.165858
0.0031006	0.00305353	0.0031484	MAF >= 0.05	0.165908
0.00310051	0.00305344	0.0031483	MAF >= 0.05	0.165958
0.00310041	0.00305334	0.00314821	MAF >= 0.05	0.166008
0.00310032	0.00305325	0.00314811	MAF >= 0.05	0.166058
0.00310022	0.00305315	0.00314802	MAF >= 0.05	0.166107
0.00310013	0.00305306	0.00314793	MAF >= 0.05	0.166157
0.00310004	0.00305296	0.00314783	MAF >= 0.05	0.166207
0.00309994	0.00305287	0.00314774	MAF >= 0.05	0.166257
0.00309985	0.00305277	0.00314765	MAF >= 0.05	0.166307
0.00309975	0.00305268	0.00314755	MAF >= 0.05	0.166356
0.00309966	0.00305258	0.00314746	MAF >= 0.05	0.166406
0.00309956	0.00305249	0.00314737	MAF >= 0.05	0.166456
0.00309947	0.00305239	0.00314727	MAF >= 0.05	0.166506
0.00309938	0.0030523	0.00314718	MAF >= 0.05	0.166556
0.00309928	0.0030522	0.00314708	MAF >= 0.05	0.166605
0.00309919	0.0030521	0.00314699	MAF >= 0.05	0.166655
0.00309909	0.00305201	0.0031469	MAF >= 0.05	0.166705
0.003099	0.00305192	0.00314681	MAF >= 0.05	0.166755
0.0030989	0.00305182	0.00314671	MAF >= 0.05	0.166805
0.00309881	0.00305172	0.00314662	MAF >= 0.05	0.166854
0.00309872	0.00305163	0.00314653	MAF >= 0.05	0.166904
0.00309862	0.00305154	0.00314643	MAF >= 0.05	0.166954
0.00309853	0.00305144	0.00314634	MAF >= 0.05	0.167004
0.00309844	0.00305135	0.00314625	MAF >= 0.05	0.167054
0.00309834	0.00305125	0.00314615	MAF >= 0.05	0.167104
0.00309825	0.00305116	0.00314606	MAF >= 0.05	0.167153
0.00309815	0.00305106	0.00314597	MAF >= 0.05	0.167203
0.00309806	0.00305097	0.00314588	MAF >= 0.05	0.167253
0.00309796	0.00305087	0.00314578	MAF >= 0.05	0.167303
0.00309787	0.00305078	0.00314569	MAF >= 0.05	0.167353
0.00309778	0.00305068	0.0031456	MAF >= 0.05	0.167402
0.00309768	0.00305059	0.0031455	MAF >= 0.05	0.167452
0.00309759	0.00305049	0.00314541	MAF >= 0.05	0.167502
0.0030975	0.0030504	0.00314532	MAF >= 0.05	0.167552
0.0030974	0.00305031	0.00314523	MAF >= 0.05	0.167602
0.00309731	0.00305021	0.00314513	MAF >= 0.05	0.167651
0.00309722	0.00305012	0.00314504	MAF >= 0.05	0.167701
0.00309712	0.00305002	0.00314495	MAF >= 0.05	0.167751
0.00309703	0.00304993	0.00314486	MAF >= 0.05	0.167801
0.00309694	0.00304983	0.00314476	MAF >= 0.05	0.167851
0.00309684	0.00304974	0.00314467	MAF >= 0.05	0.1679
0.00309675	0.00304965	0.00314458	MAF >= 0.05	0.16795
0.00309666	0.00304955	0.00314449	MAF >= 0.05	0.168
0.00309656	0.00304946	0.00314439	MAF >= 0.05	0.16805
0.00309647	0.00304936	0.0031443	MAF >= 0.05	0.1681
0.00309638	0.00304927	0.00314421	MAF >= 0.05	0.168149
0.00309628	0.00304917	0.00314412	MAF >= 0.05	0.168199
0.00309619	0.00304908	0.00314402	MAF >= 0.05	0.168249
0.0030961	0.00304899	0.00314393	MAF >= 0.05	0.168299
0.003096	0.00304889	0.00314384	MAF >= 0.05	0.168349
0.00309591	0.0030488	0.00314375	MAF >= 0.05	0.168398
0.00309582	0.0030487	0.00314366	MAF >= 0.05	0.168448
0.00309572	0.00304861	0.00314357	MAF >= 0.05	0.168498
0.00309563	0.00304852	0.00314347	MAF >= 0.05	0.168548
0.00309554	0.00304842	0.00314338	MAF >= 0.05	0.168598
0.00309545	0.00304833	0.00314329	MAF >= 0.05	0.168647
0.00309535	0.00304823	0.0031432	MAF >= 0.05	0.168697
0.00309526	0.00304814	0.00314311	MAF >= 0.05	0.168747
0.00309517	0.00304805	0.00314301	MAF >= 0.05	0.168797
0.00309507	0.00304795	0.00314292	MAF >= 0.05	0.168847
0.00309498	0.00304786	0.00314283	MAF >= 0.05	0.168896
0.00309489	0.00304777	0.00314274	MAF >= 0.05	0.168946
0.0030948	0.00304767	0.00314265	MAF >= 0.05	0.168996
0.0030947	0.00304758	0.00314255	MAF >= 0.05	0.169046
0.00309461	0.00304748	0.00314246	MAF >= 0.05	0.169096
0.00309452	0.00304739	0.00314237	MAF >= 0.05	0.169146
0.00309443	0.0030473	0.00314228	MAF >= 0.05	0.169195
0.00309433	0.0030472	0.00314219	MAF >= 0.05	0.169245
0.00309424	0.00304711	0.0031421	MAF >= 0.05	0.169295
0.00309415	0.00304702	0.003142	MAF >= 0.05	0.169345
0.00309406	0.00304692	0.00314191	MAF >= 0.05	0.169395
0.00309396	0.00304683	0.00314182	MAF >= 0.05	0.169444
0.00309387	0.00304674	0.00314173	MAF >= 0.05	0.169494
0.00309378	0.00304664	0.00314164	MAF >= 0.05	0.169544
0.00309369	0.00304655	0.00314155	MAF >= 0.05	0.169594
0.00309359	0.00304646	0.00314146	MAF >= 0.05	0.169644
0.0030935	0.00304636	0.00314137	MAF >= 0.05	0.169693
0.00309341	0.00304627	0.00314127	MAF >= 0.05	0.169743
0.00309332	0.00304618	0.00314118	MAF >= 0.05	0.169793
0.00309322	0.00304608	0.00314109	MAF >= 0.05	0.169843
0.00309313	0.00304599	0.003141	MAF >= 0.05	0.169893
0.00309304	0.0030459	0.00314091	MAF >= 0.05	0.169942
0.00309295	0.0030458	0.00314082	MAF >= 0.05	0.169992
0.00309285	0.00304571	0.00314073	MAF >= 0.05	0.170042
0.00309276	0.00304562	0.00314064	MAF >= 0.05	0.170092
0.00309267	0.00304552	0.00314054	MAF >= 0.05	0.170142
0.00309258	0.00304543	0.00314045	MAF >= 0.05	0.170191
0.00309249	0.00304534	0.00314036	MAF >= 0.05	0.170241
0.00309239	0.00304525	0.00314027	MAF >= 0.05	0.170291
0.0030923	0.00304515	0.00314018	MAF >= 0.05	0.170341
0.00309221	0.00304506	0.00314009	MAF >= 0.05	0.170391
0.00309212	0.00304497	0.00314	MAF >= 0.05	0.17044
0.00309203	0.00304487	0.00313991	MAF >= 0.05	0.17049
0.00309194	0.00304478	0.00313982	MAF >= 0.05	0.17054
0.00309184	0.00304469	0.00313973	MAF >= 0.05	0.17059
0.00309175	0.0030446	0.00313964	MAF >= 0.05	0.17064
0.00309166	0.0030445	0.00313955	MAF >= 0.05	0.170689
0.00309157	0.00304441	0.00313946	MAF >= 0.05	0.170739
0.00309148	0.00304432	0.00313936	MAF >= 0.05	0.170789
0.00309139	0.00304422	0.00313927	MAF >= 0.05	0.170839
0.00309129	0.00304413	0.00313918	MAF >= 0.05	0.170889
0.0030912	0.00304404	0.00313909	MAF >= 0.05	0.170938
0.00309111	0.00304395	0.003139	MAF >= 0.05	0.170988
0.00309102	0.00304385	0.00313891	MAF >= 0.05	0.171038
0.00309093	0.00304376	0.00313882	MAF >= 0.05	0.171088
0.00309084	0.00304367	0.00313873	MAF >= 0.05	0.171138
0.00309075	0.00304358	0.00313864	MAF >= 0.05	0.171188
0.00309065	0.00304348	0.00313855	MAF >= 0.05	0.171237
0.00309056	0.00304339	0.00313846	MAF >= 0.05	0.171287
0.00309047	0.0030433	0.00313837	MAF >= 0.05	0.171337
0.00309038	0.00304321	0.00313828	MAF >= 0.05	0.171387
0.00309029	0.00304312	0.00313819	MAF >= 0.05	0.171437
0.0030902	0.00304302	0.0031381	MAF >= 0.05	0.171486
0.00309011	0.00304293	0.00313801	MAF >= 0.05	0.171536
0.00309002	0.00304284	0.00313792	MAF >= 0.05	0.171586
0.00308992	0.00304275	0.00313783	MAF >= 0.05	0.171636
0.00308983	0.00304265	0.00313774	MAF >= 0.05	0.171686
0.00308974	0.00304256	0.00313765	MAF >= 0.05	0.171735
0.00308965	0.00304247	0.00313756	MAF >= 0.05	0.171785
0.00308956	0.00304238	0.00313747	MAF >= 0.05	0.171835
0.00308947	0.00304229	0.00313738	MAF >= 0.05	0.171885
0.00308938	0.00304219	0.00313729	MAF >= 0.05	0.171935
0.00308929	0.0030421	0.0031372	MAF >= 0.05	0.171984
0.0030892	0.00304201	0.00313711	MAF >= 0.05	0.172034
0.0030891	0.00304192	0.00313702	MAF >= 0.05	0.172084
0.00308901	0.00304183	0.00313693	MAF >= 0.05	0.172134
0.00308892	0.00304173	0.00313684	MAF >= 0.05	0.172184
0.00308883	0.00304164	0.00313675	MAF >= 0.05	0.172233
0.00308874	0.00304155	0.00313666	MAF >= 0.05	0.172283
0.00308865	0.00304146	0.00313657	MAF >= 0.05	0.172333
0.00308856	0.00304137	0.00313648	MAF >= 0.05	0.172383
0.00308847	0.00304127	0.00313639	MAF >= 0.05	0.172433
0.00308838	0.00304118	0.0031363	MAF >= 0.05	0.172482
0.00308829	0.00304109	0.00313621	MAF >= 0.05	0.172532
0.0030882	0.003041	0.00313613	MAF >= 0.05	0.172582
0.00308811	0.00304091	0.00313604	MAF >= 0.05	0.172632
0.00308802	0.00304082	0.00313595	MAF >= 0.05	0.172682
0.00308793	0.00304073	0.00313586	MAF >= 0.05	0.172731
0.00308784	0.00304063	0.00313577	MAF >= 0.05	0.172781
0.00308774	0.00304054	0.00313568	MAF >= 0.05	0.172831
0.00308765	0.00304045	0.00313559	MAF >= 0.05	0.172881
0.00308756	0.00304036	0.0031355	MAF >= 0.05	0.172931
0.00308747	0.00304027	0.00313541	MAF >= 0.05	0.17298
0.00308738	0.00304018	0.00313532	MAF >= 0.05	0.17303
0.00308729	0.00304008	0.00313523	MAF >= 0.05	0.17308
0.0030872	0.00303999	0.00313514	MAF >= 0.05	0.17313
0.00308711	0.0030399	0.00313505	MAF >= 0.05	0.17318
0.00308702	0.00303981	0.00313496	MAF >= 0.05	0.17323
0.00308693	0.00303972	0.00313488	MAF >= 0.05	0.173279
0.00308684	0.00303963	0.00313479	MAF >= 0.05	0.173329
0.00308675	0.00303954	0.0031347	MAF >= 0.05	0.173379
0.00308666	0.00303944	0.00313461	MAF >= 0.05	0.173429
0.00308657	0.00303935	0.00313452	MAF >= 0.05	0.173479
0.00308648	0.00303926	0.00313443	MAF >= 0.05	0.173528
0.00308639	0.00303917	0.00313434	MAF >= 0.05	0.173578
0.0030863	0.00303908	0.00313425	MAF >= 0.05	0.173628
0.00308621	0.00303899	0.00313416	MAF >= 0.05	0.173678
0.00308612	0.0030389	0.00313408	MAF >= 0.05	0.173728
0.00308603	0.00303881	0.00313399	MAF >= 0.05	0.173777
0.00308594	0.00303872	0.0031339	MAF >= 0.05	0.173827
0.00308585	0.00303863	0.00313381	MAF >= 0.05	0.173877
0.00308576	0.00303853	0.00313372	MAF >= 0.05	0.173927
0.00308567	0.00303844	0.00313363	MAF >= 0.05	0.173977
0.00308558	0.00303835	0.00313355	MAF >= 0.05	0.174026
0.00308549	0.00303826	0.00313346	MAF >= 0.05	0.174076
0.0030854	0.00303817	0.00313337	MAF >= 0.05	0.174126
0.00308531	0.00303808	0.00313328	MAF >= 0.05	0.174176
0.00308522	0.00303799	0.00313319	MAF >= 0.05	0.174226
0.00308513	0.0030379	0.0031331	MAF >= 0.05	0.174275
0.00308504	0.00303781	0.00313301	MAF >= 0.05	0.174325
0.00308495	0.00303772	0.00313293	MAF >= 0.05	0.174375
0.00308487	0.00303762	0.00313284	MAF >= 0.05	0.174425
0.00308478	0.00303754	0.00313275	MAF >= 0.05	0.174475
0.00308469	0.00303744	0.00313266	MAF >= 0.05	0.174524
0.0030846	0.00303735	0.00313257	MAF >= 0.05	0.174574
0.00308451	0.00303726	0.00313248	MAF >= 0.05	0.174624
0.00308442	0.00303717	0.0031324	MAF >= 0.05	0.174674
0.00308433	0.00303708	0.00313231	MAF >= 0.05	0.174724
0.00308424	0.00303699	0.00313222	MAF >= 0.05	0.174773
0.00308415	0.0030369	0.00313213	MAF >= 0.05	0.174823
0.00308406	0.00303681	0.00313204	MAF >= 0.05	0.174873
0.00308397	0.00303672	0.00313196	MAF >= 0.05	0.174923
0.00308388	0.00303663	0.00313187	MAF >= 0.05	0.174973
0.00308379	0.00303654	0.00313178	MAF >= 0.05	0.175023
0.0030837	0.00303645	0.00313169	MAF >= 0.05	0.175072
0.00308361	0.00303636	0.0031316	MAF >= 0.05	0.175122
0.00308353	0.00303627	0.00313152	MAF >= 0.05	0.175172
0.00308344	0.00303618	0.00313143	MAF >= 0.05	0.175222
0.00308335	0.00303609	0.00313134	MAF >= 0.05	0.175272
0.00308326	0.003036	0.00313125	MAF >= 0.05	0.175321
0.00308317	0.00303591	0.00313116	MAF >= 0.05	0.175371
0.00308308	0.00303582	0.00313108	MAF >= 0.05	0.175421
0.00308299	0.00303573	0.00313099	MAF >= 0.05	0.175471
0.0030829	0.00303564	0.0031309	MAF >= 0.05	0.175521
0.00308281	0.00303555	0.00313081	MAF >= 0.05	0.17557
0.00308272	0.00303546	0.00313073	MAF >= 0.05	0.17562
0.00308263	0.00303537	0.00313064	MAF >= 0.05	0.17567
0.00308255	0.00303528	0.00313055	MAF >= 0.05	0.17572
0.00308246	0.00303519	0.00313046	MAF >= 0.05	0.17577
0.00308237	0.0030351	0.00313038	MAF >= 0.05	0.175819
0.00308228	0.00303501	0.00313029	MAF >= 0.05	0.175869
0.00308219	0.00303492	0.0031302	MAF >= 0.05	0.175919
0.0030821	0.00303483	0.00313011	MAF >= 0.05	0.175969
0.00308201	0.00303474	0.00313003	MAF >= 0.05	0.176019
0.00308193	0.00303465	0.00312994	MAF >= 0.05	0.176068
0.00308184	0.00303456	0.00312985	MAF >= 0.05	0.176118
0.00308175	0.00303447	0.00312977	MAF >= 0.05	0.176168
0.00308166	0.00303438	0.00312968	MAF >= 0.05	0.176218
0.00308157	0.00303429	0.00312959	MAF >= 0.05	0.176268
0.00308148	0.0030342	0.0031295	MAF >= 0.05	0.176317
0.00308139	0.00303411	0.00312942	MAF >= 0.05	0.176367
0.00308131	0.00303402	0.00312933	MAF >= 0.05	0.176417
0.00308122	0.00303393	0.00312924	MAF >= 0.05	0.176467
0.00308113	0.00303384	0.00312915	MAF >= 0.05	0.176517
0.00308104	0.00303375	0.00312907	MAF >= 0.05	0.176566
0.00308095	0.00303366	0.00312898	MAF >= 0.05	0.176616
0.00308086	0.00303357	0.00312889	MAF >= 0.05	0.176666
0.00308078	0.00303348	0.00312881	MAF >= 0.05	0.176716
0.00308069	0.00303339	0.00312872	MAF >= 0.05	0.176766
0.0030806	0.0030333	0.00312863	MAF >= 0.05	0.176815
0.00308051	0.00303321	0.00312855	MAF >= 0.05	0.176865
0.00308042	0.00303312	0.00312846	MAF >= 0.05	0.176915
0.00308034	0.00303303	0.00312837	MAF >= 0.05	0.176965
0.00308025	0.00303294	0.00312829	MAF >= 0.05	0.177015
0.00308016	0.00303286	0.0031282	MAF >= 0.05	0.177065
0.00308007	0.00303277	0.00312811	MAF >= 0.05	0.177114
0.00307998	0.00303268	0.00312802	MAF >= 0.05	0.177164
0.0030799	0.00303259	0.00312794	MAF >= 0.05	0.177214
0.00307981	0.0030325	0.00312785	MAF >= 0.05	0.177264
0.00307972	0.00303241	0.00312776	MAF >= 0.05	0.177314
0.00307963	0.00303232	0.00312768	MAF >= 0.05	0.177363
0.00307954	0.00303223	0.00312759	MAF >= 0.05	0.177413
0.00307946	0.00303214	0.00312751	MAF >= 0.05	0.177463
0.00307937	0.00303205	0.00312742	MAF >= 0.05	0.177513
0.00307928	0.00303196	0.00312733	MAF >= 0.05	0.177563
0.00307919	0.00303187	0.00312725	MAF >= 0.05	0.177612
0.0030791	0.00303178	0.00312716	MAF >= 0.05	0.177662
0.00307902	0.0030317	0.00312707	MAF >= 0.05	0.177712
0.00307893	0.00303161	0.00312699	MAF >= 0.05	0.177762
0.00307884	0.00303152	0.0031269	MAF >= 0.05	0.177812
0.00307875	0.00303143	0.00312681	MAF >= 0.05	0.177861
0.00307867	0.00303134	0.00312673	MAF >= 0.05	0.177911
0.00307858	0.00303125	0.00312664	MAF >= 0.05	0.177961
0.00307849	0.00303116	0.00312656	MAF >= 0.05	0.178011
0.0030784	0.00303107	0.00312647	MAF >= 0.05	0.178061
0.00307831	0.00303098	0.00312638	MAF >= 0.05	0.17811
0.00307823	0.0030309	0.0031263	MAF >= 0.05	0.17816
0.00307814	0.00303081	0.00312621	MAF >= 0.05	0.17821
0.00307805	0.00303072	0.00312612	MAF >= 0.05	0.17826
0.00307797	0.00303063	0.00312604	MAF >= 0.05	0.17831
0.00307788	0.00303054	0.00312595	MAF >= 0.05	0.178359
0.00307779	0.00303045	0.00312587	MAF >= 0.05	0.178409
0.0030777	0.00303036	0.00312578	MAF >= 0.05	0.178459
0.00307762	0.00303027	0.00312569	MAF >= 0.05	0.178509
0.00307753	0.00303019	0.00312561	MAF >= 0.05	0.178559
0.00307744	0.0030301	0.00312552	MAF >= 0.05	0.178608
0.00307735	0.00303001	0.00312544	MAF >= 0.05	0.178658
0.00307727	0.00302992	0.00312535	MAF >= 0.05	0.178708
0.00307718	0.00302983	0.00312527	MAF >= 0.05	0.178758
0.00307709	0.00302974	0.00312518	MAF >= 0.05	0.178808
0.00307701	0.00302966	0.0031251	MAF >= 0.05	0.178857
0.00307692	0.00302957	0.00312501	MAF >= 0.05	0.178907
0.00307683	0.00302948	0.00312492	MAF >= 0.05	0.178957
0.00307675	0.00302939	0.00312484	MAF >= 0.05	0.179007
0.00307666	0.0030293	0.00312475	MAF >= 0.05	0.179057
0.00307657	0.00302921	0.00312467	MAF >= 0.05	0.179107
0.00307648	0.00302913	0.00312458	MAF >= 0.05	0.179156
0.0030764	0.00302904	0.0031245	MAF >= 0.05	0.179206
0.00307631	0.00302895	0.00312441	MAF >= 0.05	0.179256
0.00307622	0.00302886	0.00312432	MAF >= 0.05	0.179306
0.00307614	0.00302877	0.00312424	MAF >= 0.05	0.179356
0.00307605	0.00302868	0.00312415	MAF >= 0.05	0.179405
0.00307596	0.0030286	0.00312407	MAF >= 0.05	0.179455
0.00307588	0.00302851	0.00312398	MAF >= 0.05	0.179505
0.00307579	0.00302842	0.0031239	MAF >= 0.05	0.179555
0.0030757	0.00302833	0.00312381	MAF >= 0.05	0.179605
0.00307562	0.00302824	0.00312373	MAF >= 0.05	0.179654
0.00307553	0.00302815	0.00312364	MAF >= 0.05	0.179704
0.00307544	0.00302807	0.00312356	MAF >= 0.05	0.179754
0.00307536	0.00302798	0.00312347	MAF >= 0.05	0.179804
0.00307527	0.00302789	0.00312339	MAF >= 0.05	0.179854
0.00307518	0.0030278	0.0031233	MAF >= 0.05	0.179903
0.0030751	0.00302772	0.00312322	MAF >= 0.05	0.179953
0.00307501	0.00302763	0.00312313	MAF >= 0.05	0.180003
0.00307492	0.00302754	0.00312305	MAF >= 0.05	0.180053
0.00307484	0.00302745	0.00312296	MAF >= 0.05	0.180103
0.00307475	0.00302736	0.00312288	MAF >= 0.05	0.180152
0.00307466	0.00302728	0.00312279	MAF >= 0.05	0.180202
0.00307458	0.00302719	0.00312271	MAF >= 0.05	0.180252
0.00307449	0.0030271	0.00312262	MAF >= 0.05	0.180302
0.00307441	0.00302701	0.00312254	MAF >= 0.05	0.180352
0.00307432	0.00302693	0.00312245	MAF >= 0.05	0.180401
0.00307423	0.00302684	0.00312237	MAF >= 0.05	0.180451
0.00307415	0.00302675	0.00312228	MAF >= 0.05	0.180501
0.00307406	0.00302666	0.0031222	MAF >= 0.05	0.180551
0.00307397	0.00302658	0.00312211	MAF >= 0.05	0.180601
0.00307389	0.00302649	0.00312203	MAF >= 0.05	0.18065
0.0030738	0.0030264	0.00312194	MAF >= 0.05	0.1807
0.00307371	0.00302631	0.00312186	MAF >= 0.05	0.18075
0.00307363	0.00302623	0.00312177	MAF >= 0.05	0.1808
0.00307354	0.00302614	0.00312169	MAF >= 0.05	0.18085
0.00307346	0.00302605	0.0031216	MAF >= 0.05	0.180899
0.00307337	0.00302596	0.00312152	MAF >= 0.05	0.180949
0.00307328	0.00302588	0.00312144	MAF >= 0.05	0.180999
0.0030732	0.00302579	0.00312135	MAF >= 0.05	0.181049
0.00307311	0.0030257	0.00312127	MAF >= 0.05	0.181099
0.00307303	0.00302561	0.00312118	MAF >= 0.05	0.181149
0.00307294	0.00302553	0.0031211	MAF >= 0.05	0.181198
0.00307286	0.00302544	0.00312101	MAF >= 0.05	0.181248
0.00307277	0.00302535	0.00312093	MAF >= 0.05	0.181298
0.00307268	0.00302527	0.00312084	MAF >= 0.05	0.181348
0.0030726	0.00302518	0.00312076	MAF >= 0.05	0.181398
0.00307251	0.00302509	0.00312068	MAF >= 0.05	0.181447
0.00307243	0.003025	0.00312059	MAF >= 0.05	0.181497
0.00307234	0.00302492	0.00312051	MAF >= 0.05	0.181547
0.00307226	0.00302483	0.00312042	MAF >= 0.05	0.181597
0.00307217	0.00302474	0.00312034	MAF >= 0.05	0.181647
0.00307208	0.00302465	0.00312026	MAF >= 0.05	0.181696
0.003072	0.00302457	0.00312017	MAF >= 0.05	0.181746
0.00307191	0.00302448	0.00312009	MAF >= 0.05	0.181796
0.00307183	0.00302439	0.00312	MAF >= 0.05	0.181846
0.00307174	0.00302431	0.00311992	MAF >= 0.05	0.181896
0.00307166	0.00302422	0.00311984	MAF >= 0.05	0.181945
0.00307157	0.00302413	0.00311975	MAF >= 0.05	0.181995
0.00307149	0.00302405	0.00311967	MAF >= 0.05	0.182045
0.0030714	0.00302396	0.00311958	MAF >= 0.05	0.182095
0.00307131	0.00302387	0.0031195	MAF >= 0.05	0.182145
0.00307123	0.00302379	0.00311941	MAF >= 0.05	0.182194
0.00307114	0.0030237	0.00311933	MAF >= 0.05	0.182244
0.00307106	0.00302361	0.00311925	MAF >= 0.05	0.182294
0.00307097	0.00302353	0.00311916	MAF >= 0.05	0.182344
0.00307089	0.00302344	0.00311908	MAF >= 0.05	0.182394
0.0030708	0.00302335	0.003119	MAF >= 0.05	0.182443
0.00307072	0.00302327	0.00311891	MAF >= 0.05	0.182493
0.00307063	0.00302318	0.00311883	MAF >= 0.05	0.182543
0.00307055	0.00302309	0.00311875	MAF >= 0.05	0.182593
0.00307046	0.00302301	0.00311866	MAF >= 0.05	0.182643
0.00307038	0.00302292	0.00311858	MAF >= 0.05	0.182692
0.00307029	0.00302283	0.00311849	MAF >= 0.05	0.182742
0.00307021	0.00302275	0.00311841	MAF >= 0.05	0.182792
0.00307012	0.00302266	0.00311833	MAF >= 0.05	0.182842
0.00307004	0.00302257	0.00311824	MAF >= 0.05	0.182892
0.00306995	0.00302249	0.00311816	MAF >= 0.05	0.182941
0.00306987	0.0030224	0.00311808	MAF >= 0.05	0.182991
0.00306978	0.00302231	0.00311799	MAF >= 0.05	0.183041
0.0030697	0.00302223	0.00311791	MAF >= 0.05	0.183091
0.00306961	0.00302214	0.00311783	MAF >= 0.05	0.183141
0.00306953	0.00302206	0.00311774	MAF >= 0.05	0.183191
0.00306944	0.00302197	0.00311766	MAF >= 0.05	0.18324
0.00306936	0.00302188	0.00311758	MAF >= 0.05	0.18329
0.00306927	0.0030218	0.00311749	MAF >= 0.05	0.18334
0.00306919	0.00302171	0.00311741	MAF >= 0.05	0.18339
0.0030691	0.00302162	0.00311733	MAF >= 0.05	0.18344
0.00306902	0.00302154	0.00311724	MAF >= 0.05	0.183489
0.00306894	0.00302145	0.00311716	MAF >= 0.05	0.183539
0.00306885	0.00302137	0.00311708	MAF >= 0.05	0.183589
0.00306877	0.00302128	0.003117	MAF >= 0.05	0.183639
0.00306868	0.00302119	0.00311691	MAF >= 0.05	0.183689
0.0030686	0.00302111	0.00311683	MAF >= 0.05	0.183738
0.00306851	0.00302102	0.00311675	MAF >= 0.05	0.183788
0.00306843	0.00302094	0.00311666	MAF >= 0.05	0.183838
0.00306834	0.00302085	0.00311658	MAF >= 0.05	0.183888
0.00306826	0.00302076	0.0031165	MAF >= 0.05	0.183938
0.00306817	0.00302068	0.00311641	MAF >= 0.05	0.183987
0.00306809	0.00302059	0.00311633	MAF >= 0.05	0.184037
0.003068	0.00302051	0.00311625	MAF >= 0.05	0.184087
0.00306792	0.00302042	0.00311617	MAF >= 0.05	0.184137
0.00306784	0.00302033	0.00311608	MAF >= 0.05	0.184187
0.00306775	0.00302025	0.003116	MAF >= 0.05	0.184236
0.00306767	0.00302016	0.00311592	MAF >= 0.05	0.184286
0.00306758	0.00302008	0.00311583	MAF >= 0.05	0.184336
0.0030675	0.00301999	0.00311575	MAF >= 0.05	0.184386
0.00306741	0.00301991	0.00311567	MAF >= 0.05	0.184436
0.00306733	0.00301982	0.00311559	MAF >= 0.05	0.184485
0.00306725	0.00301973	0.0031155	MAF >= 0.05	0.184535
0.00306716	0.00301965	0.00311542	MAF >= 0.05	0.184585
0.00306708	0.00301956	0.00311534	MAF >= 0.05	0.184635
0.00306699	0.00301948	0.00311526	MAF >= 0.05	0.184685
0.00306691	0.00301939	0.00311517	MAF >= 0.05	0.184734
0.00306683	0.00301931	0.00311509	MAF >= 0.05	0.184784
0.00306674	0.00301922	0.00311501	MAF >= 0.05	0.184834
0.00306666	0.00301914	0.00311493	MAF >= 0.05	0.184884
0.00306657	0.00301905	0.00311484	MAF >= 0.05	0.184934
0.00306649	0.00301896	0.00311476	MAF >= 0.05	0.184983
0.00306641	0.00301888	0.00311468	MAF >= 0.05	0.185033
0.00306632	0.00301879	0.0031146	MAF >= 0.05	0.185083
0.00306624	0.00301871	0.00311451	MAF >= 0.05	0.185133
0.00306616	0.00301862	0.00311443	MAF >= 0.05	0.185183
0.00306607	0.00301854	0.00311435	MAF >= 0.05	0.185233
0.00306599	0.00301845	0.00311427	MAF >= 0.05	0.185282
0.0030659	0.00301837	0.00311419	MAF >= 0.05	0.185332
0.00306582	0.00301828	0.0031141	MAF >= 0.05	0.185382
0.00306574	0.0030182	0.00311402	MAF >= 0.05	0.185432
0.00306565	0.00301811	0.00311394	MAF >= 0.05	0.185482
0.00306557	0.00301803	0.00311386	MAF >= 0.05	0.185531
0.00306549	0.00301794	0.00311378	MAF >= 0.05	0.185581
0.0030654	0.00301786	0.00311369	MAF >= 0.05	0.185631
0.00306532	0.00301777	0.00311361	MAF >= 0.05	0.185681
0.00306523	0.00301768	0.00311353	MAF >= 0.05	0.185731
0.00306515	0.0030176	0.00311345	MAF >= 0.05	0.18578
0.00306507	0.00301752	0.00311337	MAF >= 0.05	0.18583
0.00306498	0.00301743	0.00311328	MAF >= 0.05	0.18588
0.0030649	0.00301734	0.0031132	MAF >= 0.05	0.18593
0.00306482	0.00301726	0.00311312	MAF >= 0.05	0.18598
0.00306473	0.00301717	0.00311304	MAF >= 0.05	0.186029
0.00306465	0.00301709	0.00311296	MAF >= 0.05	0.186079
0.00306457	0.00301701	0.00311288	MAF >= 0.05	0.186129
0.00306448	0.00301692	0.00311279	MAF >= 0.05	0.186179
0.0030644	0.00301684	0.00311271	MAF >= 0.05	0.186229
0.00306432	0.00301675	0.00311263	MAF >= 0.05	0.186278
0.00306423	0.00301667	0.00311255	MAF >= 0.05	0.186328
0.00306415	0.00301658	0.00311247	MAF >= 0.05	0.186378
0.00306407	0.0030165	0.00311239	MAF >= 0.05	0.186428
0.00306398	0.00301641	0.0031123	MAF >= 0.05	0.186478
0.0030639	0.00301633	0.00311222	MAF >= 0.05	0.186527
0.00306382	0.00301624	0.00311214	MAF >= 0.05	0.186577
0.00306373	0.00301616	0.00311206	MAF >= 0.05	0.186627
0.00306365	0.00301607	0.00311198	MAF >= 0.05	0.186677
0.00306357	0.00301599	0.0031119	MAF >= 0.05	0.186727
0.00306348	0.0030159	0.00311181	MAF >= 0.05	0.186776
0.0030634	0.00301582	0.00311173	MAF >= 0.05	0.186826
0.00306332	0.00301573	0.00311165	MAF >= 0.05	0.186876
0.00306324	0.00301565	0.00311157	MAF >= 0.05	0.186926
0.00306315	0.00301556	0.00311149	MAF >= 0.05	0.186976
0.00306307	0.00301548	0.00311141	MAF >= 0.05	0.187026
0.00306299	0.0030154	0.00311133	MAF >= 0.05	0.187075
0.0030629	0.00301531	0.00311125	MAF >= 0.05	0.187125
0.00306282	0.00301523	0.00311116	MAF >= 0.05	0.187175
0.00306274	0.00301514	0.00311108	MAF >= 0.05	0.187225
0.00306266	0.00301506	0.003111	MAF >= 0.05	0.187275
0.00306257	0.00301497	0.00311092	MAF >= 0.05	0.187324
0.00306249	0.00301489	0.00311084	MAF >= 0.05	0.187374
0.00306241	0.00301481	0.00311076	MAF >= 0.05	0.187424
0.00306232	0.00301472	0.00311068	MAF >= 0.05	0.187474
0.00306224	0.00301464	0.0031106	MAF >= 0.05	0.187524
0.00306216	0.00301455	0.00311052	MAF >= 0.05	0.187573
0.00306208	0.00301447	0.00311043	MAF >= 0.05	0.187623
0.00306199	0.00301438	0.00311035	MAF >= 0.05	0.187673
0.00306191	0.0030143	0.00311027	MAF >= 0.05	0.187723
0.00306183	0.00301422	0.00311019	MAF >= 0.05	0.187773
0.00306175	0.00301413	0.00311011	MAF >= 0.05	0.187822
0.00306166	0.00301405	0.00311003	MAF >= 0.05	0.187872
0.00306158	0.00301396	0.00310995	MAF >= 0.05	0.187922
0.0030615	0.00301388	0.00310987	MAF >= 0.05	0.187972
0.00306142	0.0030138	0.00310979	MAF >= 0.05	0.188022
0.00306133	0.00301371	0.00310971	MAF >= 0.05	0.188071
0.00306125	0.00301363	0.00310963	MAF >= 0.05	0.188121
0.00306117	0.00301354	0.00310955	MAF >= 0.05	0.188171
0.00306109	0.00301346	0.00310947	MAF >= 0.05	0.188221
0.003061	0.00301338	0.00310938	MAF >= 0.05	0.188271
0.00306092	0.00301329	0.0031093	MAF >= 0.05	0.18832
0.00306084	0.00301321	0.00310922	MAF >= 0.05	0.18837
0.00306076	0.00301312	0.00310914	MAF >= 0.05	0.18842
0.00306068	0.00301304	0.00310906	MAF >= 0.05	0.18847
0.00306059	0.00301296	0.00310898	MAF >= 0.05	0.18852
0.00306051	0.00301287	0.0031089	MAF >= 0.05	0.188569
0.00306043	0.00301279	0.00310882	MAF >= 0.05	0.188619
0.00306035	0.00301271	0.00310874	MAF >= 0.05	0.188669
0.00306026	0.00301262	0.00310866	MAF >= 0.05	0.188719
0.00306018	0.00301254	0.00310858	MAF >= 0.05	0.188769
0.0030601	0.00301245	0.0031085	MAF >= 0.05	0.188818
0.00306002	0.00301237	0.00310842	MAF >= 0.05	0.188868
0.00305994	0.00301229	0.00310834	MAF >= 0.05	0.188918
0.00305986	0.0030122	0.00310826	MAF >= 0.05	0.188968
0.00305977	0.00301212	0.00310818	MAF >= 0.05	0.189018
0.00305969	0.00301204	0.0031081	MAF >= 0.05	0.189068
0.00305961	0.00301195	0.00310802	MAF >= 0.05	0.189117
0.00305953	0.00301187	0.00310794	MAF >= 0.05	0.189167
0.00305945	0.00301178	0.00310786	MAF >= 0.05	0.189217
0.00305936	0.0030117	0.00310778	MAF >= 0.05	0.189267
0.00305928	0.00301162	0.0031077	MAF >= 0.05	0.189317
0.0030592	0.00301154	0.00310762	MAF >= 0.05	0.189366
0.00305912	0.00301145	0.00310754	MAF >= 0.05	0.189416
0.00305904	0.00301137	0.00310746	MAF >= 0.05	0.189466
0.00305895	0.00301128	0.00310738	MAF >= 0.05	0.189516
0.00305887	0.0030112	0.0031073	MAF >= 0.05	0.189566
0.00305879	0.00301112	0.00310722	MAF >= 0.05	0.189615
0.00305871	0.00301104	0.00310714	MAF >= 0.05	0.189665
0.00305863	0.00301095	0.00310706	MAF >= 0.05	0.189715
0.00305855	0.00301087	0.00310698	MAF >= 0.05	0.189765
0.00305846	0.00301079	0.0031069	MAF >= 0.05	0.189815
0.00305838	0.0030107	0.00310682	MAF >= 0.05	0.189864
0.0030583	0.00301062	0.00310674	MAF >= 0.05	0.189914
0.00305822	0.00301054	0.00310666	MAF >= 0.05	0.189964
0.00305814	0.00301045	0.00310658	MAF >= 0.05	0.190014
0.00305806	0.00301037	0.0031065	MAF >= 0.05	0.190064
0.00305798	0.00301029	0.00310642	MAF >= 0.05	0.190113
0.00305789	0.0030102	0.00310634	MAF >= 0.05	0.190163
0.00305781	0.00301012	0.00310626	MAF >= 0.05	0.190213
0.00305773	0.00301004	0.00310618	MAF >= 0.05	0.190263
0.00305765	0.00300995	0.0031061	MAF >= 0.05	0.190313
0.00305757	0.00300987	0.00310602	MAF >= 0.05	0.190362
0.00305749	0.00300979	0.00310594	MAF >= 0.05	0.190412
0.00305741	0.00300971	0.00310586	MAF >= 0.05	0.190462
0.00305733	0.00300962	0.00310578	MAF >= 0.05	0.190512
0.00305724	0.00300954	0.0031057	MAF >= 0.05	0.190562
0.00305716	0.00300946	0.00310562	MAF >= 0.05	0.190611
0.00305708	0.00300937	0.00310554	MAF >= 0.05	0.190661
0.003057	0.00300929	0.00310546	MAF >= 0.05	0.190711
0.00305692	0.00300921	0.00310538	MAF >= 0.05	0.190761
0.00305684	0.00300913	0.00310531	MAF >= 0.05	0.190811
0.00305676	0.00300904	0.00310523	MAF >= 0.05	0.19086
0.00305668	0.00300896	0.00310515	MAF >= 0.05	0.19091
0.0030566	0.00300888	0.00310507	MAF >= 0.05	0.19096
0.00305651	0.00300879	0.00310499	MAF >= 0.05	0.19101
0.00305643	0.00300871	0.00310491	MAF >= 0.05	0.19106
0.00305635	0.00300863	0.00310483	MAF >= 0.05	0.19111
0.00305627	0.00300855	0.00310475	MAF >= 0.05	0.191159
0.00305619	0.00300846	0.00310467	MAF >= 0.05	0.191209
0.00305611	0.00300838	0.00310459	MAF >= 0.05	0.191259
0.00305603	0.0030083	0.00310451	MAF >= 0.05	0.191309
0.00305595	0.00300822	0.00310443	MAF >= 0.05	0.191359
0.00305587	0.00300813	0.00310435	MAF >= 0.05	0.191408
0.00305579	0.00300805	0.00310428	MAF >= 0.05	0.191458
0.00305571	0.00300797	0.0031042	MAF >= 0.05	0.191508
0.00305562	0.00300789	0.00310412	MAF >= 0.05	0.191558
0.00305554	0.0030078	0.00310404	MAF >= 0.05	0.191608
0.00305546	0.00300772	0.00310396	MAF >= 0.05	0.191657
0.00305538	0.00300764	0.00310388	MAF >= 0.05	0.191707
0.0030553	0.00300756	0.0031038	MAF >= 0.05	0.191757
0.00305522	0.00300747	0.00310372	MAF >= 0.05	0.191807
0.00305514	0.00300739	0.00310364	MAF >= 0.05	0.191857
0.00305506	0.00300731	0.00310356	MAF >= 0.05	0.191906
0.00305498	0.00300723	0.00310349	MAF >= 0.05	0.191956
0.0030549	0.00300715	0.00310341	MAF >= 0.05	0.192006
0.00305482	0.00300706	0.00310333	MAF >= 0.05	0.192056
0.00305474	0.00300698	0.00310325	MAF >= 0.05	0.192106
0.00305466	0.0030069	0.00310317	MAF >= 0.05	0.192155
0.00305458	0.00300682	0.00310309	MAF >= 0.05	0.192205
0.00305449	0.00300673	0.00310301	MAF >= 0.05	0.192255
0.00305441	0.00300665	0.00310293	MAF >= 0.05	0.192305
0.00305434	0.00300657	0.00310286	MAF >= 0.05	0.192355
0.00305425	0.00300649	0.00310278	MAF >= 0.05	0.192404
0.00305417	0.00300641	0.0031027	MAF >= 0.05	0.192454
0.00305409	0.00300632	0.00310262	MAF >= 0.05	0.192504
0.00305401	0.00300624	0.00310254	MAF >= 0.05	0.192554
0.00305393	0.00300616	0.00310246	MAF >= 0.05	0.192604
0.00305385	0.00300608	0.00310239	MAF >= 0.05	0.192653
0.00305377	0.003006	0.00310231	MAF >= 0.05	0.192703
0.00305369	0.00300591	0.00310223	MAF >= 0.05	0.192753
0.00305361	0.00300583	0.00310215	MAF >= 0.05	0.192803
0.00305353	0.00300575	0.00310207	MAF >= 0.05	0.192853
0.00305345	0.00300567	0.00310199	MAF >= 0.05	0.192902
0.00305337	0.00300559	0.00310191	MAF >= 0.05	0.192952
0.00305329	0.0030055	0.00310184	MAF >= 0.05	0.193002
0.00305321	0.00300542	0.00310176	MAF >= 0.05	0.193052
0.00305313	0.00300534	0.00310168	MAF >= 0.05	0.193102
0.00305305	0.00300526	0.0031016	MAF >= 0.05	0.193152
0.00305297	0.00300518	0.00310152	MAF >= 0.05	0.193201
0.00305289	0.0030051	0.00310144	MAF >= 0.05	0.193251
0.00305281	0.00300501	0.00310137	MAF >= 0.05	0.193301
0.00305273	0.00300493	0.00310129	MAF >= 0.05	0.193351
0.00305265	0.00300485	0.00310121	MAF >= 0.05	0.193401
0.00305257	0.00300477	0.00310113	MAF >= 0.05	0.19345
0.00305249	0.00300469	0.00310106	MAF >= 0.05	0.1935
0.00305241	0.00300461	0.00310098	MAF >= 0.05	0.19355
0.00305233	0.00300452	0.0031009	MAF >= 0.05	0.1936
0.00305225	0.00300444	0.00310082	MAF >= 0.05	0.19365
0.00305217	0.00300436	0.00310074	MAF >= 0.05	0.193699
0.00305209	0.00300428	0.00310066	MAF >= 0.05	0.193749
0.00305201	0.0030042	0.00310059	MAF >= 0.05	0.193799
0.00305193	0.00300412	0.00310051	MAF >= 0.05	0.193849
0.00305185	0.00300403	0.00310043	MAF >= 0.05	0.193899
0.00305177	0.00300395	0.00310035	MAF >= 0.05	0.193948
0.00305169	0.00300387	0.00310027	MAF >= 0.05	0.193998
0.00305162	0.00300379	0.0031002	MAF >= 0.05	0.194048
0.00305154	0.00300371	0.00310012	MAF >= 0.05	0.194098
0.00305145	0.00300363	0.00310004	MAF >= 0.05	0.194148
0.00305138	0.00300355	0.00309996	MAF >= 0.05	0.194197
0.0030513	0.00300346	0.00309989	MAF >= 0.05	0.194247
0.00305122	0.00300338	0.00309981	MAF >= 0.05	0.194297
0.00305114	0.0030033	0.00309973	MAF >= 0.05	0.194347
0.00305106	0.00300322	0.00309965	MAF >= 0.05	0.194397
0.00305098	0.00300314	0.00309958	MAF >= 0.05	0.194446
0.0030509	0.00300306	0.0030995	MAF >= 0.05	0.194496
0.00305082	0.00300298	0.00309942	MAF >= 0.05	0.194546
0.00305074	0.0030029	0.00309934	MAF >= 0.05	0.194596
0.00305066	0.00300282	0.00309927	MAF >= 0.05	0.194646
0.00305058	0.00300273	0.00309919	MAF >= 0.05	0.194695
0.0030505	0.00300265	0.00309911	MAF >= 0.05	0.194745
0.00305042	0.00300257	0.00309903	MAF >= 0.05	0.194795
0.00305034	0.00300249	0.00309896	MAF >= 0.05	0.194845
0.00305026	0.00300241	0.00309888	MAF >= 0.05	0.194895
0.00305018	0.00300233	0.0030988	MAF >= 0.05	0.194944
0.00305011	0.00300225	0.00309872	MAF >= 0.05	0.194994
0.00305003	0.00300217	0.00309865	MAF >= 0.05	0.195044
0.00304995	0.00300209	0.00309857	MAF >= 0.05	0.195094
0.00304987	0.00300201	0.00309849	MAF >= 0.05	0.195144
0.00304979	0.00300192	0.00309841	MAF >= 0.05	0.195194
0.00304971	0.00300184	0.00309834	MAF >= 0.05	0.195243
0.00304963	0.00300176	0.00309826	MAF >= 0.05	0.195293
0.00304955	0.00300168	0.00309818	MAF >= 0.05	0.195343
0.00304947	0.0030016	0.00309811	MAF >= 0.05	0.195393
0.00304939	0.00300152	0.00309803	MAF >= 0.05	0.195443
0.00304931	0.00300144	0.00309795	MAF >= 0.05	0.195492
0.00304924	0.00300136	0.00309787	MAF >= 0.05	0.195542
0.00304916	0.00300128	0.0030978	MAF >= 0.05	0.195592
0.00304908	0.0030012	0.00309772	MAF >= 0.05	0.195642
0.003049	0.00300112	0.00309764	MAF >= 0.05	0.195692
0.00304892	0.00300104	0.00309757	MAF >= 0.05	0.195741
0.00304884	0.00300096	0.00309749	MAF >= 0.05	0.195791
0.00304876	0.00300088	0.00309741	MAF >= 0.05	0.195841
0.00304868	0.0030008	0.00309734	MAF >= 0.05	0.195891
0.0030486	0.00300071	0.00309726	MAF >= 0.05	0.195941
0.00304853	0.00300063	0.00309718	MAF >= 0.05	0.19599
0.00304845	0.00300055	0.00309711	MAF >= 0.05	0.19604
0.00304837	0.00300047	0.00309703	MAF >= 0.05	0.19609
0.00304829	0.00300039	0.00309695	MAF >= 0.05	0.19614
0.00304821	0.00300031	0.00309687	MAF >= 0.05	0.19619
0.00304813	0.00300023	0.0030968	MAF >= 0.05	0.196239
0.00304805	0.00300015	0.00309672	MAF >= 0.05	0.196289
0.00304798	0.00300007	0.00309664	MAF >= 0.05	0.196339
0.0030479	0.00299999	0.00309657	MAF >= 0.05	0.196389
0.00304782	0.00299991	0.00309649	MAF >= 0.05	0.196439
0.00304774	0.00299983	0.00309641	MAF >= 0.05	0.196488
0.00304766	0.00299975	0.00309634	MAF >= 0.05	0.196538
0.00304758	0.00299967	0.00309626	MAF >= 0.05	0.196588
0.0030475	0.00299959	0.00309618	MAF >= 0.05	0.196638
0.00304743	0.00299951	0.00309611	MAF >= 0.05	0.196688
0.00304735	0.00299943	0.00309603	MAF >= 0.05	0.196737
0.00304727	0.00299935	0.00309595	MAF >= 0.05	0.196787
0.00304719	0.00299927	0.00309588	MAF >= 0.05	0.196837
0.00304711	0.00299919	0.0030958	MAF >= 0.05	0.196887
0.00304703	0.00299911	0.00309573	MAF >= 0.05	0.196937
0.00304696	0.00299903	0.00309565	MAF >= 0.05	0.196986
0.00304688	0.00299895	0.00309557	MAF >= 0.05	0.197036
0.0030468	0.00299887	0.0030955	MAF >= 0.05	0.197086
0.00304672	0.00299879	0.00309542	MAF >= 0.05	0.197136
0.00304664	0.00299871	0.00309534	MAF >= 0.05	0.197186
0.00304657	0.00299863	0.00309527	MAF >= 0.05	0.197236
0.00304649	0.00299855	0.00309519	MAF >= 0.05	0.197285
0.00304641	0.00299847	0.00309511	MAF >= 0.05	0.197335
0.00304633	0.00299839	0.00309504	MAF >= 0.05	0.197385
0.00304625	0.00299831	0.00309496	MAF >= 0.05	0.197435
0.00304617	0.00299823	0.00309488	MAF >= 0.05	0.197485
0.0030461	0.00299815	0.00309481	MAF >= 0.05	0.197534
0.00304602	0.00299807	0.00309473	MAF >= 0.05	0.197584
0.00304594	0.00299799	0.00309466	MAF >= 0.05	0.197634
0.00304586	0.00299791	0.00309458	MAF >= 0.05	0.197684
0.00304578	0.00299783	0.0030945	MAF >= 0.05	0.197734
0.00304571	0.00299775	0.00309443	MAF >= 0.05	0.197783
0.00304563	0.00299767	0.00309435	MAF >= 0.05	0.197833
0.00304555	0.00299759	0.00309428	MAF >= 0.05	0.197883
0.00304547	0.00299751	0.0030942	MAF >= 0.05	0.197933
0.00304539	0.00299743	0.00309413	MAF >= 0.05	0.197983
0.00304532	0.00299735	0.00309405	MAF >= 0.05	0.198032
0.00304524	0.00299727	0.00309397	MAF >= 0.05	0.198082
0.00304516	0.00299719	0.0030939	MAF >= 0.05	0.198132
0.00304508	0.00299711	0.00309382	MAF >= 0.05	0.198182
0.003045	0.00299703	0.00309375	MAF >= 0.05	0.198232
0.00304493	0.00299695	0.00309367	MAF >= 0.05	0.198281
0.00304485	0.00299687	0.00309359	MAF >= 0.05	0.198331
0.00304477	0.00299679	0.00309352	MAF >= 0.05	0.198381
0.00304469	0.00299671	0.00309344	MAF >= 0.05	0.198431
0.00304462	0.00299663	0.00309337	MAF >= 0.05	0.198481
0.00304454	0.00299655	0.00309329	MAF >= 0.05	0.19853
0.00304446	0.00299647	0.00309321	MAF >= 0.05	0.19858
0.00304438	0.00299639	0.00309314	MAF >= 0.05	0.19863
0.00304431	0.00299631	0.00309306	MAF >= 0.05	0.19868
0.00304423	0.00299623	0.00309299	MAF >= 0.05	0.19873
0.00304415	0.00299616	0.00309291	MAF >= 0.05	0.198779
0.00304407	0.00299608	0.00309284	MAF >= 0.05	0.198829
0.003044	0.002996	0.00309276	MAF >= 0.05	0.198879
0.00304392	0.00299592	0.00309268	MAF >= 0.05	0.198929
0.00304384	0.00299584	0.00309261	MAF >= 0.05	0.198979
0.00304376	0.00299576	0.00309253	MAF >= 0.05	0.199029
0.00304369	0.00299568	0.00309246	MAF >= 0.05	0.199078
0.00304361	0.0029956	0.00309238	MAF >= 0.05	0.199128
0.00304353	0.00299552	0.00309231	MAF >= 0.05	0.199178
0.00304345	0.00299544	0.00309223	MAF >= 0.05	0.199228
0.00304338	0.00299536	0.00309216	MAF >= 0.05	0.199278
0.0030433	0.00299528	0.00309208	MAF >= 0.05	0.199327
0.00304322	0.0029952	0.00309201	MAF >= 0.05	0.199377
0.00304315	0.00299512	0.00309193	MAF >= 0.05	0.199427
0.00304307	0.00299505	0.00309186	MAF >= 0.05	0.199477
0.00304299	0.00299497	0.00309178	MAF >= 0.05	0.199527
0.00304291	0.00299489	0.00309171	MAF >= 0.05	0.199576
0.00304284	0.00299481	0.00309163	MAF >= 0.05	0.199626
0.00304276	0.00299473	0.00309156	MAF >= 0.05	0.199676
0.00304268	0.00299465	0.00309148	MAF >= 0.05	0.199726
0.0030426	0.00299457	0.00309141	MAF >= 0.05	0.199776
0.00304253	0.00299449	0.00309133	MAF >= 0.05	0.199825
0.00304245	0.00299441	0.00309125	MAF >= 0.05	0.199875
0.00304237	0.00299433	0.00309118	MAF >= 0.05	0.199925
0.0030423	0.00299426	0.0030911	MAF >= 0.05	0.199975
0.00304222	0.00299418	0.00309103	MAF >= 0.05	0.200025
0.00304214	0.0029941	0.00309095	MAF >= 0.05	0.200074
0.00304207	0.00299402	0.00309088	MAF >= 0.05	0.200124
0.00304199	0.00299394	0.0030908	MAF >= 0.05	0.200174
0.00304191	0.00299386	0.00309073	MAF >= 0.05	0.200224
0.00304183	0.00299378	0.00309065	MAF >= 0.05	0.200274
0.00304176	0.0029937	0.00309058	MAF >= 0.05	0.200323
0.00304168	0.00299363	0.0030905	MAF >= 0.05	0.200373
0.0030416	0.00299355	0.00309043	MAF >= 0.05	0.200423
0.00304153	0.00299347	0.00309035	MAF >= 0.05	0.200473
0.00304145	0.00299339	0.00309028	MAF >= 0.05	0.200523
0.00304137	0.00299331	0.0030902	MAF >= 0.05	0.200572
0.0030413	0.00299323	0.00309013	MAF >= 0.05	0.200622
0.00304122	0.00299315	0.00309005	MAF >= 0.05	0.200672
0.00304114	0.00299307	0.00308998	MAF >= 0.05	0.200722
0.00304107	0.002993	0.00308991	MAF >= 0.05	0.200772
0.00304099	0.00299292	0.00308983	MAF >= 0.05	0.200821
0.00304091	0.00299284	0.00308976	MAF >= 0.05	0.200871
0.00304084	0.00299276	0.00308968	MAF >= 0.05	0.200921
0.00304076	0.00299268	0.00308961	MAF >= 0.05	0.200971
0.00304068	0.0029926	0.00308953	MAF >= 0.05	0.201021
0.00304061	0.00299252	0.00308946	MAF >= 0.05	0.201071
0.00304053	0.00299245	0.00308938	MAF >= 0.05	0.20112
0.00304045	0.00299237	0.00308931	MAF >= 0.05	0.20117
0.00304038	0.00299229	0.00308923	MAF >= 0.05	0.20122
0.0030403	0.00299221	0.00308916	MAF >= 0.05	0.20127
0.00304022	0.00299213	0.00308909	MAF >= 0.05	0.20132
0.00304015	0.00299205	0.00308901	MAF >= 0.05	0.201369
0.00304007	0.00299198	0.00308894	MAF >= 0.05	0.201419
0.00304	0.0029919	0.00308886	MAF >= 0.05	0.201469
0.00303992	0.00299182	0.00308879	MAF >= 0.05	0.201519
0.00303984	0.00299174	0.00308871	MAF >= 0.05	0.201569
0.00303977	0.00299166	0.00308864	MAF >= 0.05	0.201618
0.00303969	0.00299159	0.00308856	MAF >= 0.05	0.201668
0.00303961	0.00299151	0.00308849	MAF >= 0.05	0.201718
0.00303954	0.00299143	0.00308842	MAF >= 0.05	0.201768
0.00303946	0.00299135	0.00308834	MAF >= 0.05	0.201818
0.00303938	0.00299127	0.00308827	MAF >= 0.05	0.201867
0.00303931	0.00299119	0.00308819	MAF >= 0.05	0.201917
0.00303923	0.00299112	0.00308812	MAF >= 0.05	0.201967
0.00303916	0.00299104	0.00308805	MAF >= 0.05	0.202017
0.00303908	0.00299096	0.00308797	MAF >= 0.05	0.202067
0.003039	0.00299088	0.0030879	MAF >= 0.05	0.202116
0.00303893	0.0029908	0.00308782	MAF >= 0.05	0.202166
0.00303885	0.00299073	0.00308775	MAF >= 0.05	0.202216
0.00303878	0.00299065	0.00308767	MAF >= 0.05	0.202266
0.0030387	0.00299057	0.0030876	MAF >= 0.05	0.202316
0.00303862	0.00299049	0.00308753	MAF >= 0.05	0.202365
0.00303855	0.00299041	0.00308745	MAF >= 0.05	0.202415
0.00303847	0.00299034	0.00308738	MAF >= 0.05	0.202465
0.0030384	0.00299026	0.0030873	MAF >= 0.05	0.202515
0.00303832	0.00299018	0.00308723	MAF >= 0.05	0.202565
0.00303824	0.0029901	0.00308716	MAF >= 0.05	0.202614
0.00303817	0.00299002	0.00308708	MAF >= 0.05	0.202664
0.00303809	0.00298995	0.00308701	MAF >= 0.05	0.202714
0.00303802	0.00298987	0.00308693	MAF >= 0.05	0.202764
0.00303794	0.00298979	0.00308686	MAF >= 0.05	0.202814
0.00303786	0.00298971	0.00308679	MAF >= 0.05	0.202863
0.00303779	0.00298964	0.00308671	MAF >= 0.05	0.202913
0.00303771	0.00298956	0.00308664	MAF >= 0.05	0.202963
0.00303764	0.00298948	0.00308657	MAF >= 0.05	0.203013
0.00303756	0.0029894	0.00308649	MAF >= 0.05	0.203063
0.00303748	0.00298933	0.00308642	MAF >= 0.05	0.203113
0.00303741	0.00298925	0.00308634	MAF >= 0.05	0.203162
0.00303733	0.00298917	0.00308627	MAF >= 0.05	0.203212
0.00303726	0.00298909	0.0030862	MAF >= 0.05	0.203262
0.00303718	0.00298901	0.00308612	MAF >= 0.05	0.203312
0.00303711	0.00298894	0.00308605	MAF >= 0.05	0.203362
0.00303703	0.00298886	0.00308598	MAF >= 0.05	0.203411
0.00303696	0.00298878	0.0030859	MAF >= 0.05	0.203461
0.00303688	0.0029887	0.00308583	MAF >= 0.05	0.203511
0.0030368	0.00298863	0.00308576	MAF >= 0.05	0.203561
0.00303673	0.00298855	0.00308568	MAF >= 0.05	0.203611
0.00303665	0.00298847	0.00308561	MAF >= 0.05	0.20366
0.00303658	0.0029884	0.00308553	MAF >= 0.05	0.20371
0.0030365	0.00298832	0.00308546	MAF >= 0.05	0.20376
0.00303643	0.00298824	0.00308539	MAF >= 0.05	0.20381
0.00303635	0.00298816	0.00308531	MAF >= 0.05	0.20386
0.00303628	0.00298809	0.00308524	MAF >= 0.05	0.203909
0.0030362	0.00298801	0.00308517	MAF >= 0.05	0.203959
0.00303613	0.00298793	0.00308509	MAF >= 0.05	0.204009
0.00303605	0.00298785	0.00308502	MAF >= 0.05	0.204059
0.00303597	0.00298778	0.00308495	MAF >= 0.05	0.204109
0.0030359	0.0029877	0.00308487	MAF >= 0.05	0.204158
0.00303582	0.00298762	0.0030848	MAF >= 0.05	0.204208
0.00303575	0.00298754	0.00308473	MAF >= 0.05	0.204258
0.00303567	0.00298747	0.00308466	MAF >= 0.05	0.204308
0.0030356	0.00298739	0.00308458	MAF >= 0.05	0.204358
0.00303552	0.00298731	0.00308451	MAF >= 0.05	0.204407
0.00303545	0.00298724	0.00308444	MAF >= 0.05	0.204457
0.00303537	0.00298716	0.00308436	MAF >= 0.05	0.204507
0.0030353	0.00298708	0.00308429	MAF >= 0.05	0.204557
0.00303522	0.00298701	0.00308422	MAF >= 0.05	0.204607
0.00303515	0.00298693	0.00308414	MAF >= 0.05	0.204656
0.00303507	0.00298685	0.00308407	MAF >= 0.05	0.204706
0.003035	0.00298677	0.003084	MAF >= 0.05	0.204756
0.00303492	0.0029867	0.00308392	MAF >= 0.05	0.204806
0.00303485	0.00298662	0.00308385	MAF >= 0.05	0.204856
0.00303477	0.00298654	0.00308378	MAF >= 0.05	0.204905
0.0030347	0.00298647	0.00308371	MAF >= 0.05	0.204955
0.00303462	0.00298639	0.00308363	MAF >= 0.05	0.205005
0.00303455	0.00298631	0.00308356	MAF >= 0.05	0.205055
0.00303447	0.00298623	0.00308349	MAF >= 0.05	0.205105
0.0030344	0.00298616	0.00308341	MAF >= 0.05	0.205155
0.00303432	0.00298608	0.00308334	MAF >= 0.05	0.205204
0.00303425	0.002986	0.00308327	MAF >= 0.05	0.205254
0.00303417	0.00298593	0.0030832	MAF >= 0.05	0.205304
0.0030341	0.00298585	0.00308312	MAF >= 0.05	0.205354
0.00303402	0.00298577	0.00308305	MAF >= 0.05	0.205404
0.00303395	0.0029857	0.00308298	MAF >= 0.05	0.205453
0.00303387	0.00298562	0.0030829	MAF >= 0.05	0.205503
0.0030338	0.00298554	0.00308283	MAF >= 0.05	0.205553
0.00303373	0.00298547	0.00308276	MAF >= 0.05	0.205603
0.00303365	0.00298539	0.00308269	MAF >= 0.05	0.205653
0.00303358	0.00298531	0.00308261	MAF >= 0.05	0.205702
0.0030335	0.00298524	0.00308254	MAF >= 0.05	0.205752
0.00303343	0.00298516	0.00308247	MAF >= 0.05	0.205802
0.00303335	0.00298508	0.0030824	MAF >= 0.05	0.205852
0.00303328	0.00298501	0.00308232	MAF >= 0.05	0.205902
0.0030332	0.00298493	0.00308225	MAF >= 0.05	0.205951
0.00303313	0.00298485	0.00308218	MAF >= 0.05	0.206001
0.00303305	0.00298478	0.00308211	MAF >= 0.05	0.206051
0.00303298	0.0029847	0.00308203	MAF >= 0.05	0.206101
0.0030329	0.00298462	0.00308196	MAF >= 0.05	0.206151
0.00303283	0.00298455	0.00308189	MAF >= 0.05	0.2062
0.00303275	0.00298447	0.00308182	MAF >= 0.05	0.20625
0.00303268	0.00298439	0.00308174	MAF >= 0.05	0.2063
0.00303261	0.00298432	0.00308167	MAF >= 0.05	0.20635
0.00303253	0.00298424	0.0030816	MAF >= 0.05	0.2064
0.00303246	0.00298417	0.00308153	MAF >= 0.05	0.206449
0.00303238	0.00298409	0.00308146	MAF >= 0.05	0.206499
0.00303231	0.00298401	0.00308138	MAF >= 0.05	0.206549
0.00303223	0.00298394	0.00308131	MAF >= 0.05	0.206599
0.00303216	0.00298386	0.00308124	MAF >= 0.05	0.206649
0.00303209	0.00298379	0.00308117	MAF >= 0.05	0.206698
0.00303201	0.00298371	0.00308109	MAF >= 0.05	0.206748
0.00303194	0.00298363	0.00308102	MAF >= 0.05	0.206798
0.00303186	0.00298356	0.00308095	MAF >= 0.05	0.206848
0.00303179	0.00298348	0.00308088	MAF >= 0.05	0.206898
0.00303171	0.0029834	0.00308081	MAF >= 0.05	0.206947
0.00303164	0.00298333	0.00308073	MAF >= 0.05	0.206997
0.00303157	0.00298325	0.00308066	MAF >= 0.05	0.207047
0.00303149	0.00298317	0.00308059	MAF >= 0.05	0.207097
0.00303142	0.0029831	0.00308052	MAF >= 0.05	0.207147
0.00303134	0.00298302	0.00308045	MAF >= 0.05	0.207197
0.00303127	0.00298295	0.00308037	MAF >= 0.05	0.207246
0.0030312	0.00298287	0.0030803	MAF >= 0.05	0.207296
0.00303112	0.00298279	0.00308023	MAF >= 0.05	0.207346
0.00303105	0.00298272	0.00308016	MAF >= 0.05	0.207396
0.00303097	0.00298264	0.00308009	MAF >= 0.05	0.207446
0.0030309	0.00298257	0.00308001	MAF >= 0.05	0.207495
0.00303083	0.00298249	0.00307994	MAF >= 0.05	0.207545
0.00303075	0.00298241	0.00307987	MAF >= 0.05	0.207595
0.00303068	0.00298234	0.0030798	MAF >= 0.05	0.207645
0.00303061	0.00298226	0.00307973	MAF >= 0.05	0.207695
0.00303053	0.00298219	0.00307966	MAF >= 0.05	0.207744
0.00303046	0.00298211	0.00307958	MAF >= 0.05	0.207794
0.00303038	0.00298204	0.00307951	MAF >= 0.05	0.207844
0.00303031	0.00298196	0.00307944	MAF >= 0.05	0.207894
0.00303024	0.00298188	0.00307937	MAF >= 0.05	0.207944
0.00303016	0.00298181	0.0030793	MAF >= 0.05	0.207993
0.00303009	0.00298173	0.00307923	MAF >= 0.05	0.208043
0.00303001	0.00298166	0.00307915	MAF >= 0.05	0.208093
0.00302994	0.00298158	0.00307908	MAF >= 0.05	0.208143
0.00302987	0.00298151	0.00307901	MAF >= 0.05	0.208193
0.00302979	0.00298143	0.00307894	MAF >= 0.05	0.208242
0.00302972	0.00298135	0.00307887	MAF >= 0.05	0.208292
0.00302965	0.00298128	0.0030788	MAF >= 0.05	0.208342
0.00302957	0.0029812	0.00307872	MAF >= 0.05	0.208392
0.0030295	0.00298113	0.00307865	MAF >= 0.05	0.208442
0.00302943	0.00298105	0.00307858	MAF >= 0.05	0.208491
0.00302935	0.00298098	0.00307851	MAF >= 0.05	0.208541
0.00302928	0.0029809	0.00307844	MAF >= 0.05	0.208591
0.0030292	0.00298082	0.00307837	MAF >= 0.05	0.208641
0.00302913	0.00298075	0.0030783	MAF >= 0.05	0.208691
0.00302906	0.00298067	0.00307822	MAF >= 0.05	0.20874
0.00302898	0.0029806	0.00307815	MAF >= 0.05	0.20879
0.00302891	0.00298052	0.00307808	MAF >= 0.05	0.20884
0.00302884	0.00298045	0.00307801	MAF >= 0.05	0.20889
0.00302876	0.00298037	0.00307794	MAF >= 0.05	0.20894
0.00302869	0.0029803	0.00307787	MAF >= 0.05	0.208989
0.00302862	0.00298022	0.0030778	MAF >= 0.05	0.209039
0.00302854	0.00298015	0.00307772	MAF >= 0.05	0.209089
0.00302847	0.00298007	0.00307765	MAF >= 0.05	0.209139
0.0030284	0.00298	0.00307758	MAF >= 0.05	0.209189
0.00302832	0.00297992	0.00307751	MAF >= 0.05	0.209239
0.00302825	0.00297984	0.00307744	MAF >= 0.05	0.209288
0.00302818	0.00297977	0.00307737	MAF >= 0.05	0.209338
0.0030281	0.00297969	0.0030773	MAF >= 0.05	0.209388
0.00302803	0.00297962	0.00307723	MAF >= 0.05	0.209438
0.00302796	0.00297954	0.00307716	MAF >= 0.05	0.209488
0.00302788	0.00297947	0.00307708	MAF >= 0.05	0.209537
0.00302781	0.00297939	0.00307701	MAF >= 0.05	0.209587
0.00302774	0.00297932	0.00307694	MAF >= 0.05	0.209637
0.00302767	0.00297924	0.00307687	MAF >= 0.05	0.209687
0.00302759	0.00297917	0.0030768	MAF >= 0.05	0.209737
0.00302752	0.00297909	0.00307673	MAF >= 0.05	0.209786
0.00302745	0.00297902	0.00307666	MAF >= 0.05	0.209836
0.00302737	0.00297894	0.00307659	MAF >= 0.05	0.209886
0.0030273	0.00297887	0.00307652	MAF >= 0.05	0.209936
0.00302723	0.00297879	0.00307645	MAF >= 0.05	0.209986
0.00302715	0.00297872	0.00307638	MAF >= 0.05	0.210035
0.00302708	0.00297864	0.00307631	MAF >= 0.05	0.210085
0.00302701	0.00297857	0.00307623	MAF >= 0.05	0.210135
0.00302694	0.00297849	0.00307616	MAF >= 0.05	0.210185
0.00302686	0.00297842	0.00307609	MAF >= 0.05	0.210235
0.00302679	0.00297834	0.00307602	MAF >= 0.05	0.210284
0.00302672	0.00297827	0.00307595	MAF >= 0.05	0.210334
0.00302664	0.00297819	0.00307588	MAF >= 0.05	0.210384
0.00302657	0.00297812	0.00307581	MAF >= 0.05	0.210434
0.0030265	0.00297804	0.00307574	MAF >= 0.05	0.210484
0.00302643	0.00297797	0.00307567	MAF >= 0.05	0.210533
0.00302635	0.00297789	0.0030756	MAF >= 0.05	0.210583
0.00302628	0.00297782	0.00307553	MAF >= 0.05	0.210633
0.00302621	0.00297774	0.00307546	MAF >= 0.05	0.210683
0.00302613	0.00297767	0.00307539	MAF >= 0.05	0.210733
0.00302606	0.00297759	0.00307531	MAF >= 0.05	0.210782
0.00302599	0.00297752	0.00307524	MAF >= 0.05	0.210832
0.00302592	0.00297744	0.00307517	MAF >= 0.05	0.210882
0.00302584	0.00297737	0.0030751	MAF >= 0.05	0.210932
0.00302577	0.0029773	0.00307503	MAF >= 0.05	0.210982
0.0030257	0.00297722	0.00307496	MAF >= 0.05	0.211032
0.00302563	0.00297715	0.00307489	MAF >= 0.05	0.211081
0.00302555	0.00297707	0.00307482	MAF >= 0.05	0.211131
0.00302548	0.002977	0.00307475	MAF >= 0.05	0.211181
0.00302541	0.00297692	0.00307468	MAF >= 0.05	0.211231
0.00302534	0.00297685	0.00307461	MAF >= 0.05	0.211281
0.00302526	0.00297677	0.00307454	MAF >= 0.05	0.21133
0.00302519	0.0029767	0.00307447	MAF >= 0.05	0.21138
0.00302512	0.00297662	0.0030744	MAF >= 0.05	0.21143
0.00302505	0.00297655	0.00307433	MAF >= 0.05	0.21148
0.00302497	0.00297648	0.00307426	MAF >= 0.05	0.21153
0.0030249	0.0029764	0.00307419	MAF >= 0.05	0.211579
0.00302483	0.00297633	0.00307412	MAF >= 0.05	0.211629
0.00302476	0.00297625	0.00307405	MAF >= 0.05	0.211679
0.00302468	0.00297618	0.00307398	MAF >= 0.05	0.211729
0.00302461	0.0029761	0.00307391	MAF >= 0.05	0.211779
0.00302454	0.00297603	0.00307384	MAF >= 0.05	0.211828
0.00302447	0.00297595	0.00307377	MAF >= 0.05	0.211878
0.0030244	0.00297588	0.0030737	MAF >= 0.05	0.211928
0.00302432	0.00297581	0.00307363	MAF >= 0.05	0.211978
0.00302425	0.00297573	0.00307356	MAF >= 0.05	0.212028
0.00302418	0.00297566	0.00307349	MAF >= 0.05	0.212077
0.00302411	0.00297558	0.00307342	MAF >= 0.05	0.212127
0.00302403	0.00297551	0.00307335	MAF >= 0.05	0.212177
0.00302396	0.00297543	0.00307328	MAF >= 0.05	0.212227
0.00302389	0.00297536	0.00307321	MAF >= 0.05	0.212277
0.00302382	0.00297528	0.00307314	MAF >= 0.05	0.212326
0.00302374	0.00297521	0.00307307	MAF >= 0.05	0.212376
0.00302367	0.00297514	0.003073	MAF >= 0.05	0.212426
0.0030236	0.00297506	0.00307293	MAF >= 0.05	0.212476
0.00302353	0.00297499	0.00307286	MAF >= 0.05	0.212526
0.00302346	0.00297491	0.00307279	MAF >= 0.05	0.212575
0.00302338	0.00297484	0.00307272	MAF >= 0.05	0.212625
0.00302331	0.00297477	0.00307265	MAF >= 0.05	0.212675
0.00302324	0.00297469	0.00307258	MAF >= 0.05	0.212725
0.00302317	0.00297462	0.00307251	MAF >= 0.05	0.212775
0.0030231	0.00297454	0.00307244	MAF >= 0.05	0.212824
0.00302302	0.00297447	0.00307237	MAF >= 0.05	0.212874
0.00302295	0.0029744	0.0030723	MAF >= 0.05	0.212924
0.00302288	0.00297432	0.00307223	MAF >= 0.05	0.212974
0.00302281	0.00297425	0.00307216	MAF >= 0.05	0.213024
0.00302274	0.00297417	0.00307209	MAF >= 0.05	0.213074
0.00302267	0.0029741	0.00307202	MAF >= 0.05	0.213123
0.00302259	0.00297403	0.00307195	MAF >= 0.05	0.213173
0.00302252	0.00297395	0.00307188	MAF >= 0.05	0.213223
0.00302245	0.00297388	0.00307181	MAF >= 0.05	0.213273
0.00302238	0.0029738	0.00307174	MAF >= 0.05	0.213323
0.00302231	0.00297373	0.00307167	MAF >= 0.05	0.213372
0.00302223	0.00297366	0.0030716	MAF >= 0.05	0.213422
0.00302216	0.00297358	0.00307153	MAF >= 0.05	0.213472
0.00302209	0.00297351	0.00307146	MAF >= 0.05	0.213522
0.00302202	0.00297344	0.0030714	MAF >= 0.05	0.213572
0.00302195	0.00297336	0.00307133	MAF >= 0.05	0.213621
0.00302188	0.00297329	0.00307126	MAF >= 0.05	0.213671
0.00302181	0.00297321	0.00307119	MAF >= 0.05	0.213721
0.00302173	0.00297314	0.00307112	MAF >= 0.05	0.213771
0.00302166	0.00297307	0.00307105	MAF >= 0.05	0.213821
0.00302159	0.00297299	0.00307098	MAF >= 0.05	0.21387
0.00302152	0.00297292	0.00307091	MAF >= 0.05	0.21392
0.00302145	0.00297285	0.00307084	MAF >= 0.05	0.21397
0.00302138	0.00297277	0.00307077	MAF >= 0.05	0.21402
0.00302131	0.0029727	0.0030707	MAF >= 0.05	0.21407
0.00302123	0.00297263	0.00307063	MAF >= 0.05	0.214119
0.00302116	0.00297255	0.00307056	MAF >= 0.05	0.214169
0.00302109	0.00297248	0.00307049	MAF >= 0.05	0.214219
0.00302102	0.00297241	0.00307042	MAF >= 0.05	0.214269
0.00302095	0.00297233	0.00307036	MAF >= 0.05	0.214319
0.00302088	0.00297226	0.00307029	MAF >= 0.05	0.214368
0.00302081	0.00297219	0.00307022	MAF >= 0.05	0.214418
0.00302073	0.00297211	0.00307015	MAF >= 0.05	0.214468
0.00302066	0.00297204	0.00307008	MAF >= 0.05	0.214518
0.00302059	0.00297197	0.00307001	MAF >= 0.05	0.214568
0.00302052	0.00297189	0.00306994	MAF >= 0.05	0.214617
0.00302045	0.00297182	0.00306987	MAF >= 0.05	0.214667
0.00302038	0.00297175	0.0030698	MAF >= 0.05	0.214717
0.00302031	0.00297167	0.00306973	MAF >= 0.05	0.214767
0.00302024	0.0029716	0.00306967	MAF >= 0.05	0.214817
0.00302016	0.00297153	0.0030696	MAF >= 0.05	0.214866
0.00302009	0.00297145	0.00306953	MAF >= 0.05	0.214916
0.00302002	0.00297138	0.00306946	MAF >= 0.05	0.214966
0.00301995	0.00297131	0.00306939	MAF >= 0.05	0.215016
0.00301988	0.00297123	0.00306932	MAF >= 0.05	0.215066
0.00301981	0.00297116	0.00306925	MAF >= 0.05	0.215116
0.00301974	0.00297109	0.00306918	MAF >= 0.05	0.215165
0.00301967	0.00297101	0.00306911	MAF >= 0.05	0.215215
0.00301959	0.00297094	0.00306904	MAF >= 0.05	0.215265
0.00301952	0.00297087	0.00306898	MAF >= 0.05	0.215315
0.00301945	0.00297079	0.00306891	MAF >= 0.05	0.215365
0.00301938	0.00297072	0.00306884	MAF >= 0.05	0.215414
0.00301931	0.00297065	0.00306877	MAF >= 0.05	0.215464
0.00301924	0.00297057	0.0030687	MAF >= 0.05	0.215514
0.00301917	0.0029705	0.00306863	MAF >= 0.05	0.215564
0.0030191	0.00297043	0.00306856	MAF >= 0.05	0.215614
0.00301903	0.00297036	0.0030685	MAF >= 0.05	0.215663
0.00301896	0.00297028	0.00306843	MAF >= 0.05	0.215713
0.00301889	0.00297021	0.00306836	MAF >= 0.05	0.215763
0.00301882	0.00297014	0.00306829	MAF >= 0.05	0.215813
0.00301874	0.00297006	0.00306822	MAF >= 0.05	0.215863
0.00301867	0.00296999	0.00306815	MAF >= 0.05	0.215912
0.0030186	0.00296992	0.00306808	MAF >= 0.05	0.215962
0.00301853	0.00296984	0.00306801	MAF >= 0.05	0.216012
0.00301846	0.00296977	0.00306795	MAF >= 0.05	0.216062
0.00301839	0.0029697	0.00306788	MAF >= 0.05	0.216112
0.00301832	0.00296963	0.00306781	MAF >= 0.05	0.216161
0.00301825	0.00296955	0.00306774	MAF >= 0.05	0.216211
0.00301818	0.00296948	0.00306767	MAF >= 0.05	0.216261
0.00301811	0.00296941	0.00306761	MAF >= 0.05	0.216311
0.00301804	0.00296933	0.00306754	MAF >= 0.05	0.216361
0.00301797	0.00296926	0.00306747	MAF >= 0.05	0.21641
0.0030179	0.00296919	0.0030674	MAF >= 0.05	0.21646
0.00301783	0.00296912	0.00306733	MAF >= 0.05	0.21651
0.00301776	0.00296904	0.00306726	MAF >= 0.05	0.21656
0.00301768	0.00296897	0.00306719	MAF >= 0.05	0.21661
0.00301761	0.0029689	0.00306713	MAF >= 0.05	0.216659
0.00301754	0.00296883	0.00306706	MAF >= 0.05	0.216709
0.00301747	0.00296875	0.00306699	MAF >= 0.05	0.216759
0.0030174	0.00296868	0.00306692	MAF >= 0.05	0.216809
0.00301733	0.00296861	0.00306685	MAF >= 0.05	0.216859
0.00301726	0.00296854	0.00306678	MAF >= 0.05	0.216908
0.00301719	0.00296846	0.00306672	MAF >= 0.05	0.216958
0.00301712	0.00296839	0.00306665	MAF >= 0.05	0.217008
0.00301705	0.00296832	0.00306658	MAF >= 0.05	0.217058
0.00301698	0.00296824	0.00306651	MAF >= 0.05	0.217108
0.00301691	0.00296817	0.00306644	MAF >= 0.05	0.217158
0.00301684	0.0029681	0.00306638	MAF >= 0.05	0.217207
0.00301677	0.00296803	0.00306631	MAF >= 0.05	0.217257
0.0030167	0.00296795	0.00306624	MAF >= 0.05	0.217307
0.00301663	0.00296788	0.00306617	MAF >= 0.05	0.217357
0.00301656	0.00296781	0.0030661	MAF >= 0.05	0.217407
0.00301649	0.00296774	0.00306604	MAF >= 0.05	0.217456
0.00301642	0.00296766	0.00306597	MAF >= 0.05	0.217506
0.00301635	0.00296759	0.0030659	MAF >= 0.05	0.217556
0.00301628	0.00296752	0.00306583	MAF >= 0.05	0.217606
0.00301621	0.00296745	0.00306576	MAF >= 0.05	0.217656
0.00301614	0.00296738	0.0030657	MAF >= 0.05	0.217705
0.00301607	0.0029673	0.00306563	MAF >= 0.05	0.217755
0.003016	0.00296723	0.00306556	MAF >= 0.05	0.217805
0.00301593	0.00296716	0.00306549	MAF >= 0.05	0.217855
0.00301586	0.00296709	0.00306543	MAF >= 0.05	0.217905
0.00301579	0.00296701	0.00306536	MAF >= 0.05	0.217954
0.00301572	0.00296694	0.00306529	MAF >= 0.05	0.218004
0.00301565	0.00296687	0.00306522	MAF >= 0.05	0.218054
0.00301558	0.0029668	0.00306515	MAF >= 0.05	0.218104
0.00301551	0.00296673	0.00306509	MAF >= 0.05	0.218154
0.00301544	0.00296665	0.00306502	MAF >= 0.05	0.218203
0.00301537	0.00296658	0.00306495	MAF >= 0.05	0.218253
0.0030153	0.00296651	0.00306488	MAF >= 0.05	0.218303
0.00301523	0.00296644	0.00306481	MAF >= 0.05	0.218353
0.00301516	0.00296637	0.00306475	MAF >= 0.05	0.218403
0.00301509	0.00296629	0.00306468	MAF >= 0.05	0.218452
0.00301502	0.00296622	0.00306461	MAF >= 0.05	0.218502
0.00301495	0.00296615	0.00306454	MAF >= 0.05	0.218552
0.00301488	0.00296608	0.00306448	MAF >= 0.05	0.218602
0.00301481	0.00296601	0.00306441	MAF >= 0.05	0.218652
0.00301474	0.00296593	0.00306434	MAF >= 0.05	0.218701
0.00301467	0.00296586	0.00306427	MAF >= 0.05	0.218751
0.0030146	0.00296579	0.00306421	MAF >= 0.05	0.218801
0.00301453	0.00296572	0.00306414	MAF >= 0.05	0.218851
0.00301446	0.00296565	0.00306407	MAF >= 0.05	0.218901
0.00301439	0.00296557	0.003064	MAF >= 0.05	0.21895
0.00301432	0.0029655	0.00306394	MAF >= 0.05	0.219
0.00301425	0.00296543	0.00306387	MAF >= 0.05	0.21905
0.00301418	0.00296536	0.0030638	MAF >= 0.05	0.2191
0.00301411	0.00296529	0.00306374	MAF >= 0.05	0.21915
0.00301404	0.00296522	0.00306367	MAF >= 0.05	0.2192
0.00301397	0.00296514	0.0030636	MAF >= 0.05	0.219249
0.0030139	0.00296507	0.00306353	MAF >= 0.05	0.219299
0.00301383	0.002965	0.00306347	MAF >= 0.05	0.219349
0.00301376	0.00296493	0.0030634	MAF >= 0.05	0.219399
0.00301369	0.00296486	0.00306333	MAF >= 0.05	0.219449
0.00301362	0.00296478	0.00306326	MAF >= 0.05	0.219498
0.00301355	0.00296471	0.0030632	MAF >= 0.05	0.219548
0.00301348	0.00296464	0.00306313	MAF >= 0.05	0.219598
0.00301341	0.00296457	0.00306306	MAF >= 0.05	0.219648
0.00301335	0.0029645	0.003063	MAF >= 0.05	0.219698
0.00301328	0.00296443	0.00306293	MAF >= 0.05	0.219747
0.00301321	0.00296436	0.00306286	MAF >= 0.05	0.219797
0.00301314	0.00296428	0.00306279	MAF >= 0.05	0.219847
0.00301307	0.00296421	0.00306273	MAF >= 0.05	0.219897
0.003013	0.00296414	0.00306266	MAF >= 0.05	0.219947
0.00301293	0.00296407	0.00306259	MAF >= 0.05	0.219996
0.00301286	0.002964	0.00306252	MAF >= 0.05	0.220046
0.00301279	0.00296393	0.00306246	MAF >= 0.05	0.220096
0.00301272	0.00296385	0.00306239	MAF >= 0.05	0.220146
0.00301265	0.00296378	0.00306232	MAF >= 0.05	0.220196
0.00301258	0.00296371	0.00306226	MAF >= 0.05	0.220245
0.00301251	0.00296364	0.00306219	MAF >= 0.05	0.220295
0.00301244	0.00296357	0.00306212	MAF >= 0.05	0.220345
0.00301237	0.0029635	0.00306206	MAF >= 0.05	0.220395
0.0030123	0.00296343	0.00306199	MAF >= 0.05	0.220445
0.00301224	0.00296335	0.00306192	MAF >= 0.05	0.220494
0.00301217	0.00296328	0.00306186	MAF >= 0.05	0.220544
0.0030121	0.00296321	0.00306179	MAF >= 0.05	0.220594
0.00301203	0.00296314	0.00306172	MAF >= 0.05	0.220644
0.00301196	0.00296307	0.00306165	MAF >= 0.05	0.220694
0.00301189	0.002963	0.00306159	MAF >= 0.05	0.220743
0.00301182	0.00296293	0.00306152	MAF >= 0.05	0.220793
0.00301175	0.00296285	0.00306145	MAF >= 0.05	0.220843
0.00301168	0.00296278	0.00306139	MAF >= 0.05	0.220893
0.00301161	0.00296271	0.00306132	MAF >= 0.05	0.220943
0.00301155	0.00296264	0.00306125	MAF >= 0.05	0.220992
0.00301148	0.00296257	0.00306119	MAF >= 0.05	0.221042
0.00301141	0.0029625	0.00306112	MAF >= 0.05	0.221092
0.00301134	0.00296243	0.00306105	MAF >= 0.05	0.221142
0.00301127	0.00296236	0.00306099	MAF >= 0.05	0.221192
0.0030112	0.00296229	0.00306092	MAF >= 0.05	0.221242
0.00301113	0.00296221	0.00306085	MAF >= 0.05	0.221291
0.00301106	0.00296214	0.00306079	MAF >= 0.05	0.221341
0.00301099	0.00296207	0.00306072	MAF >= 0.05	0.221391
0.00301092	0.002962	0.00306065	MAF >= 0.05	0.221441
0.00301086	0.00296193	0.00306059	MAF >= 0.05	0.221491
0.00301079	0.00296186	0.00306052	MAF >= 0.05	0.22154
0.00301072	0.00296179	0.00306046	MAF >= 0.05	0.22159
0.00301065	0.00296172	0.00306039	MAF >= 0.05	0.22164
0.00301058	0.00296165	0.00306032	MAF >= 0.05	0.22169
0.00301051	0.00296158	0.00306026	MAF >= 0.05	0.22174
0.00301044	0.00296151	0.00306019	MAF >= 0.05	0.221789
0.00301038	0.00296143	0.00306012	MAF >= 0.05	0.221839
0.00301031	0.00296136	0.00306006	MAF >= 0.05	0.221889
0.00301024	0.00296129	0.00305999	MAF >= 0.05	0.221939
0.00301017	0.00296122	0.00305992	MAF >= 0.05	0.221989
0.0030101	0.00296115	0.00305986	MAF >= 0.05	0.222038
0.00301003	0.00296108	0.00305979	MAF >= 0.05	0.222088
0.00300996	0.00296101	0.00305972	MAF >= 0.05	0.222138
0.00300989	0.00296094	0.00305966	MAF >= 0.05	0.222188
0.00300983	0.00296087	0.00305959	MAF >= 0.05	0.222238
0.00300976	0.0029608	0.00305953	MAF >= 0.05	0.222287
0.00300969	0.00296072	0.00305946	MAF >= 0.05	0.222337
0.00300962	0.00296065	0.00305939	MAF >= 0.05	0.222387
0.00300955	0.00296058	0.00305933	MAF >= 0.05	0.222437
0.00300948	0.00296051	0.00305926	MAF >= 0.05	0.222487
0.00300942	0.00296044	0.00305919	MAF >= 0.05	0.222536
0.00300935	0.00296037	0.00305913	MAF >= 0.05	0.222586
0.00300928	0.0029603	0.00305906	MAF >= 0.05	0.222636
0.00300921	0.00296023	0.003059	MAF >= 0.05	0.222686
0.00300914	0.00296016	0.00305893	MAF >= 0.05	0.222736
0.00300907	0.00296009	0.00305886	MAF >= 0.05	0.222785
0.003009	0.00296002	0.0030588	MAF >= 0.05	0.222835
0.00300894	0.00295995	0.00305873	MAF >= 0.05	0.222885
0.00300887	0.00295988	0.00305867	MAF >= 0.05	0.222935
0.0030088	0.00295981	0.0030586	MAF >= 0.05	0.222985
0.00300873	0.00295974	0.00305853	MAF >= 0.05	0.223035
0.00300866	0.00295967	0.00305847	MAF >= 0.05	0.223084
0.00300859	0.0029596	0.0030584	MAF >= 0.05	0.223134
0.00300853	0.00295953	0.00305834	MAF >= 0.05	0.223184
0.00300846	0.00295946	0.00305827	MAF >= 0.05	0.223234
0.00300839	0.00295938	0.0030582	MAF >= 0.05	0.223284
0.00300832	0.00295931	0.00305814	MAF >= 0.05	0.223333
0.00300825	0.00295924	0.00305807	MAF >= 0.05	0.223383
0.00300819	0.00295917	0.00305801	MAF >= 0.05	0.223433
0.00300812	0.0029591	0.00305794	MAF >= 0.05	0.223483
0.00300805	0.00295903	0.00305787	MAF >= 0.05	0.223533
0.00300798	0.00295896	0.00305781	MAF >= 0.05	0.223582
0.00300791	0.00295889	0.00305774	MAF >= 0.05	0.223632
0.00300784	0.00295882	0.00305768	MAF >= 0.05	0.223682
0.00300778	0.00295875	0.00305761	MAF >= 0.05	0.223732
0.00300771	0.00295868	0.00305755	MAF >= 0.05	0.223782
0.00300764	0.00295861	0.00305748	MAF >= 0.05	0.223831
0.00300757	0.00295854	0.00305741	MAF >= 0.05	0.223881
0.0030075	0.00295847	0.00305735	MAF >= 0.05	0.223931
0.00300744	0.0029584	0.00305728	MAF >= 0.05	0.223981
0.00300737	0.00295833	0.00305722	MAF >= 0.05	0.224031
0.0030073	0.00295826	0.00305715	MAF >= 0.05	0.22408
0.00300723	0.00295819	0.00305709	MAF >= 0.05	0.22413
0.00300716	0.00295812	0.00305702	MAF >= 0.05	0.22418
0.0030071	0.00295805	0.00305696	MAF >= 0.05	0.22423
0.00300703	0.00295798	0.00305689	MAF >= 0.05	0.22428
0.00300696	0.00295791	0.00305682	MAF >= 0.05	0.224329
0.00300689	0.00295784	0.00305676	MAF >= 0.05	0.224379
0.00300682	0.00295777	0.00305669	MAF >= 0.05	0.224429
0.00300676	0.0029577	0.00305663	MAF >= 0.05	0.224479
0.00300669	0.00295763	0.00305656	MAF >= 0.05	0.224529
0.00300662	0.00295756	0.0030565	MAF >= 0.05	0.224578
0.00300655	0.00295749	0.00305643	MAF >= 0.05	0.224628
0.00300649	0.00295742	0.00305637	MAF >= 0.05	0.224678
0.00300642	0.00295735	0.0030563	MAF >= 0.05	0.224728
0.00300635	0.00295728	0.00305623	MAF >= 0.05	0.224778
0.00300628	0.00295721	0.00305617	MAF >= 0.05	0.224827
0.00300622	0.00295714	0.0030561	MAF >= 0.05	0.224877
0.00300615	0.00295707	0.00305604	MAF >= 0.05	0.224927
0.00300608	0.002957	0.00305597	MAF >= 0.05	0.224977
0.00300601	0.00295693	0.00305591	MAF >= 0.05	0.225027
0.00300594	0.00295686	0.00305584	MAF >= 0.05	0.225077
0.00300588	0.00295679	0.00305578	MAF >= 0.05	0.225126
0.00300581	0.00295672	0.00305571	MAF >= 0.05	0.225176
0.00300574	0.00295665	0.00305565	MAF >= 0.05	0.225226
0.00300567	0.00295658	0.00305558	MAF >= 0.05	0.225276
0.00300561	0.00295651	0.00305552	MAF >= 0.05	0.225326
0.00300554	0.00295644	0.00305545	MAF >= 0.05	0.225375
0.00300547	0.00295637	0.00305539	MAF >= 0.05	0.225425
0.0030054	0.0029563	0.00305532	MAF >= 0.05	0.225475
0.00300534	0.00295623	0.00305526	MAF >= 0.05	0.225525
0.00300527	0.00295616	0.00305519	MAF >= 0.05	0.225575
0.0030052	0.00295609	0.00305513	MAF >= 0.05	0.225624
0.00300513	0.00295602	0.00305506	MAF >= 0.05	0.225674
0.00300507	0.00295595	0.003055	MAF >= 0.05	0.225724
0.003005	0.00295588	0.00305493	MAF >= 0.05	0.225774
0.00300493	0.00295581	0.00305486	MAF >= 0.05	0.225824
0.00300486	0.00295574	0.0030548	MAF >= 0.05	0.225873
0.0030048	0.00295567	0.00305473	MAF >= 0.05	0.225923
0.00300473	0.00295561	0.00305467	MAF >= 0.05	0.225973
0.00300466	0.00295554	0.00305461	MAF >= 0.05	0.226023
0.0030046	0.00295547	0.00305454	MAF >= 0.05	0.226073
0.00300453	0.0029554	0.00305448	MAF >= 0.05	0.226122
0.00300446	0.00295533	0.00305441	MAF >= 0.05	0.226172
0.00300439	0.00295526	0.00305434	MAF >= 0.05	0.226222
0.00300433	0.00295519	0.00305428	MAF >= 0.05	0.226272
0.00300426	0.00295512	0.00305421	MAF >= 0.05	0.226322
0.00300419	0.00295505	0.00305415	MAF >= 0.05	0.226371
0.00300412	0.00295498	0.00305409	MAF >= 0.05	0.226421
0.00300406	0.00295491	0.00305402	MAF >= 0.05	0.226471
0.00300399	0.00295484	0.00305396	MAF >= 0.05	0.226521
0.00300392	0.00295477	0.00305389	MAF >= 0.05	0.226571
0.00300386	0.0029547	0.00305383	MAF >= 0.05	0.22662
0.00300379	0.00295463	0.00305376	MAF >= 0.05	0.22667
0.00300372	0.00295456	0.0030537	MAF >= 0.05	0.22672
0.00300366	0.00295449	0.00305363	MAF >= 0.05	0.22677
0.00300359	0.00295442	0.00305357	MAF >= 0.05	0.22682
0.00300352	0.00295436	0.0030535	MAF >= 0.05	0.226869
0.00300345	0.00295429	0.00305344	MAF >= 0.05	0.226919
0.00300339	0.00295422	0.00305337	MAF >= 0.05	0.226969
0.00300332	0.00295415	0.00305331	MAF >= 0.05	0.227019
0.00300325	0.00295408	0.00305324	MAF >= 0.05	0.227069
0.00300319	0.00295401	0.00305318	MAF >= 0.05	0.227119
0.00300312	0.00295394	0.00305311	MAF >= 0.05	0.227168
0.00300305	0.00295387	0.00305305	MAF >= 0.05	0.227218
0.00300299	0.0029538	0.00305299	MAF >= 0.05	0.227268
0.00300292	0.00295373	0.00305292	MAF >= 0.05	0.227318
0.00300285	0.00295366	0.00305286	MAF >= 0.05	0.227368
0.00300279	0.00295359	0.00305279	MAF >= 0.05	0.227417
0.00300272	0.00295352	0.00305273	MAF >= 0.05	0.227467
0.00300265	0.00295346	0.00305266	MAF >= 0.05	0.227517
0.00300258	0.00295339	0.0030526	MAF >= 0.05	0.227567
0.00300252	0.00295332	0.00305253	MAF >= 0.05	0.227617
0.00300245	0.00295325	0.00305247	MAF >= 0.05	0.227666
0.00300238	0.00295318	0.0030524	MAF >= 0.05	0.227716
0.00300232	0.00295311	0.00305234	MAF >= 0.05	0.227766
0.00300225	0.00295304	0.00305228	MAF >= 0.05	0.227816
0.00300218	0.00295297	0.00305221	MAF >= 0.05	0.227866
0.00300212	0.0029529	0.00305215	MAF >= 0.05	0.227915
0.00300205	0.00295284	0.00305208	MAF >= 0.05	0.227965
0.00300198	0.00295277	0.00305202	MAF >= 0.05	0.228015
0.00300192	0.0029527	0.00305195	MAF >= 0.05	0.228065
0.00300185	0.00295263	0.00305189	MAF >= 0.05	0.228115
0.00300178	0.00295256	0.00305183	MAF >= 0.05	0.228164
0.00300172	0.00295249	0.00305176	MAF >= 0.05	0.228214
0.00300165	0.00295242	0.0030517	MAF >= 0.05	0.228264
0.00300158	0.00295235	0.00305163	MAF >= 0.05	0.228314
0.00300152	0.00295228	0.00305157	MAF >= 0.05	0.228364
0.00300145	0.00295221	0.0030515	MAF >= 0.05	0.228413
0.00300138	0.00295215	0.00305144	MAF >= 0.05	0.228463
0.00300132	0.00295208	0.00305138	MAF >= 0.05	0.228513
0.00300125	0.00295201	0.00305131	MAF >= 0.05	0.228563
0.00300118	0.00295194	0.00305125	MAF >= 0.05	0.228613
0.00300112	0.00295187	0.00305119	MAF >= 0.05	0.228662
0.00300105	0.0029518	0.00305112	MAF >= 0.05	0.228712
0.00300098	0.00295173	0.00305106	MAF >= 0.05	0.228762
0.00300092	0.00295167	0.00305099	MAF >= 0.05	0.228812
0.00300085	0.0029516	0.00305093	MAF >= 0.05	0.228862
0.00300079	0.00295153	0.00305086	MAF >= 0.05	0.228911
0.00300072	0.00295146	0.0030508	MAF >= 0.05	0.228961
0.00300065	0.00295139	0.00305074	MAF >= 0.05	0.229011
0.00300059	0.00295132	0.00305067	MAF >= 0.05	0.229061
0.00300052	0.00295125	0.00305061	MAF >= 0.05	0.229111
0.00300045	0.00295118	0.00305054	MAF >= 0.05	0.229161
0.00300039	0.00295112	0.00305048	MAF >= 0.05	0.22921
0.00300032	0.00295105	0.00305042	MAF >= 0.05	0.22926
0.00300026	0.00295098	0.00305035	MAF >= 0.05	0.22931
0.00300019	0.00295091	0.00305029	MAF >= 0.05	0.22936
0.00300012	0.00295084	0.00305023	MAF >= 0.05	0.22941
0.00300006	0.00295077	0.00305016	MAF >= 0.05	0.229459
0.00299999	0.00295071	0.0030501	MAF >= 0.05	0.229509
0.00299993	0.00295064	0.00305003	MAF >= 0.05	0.229559
0.00299986	0.00295057	0.00304997	MAF >= 0.05	0.229609
0.00299979	0.0029505	0.00304991	MAF >= 0.05	0.229659
0.00299973	0.00295043	0.00304984	MAF >= 0.05	0.229708
0.00299966	0.00295036	0.00304978	MAF >= 0.05	0.229758
0.00299959	0.00295029	0.00304972	MAF >= 0.05	0.229808
0.00299953	0.00295023	0.00304965	MAF >= 0.05	0.229858
0.00299946	0.00295016	0.00304959	MAF >= 0.05	0.229908
0.0029994	0.00295009	0.00304952	MAF >= 0.05	0.229957
0.00299933	0.00295002	0.00304946	MAF >= 0.05	0.230007
0.00299926	0.00294995	0.0030494	MAF >= 0.05	0.230057
0.0029992	0.00294989	0.00304933	MAF >= 0.05	0.230107
0.00299913	0.00294982	0.00304927	MAF >= 0.05	0.230157
0.00299907	0.00294975	0.00304921	MAF >= 0.05	0.230206
0.002999	0.00294968	0.00304914	MAF >= 0.05	0.230256
0.00299893	0.00294961	0.00304908	MAF >= 0.05	0.230306
0.00299887	0.00294954	0.00304901	MAF >= 0.05	0.230356
0.0029988	0.00294948	0.00304895	MAF >= 0.05	0.230406
0.00299874	0.00294941	0.00304889	MAF >= 0.05	0.230455
0.00299867	0.00294934	0.00304882	MAF >= 0.05	0.230505
0.00299861	0.00294927	0.00304876	MAF >= 0.05	0.230555
0.00299854	0.0029492	0.0030487	MAF >= 0.05	0.230605
0.00299847	0.00294913	0.00304863	MAF >= 0.05	0.230655
0.00299841	0.00294907	0.00304857	MAF >= 0.05	0.230704
0.00299834	0.002949	0.00304851	MAF >= 0.05	0.230754
0.00299828	0.00294893	0.00304844	MAF >= 0.05	0.230804
0.00299821	0.00294886	0.00304838	MAF >= 0.05	0.230854
0.00299814	0.00294879	0.00304832	MAF >= 0.05	0.230904
0.00299808	0.00294873	0.00304825	MAF >= 0.05	0.230953
0.00299801	0.00294866	0.00304819	MAF >= 0.05	0.231003
0.00299795	0.00294859	0.00304813	MAF >= 0.05	0.231053
0.00299788	0.00294852	0.00304806	MAF >= 0.05	0.231103
0.00299782	0.00294845	0.003048	MAF >= 0.05	0.231153
0.00299775	0.00294839	0.00304794	MAF >= 0.05	0.231203
0.00299768	0.00294832	0.00304787	MAF >= 0.05	0.231252
0.00299762	0.00294825	0.00304781	MAF >= 0.05	0.231302
0.00299755	0.00294818	0.00304775	MAF >= 0.05	0.231352
0.00299749	0.00294811	0.00304768	MAF >= 0.05	0.231402
0.00299742	0.00294805	0.00304762	MAF >= 0.05	0.231452
0.00299736	0.00294798	0.00304756	MAF >= 0.05	0.231501
0.00299729	0.00294791	0.00304749	MAF >= 0.05	0.231551
0.00299723	0.00294784	0.00304743	MAF >= 0.05	0.231601
0.00299716	0.00294778	0.00304737	MAF >= 0.05	0.231651
0.00299709	0.00294771	0.00304731	MAF >= 0.05	0.231701
0.00299703	0.00294764	0.00304724	MAF >= 0.05	0.23175
0.00299696	0.00294757	0.00304718	MAF >= 0.05	0.2318
0.0029969	0.00294751	0.00304712	MAF >= 0.05	0.23185
0.00299683	0.00294744	0.00304705	MAF >= 0.05	0.2319
0.00299677	0.00294737	0.00304699	MAF >= 0.05	0.23195
0.0029967	0.0029473	0.00304693	MAF >= 0.05	0.231999
0.00299664	0.00294723	0.00304686	MAF >= 0.05	0.232049
0.00299657	0.00294717	0.0030468	MAF >= 0.05	0.232099
0.00299651	0.0029471	0.00304674	MAF >= 0.05	0.232149
0.00299644	0.00294703	0.00304667	MAF >= 0.05	0.232199
0.00299637	0.00294696	0.00304661	MAF >= 0.05	0.232248
0.00299631	0.0029469	0.00304655	MAF >= 0.05	0.232298
0.00299624	0.00294683	0.00304649	MAF >= 0.05	0.232348
0.00299618	0.00294676	0.00304642	MAF >= 0.05	0.232398
0.00299611	0.00294669	0.00304636	MAF >= 0.05	0.232448
0.00299605	0.00294663	0.0030463	MAF >= 0.05	0.232497
0.00299598	0.00294656	0.00304624	MAF >= 0.05	0.232547
0.00299592	0.00294649	0.00304617	MAF >= 0.05	0.232597
0.00299585	0.00294642	0.00304611	MAF >= 0.05	0.232647
0.00299579	0.00294635	0.00304605	MAF >= 0.05	0.232697
0.00299572	0.00294629	0.00304598	MAF >= 0.05	0.232746
0.00299566	0.00294622	0.00304592	MAF >= 0.05	0.232796
0.00299559	0.00294615	0.00304586	MAF >= 0.05	0.232846
0.00299553	0.00294609	0.0030458	MAF >= 0.05	0.232896
0.00299546	0.00294602	0.00304573	MAF >= 0.05	0.232946
0.0029954	0.00294595	0.00304567	MAF >= 0.05	0.232995
0.00299533	0.00294588	0.00304561	MAF >= 0.05	0.233045
0.00299527	0.00294582	0.00304555	MAF >= 0.05	0.233095
0.0029952	0.00294575	0.00304548	MAF >= 0.05	0.233145
0.00299514	0.00294568	0.00304542	MAF >= 0.05	0.233195
0.00299507	0.00294561	0.00304536	MAF >= 0.05	0.233245
0.00299501	0.00294555	0.00304529	MAF >= 0.05	0.233294
0.00299494	0.00294548	0.00304523	MAF >= 0.05	0.233344
0.00299488	0.00294541	0.00304517	MAF >= 0.05	0.233394
0.00299481	0.00294534	0.00304511	MAF >= 0.05	0.233444
0.00299475	0.00294528	0.00304504	MAF >= 0.05	0.233494
0.00299468	0.00294521	0.00304498	MAF >= 0.05	0.233543
0.00299462	0.00294514	0.00304492	MAF >= 0.05	0.233593
0.00299455	0.00294508	0.00304486	MAF >= 0.05	0.233643
0.00299449	0.00294501	0.00304479	MAF >= 0.05	0.233693
0.00299442	0.00294494	0.00304473	MAF >= 0.05	0.233743
0.00299436	0.00294487	0.00304467	MAF >= 0.05	0.233792
0.00299429	0.00294481	0.00304461	MAF >= 0.05	0.233842
0.00299423	0.00294474	0.00304454	MAF >= 0.05	0.233892
0.00299416	0.00294467	0.00304448	MAF >= 0.05	0.233942
0.0029941	0.00294461	0.00304442	MAF >= 0.05	0.233992
0.00299403	0.00294454	0.00304436	MAF >= 0.05	0.234041
0.00299397	0.00294447	0.00304429	MAF >= 0.05	0.234091
0.0029939	0.00294441	0.00304423	MAF >= 0.05	0.234141
0.00299384	0.00294434	0.00304417	MAF >= 0.05	0.234191
0.00299377	0.00294427	0.00304411	MAF >= 0.05	0.234241
0.00299371	0.0029442	0.00304404	MAF >= 0.05	0.23429
0.00299365	0.00294414	0.00304398	MAF >= 0.05	0.23434
0.00299358	0.00294407	0.00304392	MAF >= 0.05	0.23439
0.00299351	0.002944	0.00304386	MAF >= 0.05	0.23444
0.00299345	0.00294394	0.0030438	MAF >= 0.05	0.23449
0.00299339	0.00294387	0.00304373	MAF >= 0.05	0.234539
0.00299332	0.0029438	0.00304367	MAF >= 0.05	0.234589
0.00299326	0.00294373	0.00304361	MAF >= 0.05	0.234639
0.00299319	0.00294367	0.00304355	MAF >= 0.05	0.234689
0.00299313	0.0029436	0.00304348	MAF >= 0.05	0.234739
0.00299306	0.00294353	0.00304342	MAF >= 0.05	0.234788
0.002993	0.00294347	0.00304336	MAF >= 0.05	0.234838
0.00299293	0.0029434	0.0030433	MAF >= 0.05	0.234888
0.00299287	0.00294333	0.00304324	MAF >= 0.05	0.234938
0.0029928	0.00294327	0.00304317	MAF >= 0.05	0.234988
0.00299274	0.0029432	0.00304311	MAF >= 0.05	0.235038
0.00299268	0.00294313	0.00304305	MAF >= 0.05	0.235087
0.00299261	0.00294307	0.00304299	MAF >= 0.05	0.235137
0.00299255	0.002943	0.00304293	MAF >= 0.05	0.235187
0.00299248	0.00294293	0.00304287	MAF >= 0.05	0.235237
0.00299242	0.00294287	0.0030428	MAF >= 0.05	0.235287
0.00299235	0.0029428	0.00304274	MAF >= 0.05	0.235336
0.00299229	0.00294273	0.00304268	MAF >= 0.05	0.235386
0.00299222	0.00294267	0.00304262	MAF >= 0.05	0.235436
0.00299216	0.0029426	0.00304256	MAF >= 0.05	0.235486
0.0029921	0.00294253	0.00304249	MAF >= 0.05	0.235536
0.00299203	0.00294247	0.00304243	MAF >= 0.05	0.235585
0.00299197	0.0029424	0.00304237	MAF >= 0.05	0.235635
0.0029919	0.00294233	0.00304231	MAF >= 0.05	0.235685
0.00299184	0.00294227	0.00304224	MAF >= 0.05	0.235735
0.00299177	0.0029422	0.00304218	MAF >= 0.05	0.235785
0.00299171	0.00294213	0.00304212	MAF >= 0.05	0.235834
0.00299165	0.00294207	0.00304206	MAF >= 0.05	0.235884
0.00299158	0.002942	0.003042	MAF >= 0.05	0.235934
0.00299152	0.00294193	0.00304194	MAF >= 0.05	0.235984
0.00299145	0.00294187	0.00304187	MAF >= 0.05	0.236034
0.00299139	0.0029418	0.00304181	MAF >= 0.05	0.236083
0.00299133	0.00294173	0.00304175	MAF >= 0.05	0.236133
0.00299126	0.00294167	0.00304169	MAF >= 0.05	0.236183
0.0029912	0.0029416	0.00304163	MAF >= 0.05	0.236233
0.00299113	0.00294153	0.00304157	MAF >= 0.05	0.236283
0.00299107	0.00294147	0.0030415	MAF >= 0.05	0.236332
0.00299101	0.0029414	0.00304144	MAF >= 0.05	0.236382
0.00299094	0.00294134	0.00304138	MAF >= 0.05	0.236432
0.00299088	0.00294127	0.00304132	MAF >= 0.05	0.236482
0.00299081	0.0029412	0.00304126	MAF >= 0.05	0.236532
0.00299075	0.00294114	0.0030412	MAF >= 0.05	0.236581
0.00299068	0.00294107	0.00304113	MAF >= 0.05	0.236631
0.00299062	0.002941	0.00304107	MAF >= 0.05	0.236681
0.00299056	0.00294094	0.00304101	MAF >= 0.05	0.236731
0.00299049	0.00294087	0.00304095	MAF >= 0.05	0.236781
0.00299043	0.0029408	0.00304089	MAF >= 0.05	0.23683
0.00299037	0.00294074	0.00304083	MAF >= 0.05	0.23688
0.0029903	0.00294067	0.00304077	MAF >= 0.05	0.23693
0.00299024	0.00294061	0.0030407	MAF >= 0.05	0.23698
0.00299017	0.00294054	0.00304064	MAF >= 0.05	0.23703
0.00299011	0.00294047	0.00304058	MAF >= 0.05	0.23708
0.00299005	0.00294041	0.00304052	MAF >= 0.05	0.237129
0.00298998	0.00294034	0.00304046	MAF >= 0.05	0.237179
0.00298992	0.00294028	0.0030404	MAF >= 0.05	0.237229
0.00298986	0.00294021	0.00304034	MAF >= 0.05	0.237279
0.00298979	0.00294014	0.00304027	MAF >= 0.05	0.237329
0.00298973	0.00294008	0.00304021	MAF >= 0.05	0.237378
0.00298966	0.00294001	0.00304015	MAF >= 0.05	0.237428
0.0029896	0.00293994	0.00304009	MAF >= 0.05	0.237478
0.00298954	0.00293988	0.00304003	MAF >= 0.05	0.237528
0.00298947	0.00293981	0.00303997	MAF >= 0.05	0.237578
0.00298941	0.00293975	0.00303991	MAF >= 0.05	0.237627
0.00298935	0.00293968	0.00303984	MAF >= 0.05	0.237677
0.00298928	0.00293962	0.00303978	MAF >= 0.05	0.237727
0.00298922	0.00293955	0.00303972	MAF >= 0.05	0.237777
0.00298915	0.00293948	0.00303966	MAF >= 0.05	0.237827
0.00298909	0.00293942	0.0030396	MAF >= 0.05	0.237876
0.00298903	0.00293935	0.00303954	MAF >= 0.05	0.237926
0.00298896	0.00293928	0.00303948	MAF >= 0.05	0.237976
0.0029889	0.00293922	0.00303942	MAF >= 0.05	0.238026
0.00298884	0.00293915	0.00303936	MAF >= 0.05	0.238076
0.00298877	0.00293909	0.0030393	MAF >= 0.05	0.238125
0.00298871	0.00293902	0.00303923	MAF >= 0.05	0.238175
0.00298864	0.00293896	0.00303917	MAF >= 0.05	0.238225
0.00298858	0.00293889	0.00303911	MAF >= 0.05	0.238275
0.00298852	0.00293882	0.00303905	MAF >= 0.05	0.238325
0.00298846	0.00293876	0.00303899	MAF >= 0.05	0.238374
0.00298839	0.00293869	0.00303893	MAF >= 0.05	0.238424
0.00298833	0.00293863	0.00303887	MAF >= 0.05	0.238474
0.00298826	0.00293856	0.00303881	MAF >= 0.05	0.238524
0.0029882	0.0029385	0.00303874	MAF >= 0.05	0.238574
0.00298814	0.00293843	0.00303868	MAF >= 0.05	0.238623
0.00298807	0.00293836	0.00303862	MAF >= 0.05	0.238673
0.00298801	0.0029383	0.00303856	MAF >= 0.05	0.238723
0.00298795	0.00293823	0.0030385	MAF >= 0.05	0.238773
0.00298788	0.00293817	0.00303844	MAF >= 0.05	0.238823
0.00298782	0.0029381	0.00303838	MAF >= 0.05	0.238872
0.00298776	0.00293803	0.00303832	MAF >= 0.05	0.238922
0.00298769	0.00293797	0.00303826	MAF >= 0.05	0.238972
0.00298763	0.0029379	0.0030382	MAF >= 0.05	0.239022
0.00298757	0.00293784	0.00303814	MAF >= 0.05	0.239072
0.0029875	0.00293777	0.00303807	MAF >= 0.05	0.239122
0.00298744	0.00293771	0.00303801	MAF >= 0.05	0.239171
0.00298738	0.00293764	0.00303795	MAF >= 0.05	0.239221
0.00298731	0.00293758	0.00303789	MAF >= 0.05	0.239271
0.00298725	0.00293751	0.00303783	MAF >= 0.05	0.239321
0.00298719	0.00293744	0.00303777	MAF >= 0.05	0.239371
0.00298713	0.00293738	0.00303771	MAF >= 0.05	0.23942
0.00298706	0.00293731	0.00303765	MAF >= 0.05	0.23947
0.002987	0.00293725	0.00303759	MAF >= 0.05	0.23952
0.00298694	0.00293718	0.00303753	MAF >= 0.05	0.23957
0.00298687	0.00293712	0.00303747	MAF >= 0.05	0.23962
0.00298681	0.00293705	0.00303741	MAF >= 0.05	0.239669
0.00298675	0.00293699	0.00303735	MAF >= 0.05	0.239719
0.00298668	0.00293692	0.00303729	MAF >= 0.05	0.239769
0.00298662	0.00293685	0.00303723	MAF >= 0.05	0.239819
0.00298656	0.00293679	0.00303717	MAF >= 0.05	0.239869
0.00298649	0.00293672	0.0030371	MAF >= 0.05	0.239918
0.00298643	0.00293666	0.00303704	MAF >= 0.05	0.239968
0.00298637	0.00293659	0.00303698	MAF >= 0.05	0.240018
0.0029863	0.00293653	0.00303692	MAF >= 0.05	0.240068
0.00298624	0.00293646	0.00303686	MAF >= 0.05	0.240118
0.00298618	0.0029364	0.0030368	MAF >= 0.05	0.240167
0.00298612	0.00293633	0.00303674	MAF >= 0.05	0.240217
0.00298605	0.00293627	0.00303668	MAF >= 0.05	0.240267
0.00298599	0.0029362	0.00303662	MAF >= 0.05	0.240317
0.00298593	0.00293614	0.00303656	MAF >= 0.05	0.240367
0.00298586	0.00293607	0.0030365	MAF >= 0.05	0.240416
0.0029858	0.00293601	0.00303644	MAF >= 0.05	0.240466
0.00298574	0.00293594	0.00303638	MAF >= 0.05	0.240516
0.00298568	0.00293588	0.00303632	MAF >= 0.05	0.240566
0.00298561	0.00293581	0.00303626	MAF >= 0.05	0.240616
0.00298555	0.00293575	0.0030362	MAF >= 0.05	0.240665
0.00298549	0.00293568	0.00303614	MAF >= 0.05	0.240715
0.00298542	0.00293561	0.00303608	MAF >= 0.05	0.240765
0.00298536	0.00293555	0.00303602	MAF >= 0.05	0.240815
0.0029853	0.00293548	0.00303596	MAF >= 0.05	0.240865
0.00298524	0.00293542	0.0030359	MAF >= 0.05	0.240914
0.00298517	0.00293536	0.00303584	MAF >= 0.05	0.240964
0.00298511	0.00293529	0.00303578	MAF >= 0.05	0.241014
0.00298505	0.00293523	0.00303572	MAF >= 0.05	0.241064
0.00298499	0.00293516	0.00303565	MAF >= 0.05	0.241114
0.00298492	0.00293509	0.00303559	MAF >= 0.05	0.241164
0.00298486	0.00293503	0.00303553	MAF >= 0.05	0.241213
0.0029848	0.00293496	0.00303547	MAF >= 0.05	0.241263
0.00298474	0.0029349	0.00303541	MAF >= 0.05	0.241313
0.00298467	0.00293483	0.00303535	MAF >= 0.05	0.241363
0.00298461	0.00293477	0.00303529	MAF >= 0.05	0.241413
0.00298455	0.00293471	0.00303523	MAF >= 0.05	0.241462
0.00298448	0.00293464	0.00303517	MAF >= 0.05	0.241512
0.00298442	0.00293458	0.00303511	MAF >= 0.05	0.241562
0.00298436	0.00293451	0.00303505	MAF >= 0.05	0.241612
0.0029843	0.00293444	0.00303499	MAF >= 0.05	0.241662
0.00298423	0.00293438	0.00303493	MAF >= 0.05	0.241711
0.00298417	0.00293431	0.00303487	MAF >= 0.05	0.241761
0.00298411	0.00293425	0.00303481	MAF >= 0.05	0.241811
0.00298405	0.00293419	0.00303475	MAF >= 0.05	0.241861
0.00298398	0.00293412	0.00303469	MAF >= 0.05	0.241911
0.00298392	0.00293406	0.00303463	MAF >= 0.05	0.24196
0.00298386	0.00293399	0.00303457	MAF >= 0.05	0.24201
0.0029838	0.00293393	0.00303451	MAF >= 0.05	0.24206
0.00298373	0.00293386	0.00303445	MAF >= 0.05	0.24211
0.00298367	0.0029338	0.00303439	MAF >= 0.05	0.24216
0.00298361	0.00293373	0.00303433	MAF >= 0.05	0.242209
0.00298355	0.00293367	0.00303427	MAF >= 0.05	0.242259
0.00298349	0.0029336	0.00303421	MAF >= 0.05	0.242309
0.00298342	0.00293354	0.00303415	MAF >= 0.05	0.242359
0.00298336	0.00293347	0.00303409	MAF >= 0.05	0.242409
0.0029833	0.00293341	0.00303403	MAF >= 0.05	0.242458
0.00298324	0.00293334	0.00303397	MAF >= 0.05	0.242508
0.00298317	0.00293328	0.00303391	MAF >= 0.05	0.242558
0.00298311	0.00293321	0.00303385	MAF >= 0.05	0.242608
0.00298305	0.00293315	0.00303379	MAF >= 0.05	0.242658
0.00298299	0.00293309	0.00303374	MAF >= 0.05	0.242707
0.00298292	0.00293302	0.00303368	MAF >= 0.05	0.242757
0.00298286	0.00293296	0.00303361	MAF >= 0.05	0.242807
0.0029828	0.00293289	0.00303355	MAF >= 0.05	0.242857
0.00298274	0.00293283	0.0030335	MAF >= 0.05	0.242907
0.00298268	0.00293276	0.00303344	MAF >= 0.05	0.242956
0.00298261	0.0029327	0.00303338	MAF >= 0.05	0.243006
0.00298255	0.00293263	0.00303332	MAF >= 0.05	0.243056
0.00298249	0.00293257	0.00303326	MAF >= 0.05	0.243106
0.00298243	0.00293251	0.0030332	MAF >= 0.05	0.243156
0.00298236	0.00293244	0.00303314	MAF >= 0.05	0.243206
0.0029823	0.00293238	0.00303308	MAF >= 0.05	0.243255
0.00298224	0.00293231	0.00303302	MAF >= 0.05	0.243305
0.00298218	0.00293225	0.00303296	MAF >= 0.05	0.243355
0.00298212	0.00293218	0.0030329	MAF >= 0.05	0.243405
0.00298205	0.00293212	0.00303284	MAF >= 0.05	0.243455
0.00298199	0.00293205	0.00303278	MAF >= 0.05	0.243504
0.00298193	0.00293199	0.00303272	MAF >= 0.05	0.243554
0.00298187	0.00293193	0.00303266	MAF >= 0.05	0.243604
0.00298181	0.00293186	0.0030326	MAF >= 0.05	0.243654
0.00298175	0.0029318	0.00303254	MAF >= 0.05	0.243704
0.00298168	0.00293173	0.00303248	MAF >= 0.05	0.243753
0.00298162	0.00293167	0.00303242	MAF >= 0.05	0.243803
0.00298156	0.0029316	0.00303236	MAF >= 0.05	0.243853
0.0029815	0.00293154	0.0030323	MAF >= 0.05	0.243903
0.00298144	0.00293147	0.00303224	MAF >= 0.05	0.243953
0.00298137	0.00293141	0.00303219	MAF >= 0.05	0.244002
0.00298131	0.00293135	0.00303213	MAF >= 0.05	0.244052
0.00298125	0.00293128	0.00303207	MAF >= 0.05	0.244102
0.00298119	0.00293122	0.00303201	MAF >= 0.05	0.244152
0.00298113	0.00293115	0.00303195	MAF >= 0.05	0.244202
0.00298107	0.00293109	0.00303189	MAF >= 0.05	0.244251
0.002981	0.00293103	0.00303183	MAF >= 0.05	0.244301
0.00298094	0.00293096	0.00303177	MAF >= 0.05	0.244351
0.00298088	0.0029309	0.00303171	MAF >= 0.05	0.244401
0.00298082	0.00293083	0.00303165	MAF >= 0.05	0.244451
0.00298076	0.00293077	0.00303159	MAF >= 0.05	0.2445
0.00298069	0.00293071	0.00303153	MAF >= 0.05	0.24455
0.00298063	0.00293064	0.00303147	MAF >= 0.05	0.2446
0.00298057	0.00293058	0.00303141	MAF >= 0.05	0.24465
0.00298051	0.00293051	0.00303135	MAF >= 0.05	0.2447
0.00298045	0.00293045	0.0030313	MAF >= 0.05	0.244749
0.00298039	0.00293039	0.00303124	MAF >= 0.05	0.244799
0.00298032	0.00293032	0.00303118	MAF >= 0.05	0.244849
0.00298026	0.00293026	0.00303112	MAF >= 0.05	0.244899
0.0029802	0.00293019	0.00303106	MAF >= 0.05	0.244949
0.00298014	0.00293013	0.003031	MAF >= 0.05	0.244999
0.00298008	0.00293006	0.00303094	MAF >= 0.05	0.245048
0.00298002	0.00293	0.00303088	MAF >= 0.05	0.245098
0.00297995	0.00292994	0.00303082	MAF >= 0.05	0.245148
0.00297989	0.00292987	0.00303076	MAF >= 0.05	0.245198
0.00297983	0.00292981	0.0030307	MAF >= 0.05	0.245248
0.00297977	0.00292975	0.00303065	MAF >= 0.05	0.245297
0.00297971	0.00292968	0.00303059	MAF >= 0.05	0.245347
0.00297965	0.00292962	0.00303053	MAF >= 0.05	0.245397
0.00297959	0.00292955	0.00303047	MAF >= 0.05	0.245447
0.00297952	0.00292949	0.00303041	MAF >= 0.05	0.245497
0.00297946	0.00292943	0.00303035	MAF >= 0.05	0.245546
0.0029794	0.00292936	0.00303029	MAF >= 0.05	0.245596
0.00297934	0.0029293	0.00303023	MAF >= 0.05	0.245646
0.00297928	0.00292924	0.00303017	MAF >= 0.05	0.245696
0.00297922	0.00292917	0.00303011	MAF >= 0.05	0.245746
0.00297916	0.00292911	0.00303006	MAF >= 0.05	0.245795
0.00297909	0.00292904	0.00303	MAF >= 0.05	0.245845
0.00297903	0.00292898	0.00302994	MAF >= 0.05	0.245895
0.00297897	0.00292892	0.00302988	MAF >= 0.05	0.245945
0.00297891	0.00292885	0.00302982	MAF >= 0.05	0.245995
0.00297885	0.00292879	0.00302976	MAF >= 0.05	0.246044
0.00297879	0.00292873	0.0030297	MAF >= 0.05	0.246094
0.00297873	0.00292866	0.00302965	MAF >= 0.05	0.246144
0.00297867	0.0029286	0.00302959	MAF >= 0.05	0.246194
0.0029786	0.00292853	0.00302953	MAF >= 0.05	0.246244
0.00297854	0.00292847	0.00302947	MAF >= 0.05	0.246293
0.00297848	0.00292841	0.00302941	MAF >= 0.05	0.246343
0.00297842	0.00292834	0.00302935	MAF >= 0.05	0.246393
0.00297836	0.00292828	0.00302929	MAF >= 0.05	0.246443
0.0029783	0.00292822	0.00302923	MAF >= 0.05	0.246493
0.00297824	0.00292815	0.00302917	MAF >= 0.05	0.246542
0.00297818	0.00292809	0.00302912	MAF >= 0.05	0.246592
0.00297811	0.00292802	0.00302906	MAF >= 0.05	0.246642
0.00297805	0.00292796	0.003029	MAF >= 0.05	0.246692
0.00297799	0.0029279	0.00302894	MAF >= 0.05	0.246742
0.00297793	0.00292784	0.00302888	MAF >= 0.05	0.246791
0.00297787	0.00292777	0.00302882	MAF >= 0.05	0.246841
0.00297781	0.00292771	0.00302876	MAF >= 0.05	0.246891
0.00297775	0.00292764	0.00302871	MAF >= 0.05	0.246941
0.00297769	0.00292758	0.00302865	MAF >= 0.05	0.246991
0.00297763	0.00292752	0.00302859	MAF >= 0.05	0.247041
0.00297757	0.00292745	0.00302853	MAF >= 0.05	0.24709
0.0029775	0.00292739	0.00302847	MAF >= 0.05	0.24714
0.00297744	0.00292733	0.00302841	MAF >= 0.05	0.24719
0.00297738	0.00292726	0.00302835	MAF >= 0.05	0.24724
0.00297732	0.0029272	0.0030283	MAF >= 0.05	0.24729
0.00297726	0.00292714	0.00302824	MAF >= 0.05	0.247339
0.0029772	0.00292707	0.00302818	MAF >= 0.05	0.247389
0.00297714	0.00292701	0.00302812	MAF >= 0.05	0.247439
0.00297708	0.00292695	0.00302806	MAF >= 0.05	0.247489
0.00297702	0.00292688	0.003028	MAF >= 0.05	0.247539
0.00297695	0.00292682	0.00302795	MAF >= 0.05	0.247588
0.00297689	0.00292676	0.00302789	MAF >= 0.05	0.247638
0.00297683	0.00292669	0.00302783	MAF >= 0.05	0.247688
0.00297677	0.00292663	0.00302777	MAF >= 0.05	0.247738
0.00297671	0.00292657	0.00302771	MAF >= 0.05	0.247788
0.00297665	0.0029265	0.00302765	MAF >= 0.05	0.247837
0.00297659	0.00292644	0.0030276	MAF >= 0.05	0.247887
0.00297653	0.00292638	0.00302754	MAF >= 0.05	0.247937
0.00297647	0.00292632	0.00302748	MAF >= 0.05	0.247987
0.00297641	0.00292625	0.00302742	MAF >= 0.05	0.248037
0.00297635	0.00292619	0.00302736	MAF >= 0.05	0.248086
0.00297629	0.00292613	0.0030273	MAF >= 0.05	0.248136
0.00297623	0.00292606	0.00302725	MAF >= 0.05	0.248186
0.00297616	0.002926	0.00302719	MAF >= 0.05	0.248236
0.0029761	0.00292594	0.00302713	MAF >= 0.05	0.248286
0.00297604	0.00292587	0.00302707	MAF >= 0.05	0.248335
0.00297598	0.00292581	0.00302701	MAF >= 0.05	0.248385
0.00297592	0.00292575	0.00302696	MAF >= 0.05	0.248435
0.00297586	0.00292568	0.0030269	MAF >= 0.05	0.248485
0.0029758	0.00292562	0.00302684	MAF >= 0.05	0.248535
0.00297574	0.00292556	0.00302678	MAF >= 0.05	0.248584
0.00297568	0.0029255	0.00302672	MAF >= 0.05	0.248634
0.00297562	0.00292543	0.00302666	MAF >= 0.05	0.248684
0.00297556	0.00292537	0.00302661	MAF >= 0.05	0.248734
0.0029755	0.00292531	0.00302655	MAF >= 0.05	0.248784
0.00297544	0.00292524	0.00302649	MAF >= 0.05	0.248833
0.00297538	0.00292518	0.00302643	MAF >= 0.05	0.248883
0.00297532	0.00292512	0.00302637	MAF >= 0.05	0.248933
0.00297526	0.00292506	0.00302632	MAF >= 0.05	0.248983
0.00297519	0.00292499	0.00302626	MAF >= 0.05	0.249033
0.00297513	0.00292493	0.0030262	MAF >= 0.05	0.249083
0.00297507	0.00292487	0.00302614	MAF >= 0.05	0.249132
0.00297501	0.0029248	0.00302608	MAF >= 0.05	0.249182
0.00297495	0.00292474	0.00302603	MAF >= 0.05	0.249232
0.00297489	0.00292468	0.00302597	MAF >= 0.05	0.249282
0.00297483	0.00292462	0.00302591	MAF >= 0.05	0.249332
0.00297477	0.00292455	0.00302585	MAF >= 0.05	0.249381
0.00297471	0.00292449	0.00302579	MAF >= 0.05	0.249431
0.00297465	0.00292443	0.00302574	MAF >= 0.05	0.249481
0.00297459	0.00292436	0.00302568	MAF >= 0.05	0.249531
0.00297453	0.0029243	0.00302562	MAF >= 0.05	0.249581
0.00297447	0.00292424	0.00302556	MAF >= 0.05	0.24963
0.00297441	0.00292418	0.0030255	MAF >= 0.05	0.24968
0.00297435	0.00292411	0.00302545	MAF >= 0.05	0.24973
0.00297429	0.00292405	0.00302539	MAF >= 0.05	0.24978
0.00297423	0.00292399	0.00302533	MAF >= 0.05	0.24983
0.00297417	0.00292392	0.00302527	MAF >= 0.05	0.249879
0.00297411	0.00292386	0.00302522	MAF >= 0.05	0.249929
0.00297405	0.0029238	0.00302516	MAF >= 0.05	0.249979
0.00297399	0.00292374	0.0030251	MAF >= 0.05	0.250029
0.00297393	0.00292367	0.00302504	MAF >= 0.05	0.250079
0.00297387	0.00292361	0.00302499	MAF >= 0.05	0.250128
0.00297381	0.00292355	0.00302493	MAF >= 0.05	0.250178
0.00297375	0.00292349	0.00302487	MAF >= 0.05	0.250228
0.00297369	0.00292342	0.00302481	MAF >= 0.05	0.250278
0.00297363	0.00292336	0.00302476	MAF >= 0.05	0.250328
0.00297357	0.0029233	0.0030247	MAF >= 0.05	0.250377
0.00297351	0.00292324	0.00302464	MAF >= 0.05	0.250427
0.00297345	0.00292317	0.00302458	MAF >= 0.05	0.250477
0.00297339	0.00292311	0.00302452	MAF >= 0.05	0.250527
0.00297333	0.00292305	0.00302447	MAF >= 0.05	0.250577
0.00297327	0.00292299	0.00302441	MAF >= 0.05	0.250626
0.00297321	0.00292292	0.00302435	MAF >= 0.05	0.250676
0.00297315	0.00292286	0.00302429	MAF >= 0.05	0.250726
0.00297309	0.0029228	0.00302424	MAF >= 0.05	0.250776
0.00297303	0.00292274	0.00302418	MAF >= 0.05	0.250826
0.00297297	0.00292267	0.00302412	MAF >= 0.05	0.250875
0.00297291	0.00292261	0.00302406	MAF >= 0.05	0.250925
0.00297285	0.00292255	0.00302401	MAF >= 0.05	0.250975
0.00297279	0.00292249	0.00302395	MAF >= 0.05	0.251025
0.00297273	0.00292243	0.00302389	MAF >= 0.05	0.251075
0.00297267	0.00292236	0.00302383	MAF >= 0.05	0.251125
0.00297261	0.0029223	0.00302378	MAF >= 0.05	0.251174
0.00297255	0.00292224	0.00302372	MAF >= 0.05	0.251224
0.00297249	0.00292217	0.00302366	MAF >= 0.05	0.251274
0.00297243	0.00292211	0.0030236	MAF >= 0.05	0.251324
0.00297237	0.00292205	0.00302355	MAF >= 0.05	0.251374
0.00297231	0.00292199	0.00302349	MAF >= 0.05	0.251423
0.00297225	0.00292193	0.00302343	MAF >= 0.05	0.251473
0.00297219	0.00292186	0.00302338	MAF >= 0.05	0.251523
0.00297213	0.0029218	0.00302332	MAF >= 0.05	0.251573
0.00297207	0.00292174	0.00302326	MAF >= 0.05	0.251623
0.00297201	0.00292168	0.0030232	MAF >= 0.05	0.251672
0.00297195	0.00292161	0.00302315	MAF >= 0.05	0.251722
0.00297189	0.00292155	0.00302309	MAF >= 0.05	0.251772
0.00297183	0.00292149	0.00302303	MAF >= 0.05	0.251822
0.00297177	0.00292143	0.00302297	MAF >= 0.05	0.251872
0.00297171	0.00292137	0.00302292	MAF >= 0.05	0.251921
0.00297165	0.0029213	0.00302286	MAF >= 0.05	0.251971
0.00297159	0.00292124	0.0030228	MAF >= 0.05	0.252021
0.00297153	0.00292118	0.00302274	MAF >= 0.05	0.252071
0.00297147	0.00292112	0.00302269	MAF >= 0.05	0.252121
0.00297141	0.00292106	0.00302263	MAF >= 0.05	0.25217
0.00297135	0.00292099	0.00302257	MAF >= 0.05	0.25222
0.00297129	0.00292093	0.00302252	MAF >= 0.05	0.25227
0.00297123	0.00292087	0.00302246	MAF >= 0.05	0.25232
0.00297117	0.00292081	0.0030224	MAF >= 0.05	0.25237
0.00297111	0.00292075	0.00302235	MAF >= 0.05	0.252419
0.00297105	0.00292068	0.00302229	MAF >= 0.05	0.252469
0.00297099	0.00292062	0.00302223	MAF >= 0.05	0.252519
0.00297093	0.00292056	0.00302217	MAF >= 0.05	0.252569
0.00297087	0.0029205	0.00302212	MAF >= 0.05	0.252619
0.00297081	0.00292044	0.00302206	MAF >= 0.05	0.252668
0.00297075	0.00292037	0.003022	MAF >= 0.05	0.252718
0.0029707	0.00292031	0.00302195	MAF >= 0.05	0.252768
0.00297064	0.00292025	0.00302189	MAF >= 0.05	0.252818
0.00297058	0.00292019	0.00302183	MAF >= 0.05	0.252868
0.00297052	0.00292013	0.00302177	MAF >= 0.05	0.252917
0.00297046	0.00292006	0.00302172	MAF >= 0.05	0.252967
0.0029704	0.00292	0.00302166	MAF >= 0.05	0.253017
0.00297034	0.00291994	0.0030216	MAF >= 0.05	0.253067
0.00297028	0.00291988	0.00302155	MAF >= 0.05	0.253117
0.00297022	0.00291982	0.00302149	MAF >= 0.05	0.253167
0.00297016	0.00291976	0.00302143	MAF >= 0.05	0.253216
0.0029701	0.00291969	0.00302138	MAF >= 0.05	0.253266
0.00297004	0.00291963	0.00302132	MAF >= 0.05	0.253316
0.00296998	0.00291957	0.00302126	MAF >= 0.05	0.253366
0.00296992	0.00291951	0.00302121	MAF >= 0.05	0.253416
0.00296986	0.00291945	0.00302115	MAF >= 0.05	0.253465
0.0029698	0.00291939	0.00302109	MAF >= 0.05	0.253515
0.00296975	0.00291932	0.00302104	MAF >= 0.05	0.253565
0.00296969	0.00291926	0.00302098	MAF >= 0.05	0.253615
0.00296963	0.0029192	0.00302092	MAF >= 0.05	0.253665
0.00296957	0.00291914	0.00302087	MAF >= 0.05	0.253714
0.00296951	0.00291908	0.00302081	MAF >= 0.05	0.253764
0.00296945	0.00291902	0.00302075	MAF >= 0.05	0.253814
0.00296939	0.00291895	0.00302069	MAF >= 0.05	0.253864
0.00296933	0.00291889	0.00302064	MAF >= 0.05	0.253914
0.00296927	0.00291883	0.00302058	MAF >= 0.05	0.253963
0.00296921	0.00291877	0.00302053	MAF >= 0.05	0.254013
0.00296915	0.00291871	0.00302047	MAF >= 0.05	0.254063
0.00296909	0.00291865	0.00302041	MAF >= 0.05	0.254113
0.00296904	0.00291858	0.00302036	MAF >= 0.05	0.254163
0.00296897	0.00291852	0.0030203	MAF >= 0.05	0.254212
0.00296892	0.00291846	0.00302024	MAF >= 0.05	0.254262
0.00296886	0.0029184	0.00302018	MAF >= 0.05	0.254312
0.0029688	0.00291834	0.00302013	MAF >= 0.05	0.254362
0.00296874	0.00291828	0.00302007	MAF >= 0.05	0.254412
0.00296868	0.00291821	0.00302002	MAF >= 0.05	0.254461
0.00296862	0.00291815	0.00301996	MAF >= 0.05	0.254511
0.00296856	0.00291809	0.0030199	MAF >= 0.05	0.254561
0.0029685	0.00291803	0.00301985	MAF >= 0.05	0.254611
0.00296844	0.00291797	0.00301979	MAF >= 0.05	0.254661
0.00296839	0.00291791	0.00301973	MAF >= 0.05	0.25471
0.00296833	0.00291785	0.00301968	MAF >= 0.05	0.25476
0.00296827	0.00291778	0.00301962	MAF >= 0.05	0.25481
0.00296821	0.00291772	0.00301956	MAF >= 0.05	0.25486
0.00296815	0.00291766	0.00301951	MAF >= 0.05	0.25491
0.00296809	0.0029176	0.00301945	MAF >= 0.05	0.254959
0.00296803	0.00291754	0.00301939	MAF >= 0.05	0.255009
0.00296797	0.00291748	0.00301934	MAF >= 0.05	0.255059
0.00296791	0.00291742	0.00301928	MAF >= 0.05	0.255109
0.00296785	0.00291735	0.00301922	MAF >= 0.05	0.255159
0.0029678	0.00291729	0.00301917	MAF >= 0.05	0.255209
0.00296774	0.00291723	0.00301911	MAF >= 0.05	0.255258
0.00296768	0.00291717	0.00301906	MAF >= 0.05	0.255308
0.00296762	0.00291711	0.003019	MAF >= 0.05	0.255358
0.00296756	0.00291705	0.00301894	MAF >= 0.05	0.255408
0.0029675	0.00291699	0.00301889	MAF >= 0.05	0.255458
0.00296744	0.00291693	0.00301883	MAF >= 0.05	0.255507
0.00296738	0.00291686	0.00301878	MAF >= 0.05	0.255557
0.00296732	0.0029168	0.00301872	MAF >= 0.05	0.255607
0.00296727	0.00291674	0.00301866	MAF >= 0.05	0.255657
0.00296721	0.00291668	0.00301861	MAF >= 0.05	0.255707
0.00296715	0.00291662	0.00301855	MAF >= 0.05	0.255756
0.00296709	0.00291656	0.00301849	MAF >= 0.05	0.255806
0.00296703	0.0029165	0.00301844	MAF >= 0.05	0.255856
0.00296697	0.00291644	0.00301838	MAF >= 0.05	0.255906
0.00296691	0.00291638	0.00301833	MAF >= 0.05	0.255956
0.00296686	0.00291631	0.00301827	MAF >= 0.05	0.256005
0.0029668	0.00291625	0.00301821	MAF >= 0.05	0.256055
0.00296674	0.00291619	0.00301816	MAF >= 0.05	0.256105
0.00296668	0.00291613	0.0030181	MAF >= 0.05	0.256155
0.00296662	0.00291607	0.00301804	MAF >= 0.05	0.256205
0.00296656	0.00291601	0.00301799	MAF >= 0.05	0.256254
0.0029665	0.00291595	0.00301793	MAF >= 0.05	0.256304
0.00296644	0.00291589	0.00301788	MAF >= 0.05	0.256354
0.00296639	0.00291583	0.00301782	MAF >= 0.05	0.256404
0.00296633	0.00291576	0.00301776	MAF >= 0.05	0.256454
0.00296627	0.0029157	0.00301771	MAF >= 0.05	0.256503
0.00296621	0.00291564	0.00301765	MAF >= 0.05	0.256553
0.00296615	0.00291558	0.0030176	MAF >= 0.05	0.256603
0.00296609	0.00291552	0.00301754	MAF >= 0.05	0.256653
0.00296604	0.00291546	0.00301748	MAF >= 0.05	0.256703
0.00296598	0.0029154	0.00301743	MAF >= 0.05	0.256752
0.00296592	0.00291534	0.00301737	MAF >= 0.05	0.256802
0.00296586	0.00291528	0.00301732	MAF >= 0.05	0.256852
0.0029658	0.00291522	0.00301726	MAF >= 0.05	0.256902
0.00296574	0.00291516	0.0030172	MAF >= 0.05	0.256952
0.00296568	0.00291509	0.00301715	MAF >= 0.05	0.257001
0.00296562	0.00291503	0.00301709	MAF >= 0.05	0.257051
0.00296557	0.00291497	0.00301704	MAF >= 0.05	0.257101
0.00296551	0.00291491	0.00301698	MAF >= 0.05	0.257151
0.00296545	0.00291485	0.00301693	MAF >= 0.05	0.257201
0.00296539	0.00291479	0.00301687	MAF >= 0.05	0.257251
0.00296533	0.00291473	0.00301681	MAF >= 0.05	0.2573
0.00296527	0.00291467	0.00301676	MAF >= 0.05	0.25735
0.00296522	0.00291461	0.0030167	MAF >= 0.05	0.2574
0.00296516	0.00291455	0.00301665	MAF >= 0.05	0.25745
0.0029651	0.00291449	0.00301659	MAF >= 0.05	0.2575
0.00296504	0.00291443	0.00301653	MAF >= 0.05	0.257549
0.00296498	0.00291436	0.00301648	MAF >= 0.05	0.257599
0.00296493	0.0029143	0.00301642	MAF >= 0.05	0.257649
0.00296487	0.00291424	0.00301637	MAF >= 0.05	0.257699
0.00296481	0.00291418	0.00301631	MAF >= 0.05	0.257749
0.00296475	0.00291412	0.00301625	MAF >= 0.05	0.257798
0.00296469	0.00291406	0.0030162	MAF >= 0.05	0.257848
0.00296463	0.002914	0.00301614	MAF >= 0.05	0.257898
0.00296458	0.00291394	0.00301609	MAF >= 0.05	0.257948
0.00296452	0.00291388	0.00301603	MAF >= 0.05	0.257998
0.00296446	0.00291382	0.00301598	MAF >= 0.05	0.258047
0.0029644	0.00291376	0.00301592	MAF >= 0.05	0.258097
0.00296434	0.0029137	0.00301587	MAF >= 0.05	0.258147
0.00296429	0.00291364	0.00301581	MAF >= 0.05	0.258197
0.00296423	0.00291358	0.00301576	MAF >= 0.05	0.258247
0.00296417	0.00291352	0.0030157	MAF >= 0.05	0.258296
0.00296411	0.00291346	0.00301564	MAF >= 0.05	0.258346
0.00296405	0.0029134	0.00301559	MAF >= 0.05	0.258396
0.002964	0.00291333	0.00301553	MAF >= 0.05	0.258446
0.00296394	0.00291327	0.00301548	MAF >= 0.05	0.258496
0.00296388	0.00291321	0.00301542	MAF >= 0.05	0.258545
0.00296382	0.00291315	0.00301537	MAF >= 0.05	0.258595
0.00296376	0.00291309	0.00301531	MAF >= 0.05	0.258645
0.0029637	0.00291303	0.00301526	MAF >= 0.05	0.258695
0.00296365	0.00291297	0.0030152	MAF >= 0.05	0.258745
0.00296359	0.00291291	0.00301514	MAF >= 0.05	0.258794
0.00296353	0.00291285	0.00301509	MAF >= 0.05	0.258844
0.00296347	0.00291279	0.00301503	MAF >= 0.05	0.258894
0.00296342	0.00291273	0.00301498	MAF >= 0.05	0.258944
0.00296336	0.00291267	0.00301492	MAF >= 0.05	0.258994
0.0029633	0.00291261	0.00301487	MAF >= 0.05	0.259044
0.00296324	0.00291255	0.00301481	MAF >= 0.05	0.259093
0.00296318	0.00291249	0.00301476	MAF >= 0.05	0.259143
0.00296313	0.00291243	0.0030147	MAF >= 0.05	0.259193
0.00296307	0.00291237	0.00301464	MAF >= 0.05	0.259243
0.00296301	0.00291231	0.00301459	MAF >= 0.05	0.259293
0.00296295	0.00291225	0.00301454	MAF >= 0.05	0.259342
0.00296289	0.00291219	0.00301448	MAF >= 0.05	0.259392
0.00296284	0.00291213	0.00301442	MAF >= 0.05	0.259442
0.00296278	0.00291207	0.00301437	MAF >= 0.05	0.259492
0.00296272	0.00291201	0.00301431	MAF >= 0.05	0.259542
0.00296266	0.00291195	0.00301426	MAF >= 0.05	0.259591
0.00296261	0.00291189	0.0030142	MAF >= 0.05	0.259641
0.00296255	0.00291183	0.00301415	MAF >= 0.05	0.259691
0.00296249	0.00291177	0.00301409	MAF >= 0.05	0.259741
0.00296243	0.00291171	0.00301404	MAF >= 0.05	0.259791
0.00296237	0.00291165	0.00301398	MAF >= 0.05	0.25984
0.00296232	0.00291159	0.00301393	MAF >= 0.05	0.25989
0.00296226	0.00291153	0.00301387	MAF >= 0.05	0.25994
0.0029622	0.00291147	0.00301382	MAF >= 0.05	0.25999
0.00296214	0.00291141	0.00301376	MAF >= 0.05	0.26004
0.00296209	0.00291135	0.00301371	MAF >= 0.05	0.260089
0.00296203	0.00291129	0.00301365	MAF >= 0.05	0.260139
0.00296197	0.00291122	0.0030136	MAF >= 0.05	0.260189
0.00296191	0.00291116	0.00301354	MAF >= 0.05	0.260239
0.00296185	0.00291111	0.00301349	MAF >= 0.05	0.260289
0.0029618	0.00291105	0.00301343	MAF >= 0.05	0.260338
0.00296174	0.00291099	0.00301338	MAF >= 0.05	0.260388
0.00296168	0.00291092	0.00301332	MAF >= 0.05	0.260438
0.00296162	0.00291086	0.00301327	MAF >= 0.05	0.260488
0.00296157	0.0029108	0.00301321	MAF >= 0.05	0.260538
0.00296151	0.00291075	0.00301316	MAF >= 0.05	0.260587
0.00296145	0.00291069	0.0030131	MAF >= 0.05	0.260637
0.00296139	0.00291063	0.00301305	MAF >= 0.05	0.260687
0.00296134	0.00291056	0.00301299	MAF >= 0.05	0.260737
0.00296128	0.0029105	0.00301294	MAF >= 0.05	0.260787
0.00296122	0.00291044	0.00301288	MAF >= 0.05	0.260836
0.00296116	0.00291039	0.00301283	MAF >= 0.05	0.260886
0.00296111	0.00291033	0.00301277	MAF >= 0.05	0.260936
0.00296105	0.00291027	0.00301272	MAF >= 0.05	0.260986
0.00296099	0.00291021	0.00301266	MAF >= 0.05	0.261036
0.00296093	0.00291015	0.00301261	MAF >= 0.05	0.261086
0.00296088	0.00291009	0.00301255	MAF >= 0.05	0.261135
0.00296082	0.00291003	0.0030125	MAF >= 0.05	0.261185
0.00296076	0.00290997	0.00301244	MAF >= 0.05	0.261235
0.00296071	0.00290991	0.00301239	MAF >= 0.05	0.261285
0.00296065	0.00290985	0.00301233	MAF >= 0.05	0.261335
0.00296059	0.00290979	0.00301228	MAF >= 0.05	0.261384
0.00296053	0.00290973	0.00301222	MAF >= 0.05	0.261434
0.00296048	0.00290967	0.00301217	MAF >= 0.05	0.261484
0.00296042	0.00290961	0.00301211	MAF >= 0.05	0.261534
0.00296036	0.00290955	0.00301206	MAF >= 0.05	0.261584
0.0029603	0.00290949	0.003012	MAF >= 0.05	0.261633
0.00296025	0.00290943	0.00301195	MAF >= 0.05	0.261683
0.00296019	0.00290937	0.00301189	MAF >= 0.05	0.261733
0.00296013	0.00290931	0.00301184	MAF >= 0.05	0.261783
0.00296007	0.00290925	0.00301178	MAF >= 0.05	0.261833
0.00296002	0.00290919	0.00301173	MAF >= 0.05	0.261882
0.00295996	0.00290913	0.00301168	MAF >= 0.05	0.261932
0.0029599	0.00290907	0.00301162	MAF >= 0.05	0.261982
0.00295985	0.00290901	0.00301157	MAF >= 0.05	0.262032
0.00295979	0.00290895	0.00301151	MAF >= 0.05	0.262082
0.00295973	0.00290889	0.00301146	MAF >= 0.05	0.262131
0.00295967	0.00290883	0.0030114	MAF >= 0.05	0.262181
0.00295962	0.00290877	0.00301135	MAF >= 0.05	0.262231
0.00295956	0.00290871	0.00301129	MAF >= 0.05	0.262281
0.0029595	0.00290865	0.00301124	MAF >= 0.05	0.262331
0.00295944	0.00290859	0.00301118	MAF >= 0.05	0.26238
0.00295939	0.00290853	0.00301113	MAF >= 0.05	0.26243
0.00295933	0.00290848	0.00301107	MAF >= 0.05	0.26248
0.00295927	0.00290842	0.00301102	MAF >= 0.05	0.26253
0.00295922	0.00290836	0.00301096	MAF >= 0.05	0.26258
0.00295916	0.0029083	0.00301091	MAF >= 0.05	0.262629
0.0029591	0.00290824	0.00301086	MAF >= 0.05	0.262679
0.00295905	0.00290818	0.0030108	MAF >= 0.05	0.262729
0.00295899	0.00290812	0.00301075	MAF >= 0.05	0.262779
0.00295893	0.00290806	0.00301069	MAF >= 0.05	0.262829
0.00295888	0.002908	0.00301064	MAF >= 0.05	0.262878
0.00295882	0.00290794	0.00301058	MAF >= 0.05	0.262928
0.00295876	0.00290788	0.00301053	MAF >= 0.05	0.262978
0.0029587	0.00290782	0.00301047	MAF >= 0.05	0.263028
0.00295865	0.00290776	0.00301042	MAF >= 0.05	0.263078
0.00295859	0.0029077	0.00301037	MAF >= 0.05	0.263128
0.00295853	0.00290764	0.00301031	MAF >= 0.05	0.263177
0.00295848	0.00290758	0.00301026	MAF >= 0.05	0.263227
0.00295842	0.00290752	0.0030102	MAF >= 0.05	0.263277
0.00295836	0.00290746	0.00301015	MAF >= 0.05	0.263327
0.00295831	0.00290741	0.00301009	MAF >= 0.05	0.263377
0.00295825	0.00290735	0.00301004	MAF >= 0.05	0.263426
0.00295819	0.00290729	0.00300999	MAF >= 0.05	0.263476
0.00295814	0.00290723	0.00300993	MAF >= 0.05	0.263526
0.00295808	0.00290717	0.00300988	MAF >= 0.05	0.263576
0.00295802	0.00290711	0.00300982	MAF >= 0.05	0.263626
0.00295796	0.00290705	0.00300977	MAF >= 0.05	0.263675
0.00295791	0.00290699	0.00300971	MAF >= 0.05	0.263725
0.00295785	0.00290693	0.00300966	MAF >= 0.05	0.263775
0.00295779	0.00290687	0.00300961	MAF >= 0.05	0.263825
0.00295774	0.00290681	0.00300955	MAF >= 0.05	0.263875
0.00295768	0.00290675	0.0030095	MAF >= 0.05	0.263924
0.00295762	0.00290669	0.00300944	MAF >= 0.05	0.263974
0.00295757	0.00290663	0.00300939	MAF >= 0.05	0.264024
0.00295751	0.00290658	0.00300934	MAF >= 0.05	0.264074
0.00295745	0.00290652	0.00300928	MAF >= 0.05	0.264124
0.0029574	0.00290646	0.00300923	MAF >= 0.05	0.264173
0.00295734	0.0029064	0.00300917	MAF >= 0.05	0.264223
0.00295728	0.00290634	0.00300912	MAF >= 0.05	0.264273
0.00295723	0.00290628	0.00300906	MAF >= 0.05	0.264323
0.00295717	0.00290622	0.00300901	MAF >= 0.05	0.264373
0.00295711	0.00290616	0.00300896	MAF >= 0.05	0.264422
0.00295706	0.0029061	0.0030089	MAF >= 0.05	0.264472
0.002957	0.00290604	0.00300885	MAF >= 0.05	0.264522
0.00295694	0.00290598	0.00300879	MAF >= 0.05	0.264572
0.00295689	0.00290593	0.00300874	MAF >= 0.05	0.264622
0.00295683	0.00290587	0.00300869	MAF >= 0.05	0.264671
0.00295677	0.00290581	0.00300863	MAF >= 0.05	0.264721
0.00295672	0.00290575	0.00300858	MAF >= 0.05	0.264771
0.00295666	0.00290569	0.00300852	MAF >= 0.05	0.264821
0.00295661	0.00290563	0.00300847	MAF >= 0.05	0.264871
0.00295655	0.00290557	0.00300842	MAF >= 0.05	0.26492
0.00295649	0.00290551	0.00300836	MAF >= 0.05	0.26497
0.00295643	0.00290545	0.00300831	MAF >= 0.05	0.26502
0.00295638	0.00290539	0.00300825	MAF >= 0.05	0.26507
0.00295632	0.00290534	0.0030082	MAF >= 0.05	0.26512
0.00295627	0.00290528	0.00300815	MAF >= 0.05	0.26517
0.00295621	0.00290522	0.00300809	MAF >= 0.05	0.265219
0.00295615	0.00290516	0.00300804	MAF >= 0.05	0.265269
0.0029561	0.0029051	0.00300798	MAF >= 0.05	0.265319
0.00295604	0.00290504	0.00300793	MAF >= 0.05	0.265369
0.00295598	0.00290498	0.00300788	MAF >= 0.05	0.265419
0.00295593	0.00290492	0.00300782	MAF >= 0.05	0.265468
0.00295587	0.00290487	0.00300777	MAF >= 0.05	0.265518
0.00295582	0.00290481	0.00300772	MAF >= 0.05	0.265568
0.00295576	0.00290475	0.00300766	MAF >= 0.05	0.265618
0.0029557	0.00290469	0.00300761	MAF >= 0.05	0.265668
0.00295565	0.00290463	0.00300755	MAF >= 0.05	0.265717
0.00295559	0.00290457	0.0030075	MAF >= 0.05	0.265767
0.00295553	0.00290451	0.00300745	MAF >= 0.05	0.265817
0.00295548	0.00290445	0.00300739	MAF >= 0.05	0.265867
0.00295542	0.0029044	0.00300734	MAF >= 0.05	0.265917
0.00295536	0.00290434	0.00300729	MAF >= 0.05	0.265966
0.00295531	0.00290428	0.00300723	MAF >= 0.05	0.266016
0.00295525	0.00290422	0.00300718	MAF >= 0.05	0.266066
0.00295519	0.00290416	0.00300712	MAF >= 0.05	0.266116
0.00295514	0.0029041	0.00300707	MAF >= 0.05	0.266166
0.00295508	0.00290404	0.00300702	MAF >= 0.05	0.266215
0.00295503	0.00290398	0.00300696	MAF >= 0.05	0.266265
0.00295497	0.00290393	0.00300691	MAF >= 0.05	0.266315
0.00295491	0.00290387	0.00300686	MAF >= 0.05	0.266365
0.00295486	0.00290381	0.0030068	MAF >= 0.05	0.266415
0.0029548	0.00290375	0.00300675	MAF >= 0.05	0.266464
0.00295475	0.00290369	0.0030067	MAF >= 0.05	0.266514
0.00295469	0.00290363	0.00300664	MAF >= 0.05	0.266564
0.00295463	0.00290357	0.00300659	MAF >= 0.05	0.266614
0.00295458	0.00290352	0.00300653	MAF >= 0.05	0.266664
0.00295452	0.00290346	0.00300648	MAF >= 0.05	0.266713
0.00295446	0.0029034	0.00300643	MAF >= 0.05	0.266763
0.00295441	0.00290334	0.00300637	MAF >= 0.05	0.266813
0.00295435	0.00290328	0.00300632	MAF >= 0.05	0.266863
0.0029543	0.00290322	0.00300627	MAF >= 0.05	0.266913
0.00295424	0.00290317	0.00300621	MAF >= 0.05	0.266962
0.00295418	0.00290311	0.00300616	MAF >= 0.05	0.267012
0.00295413	0.00290305	0.00300611	MAF >= 0.05	0.267062
0.00295407	0.00290299	0.00300605	MAF >= 0.05	0.267112
0.00295402	0.00290293	0.003006	MAF >= 0.05	0.267162
0.00295396	0.00290287	0.00300595	MAF >= 0.05	0.267212
0.00295391	0.00290281	0.00300589	MAF >= 0.05	0.267261
0.00295385	0.00290276	0.00300584	MAF >= 0.05	0.267311
0.00295379	0.0029027	0.00300579	MAF >= 0.05	0.267361
0.00295374	0.00290264	0.00300573	MAF >= 0.05	0.267411
0.00295368	0.00290258	0.00300568	MAF >= 0.05	0.267461
0.00295363	0.00290252	0.00300563	MAF >= 0.05	0.26751
0.00295357	0.00290246	0.00300557	MAF >= 0.05	0.26756
0.00295351	0.00290241	0.00300552	MAF >= 0.05	0.26761
0.00295346	0.00290235	0.00300547	MAF >= 0.05	0.26766
0.0029534	0.00290229	0.00300541	MAF >= 0.05	0.26771
0.00295335	0.00290223	0.00300536	MAF >= 0.05	0.267759
0.00295329	0.00290217	0.00300531	MAF >= 0.05	0.267809
0.00295323	0.00290211	0.00300525	MAF >= 0.05	0.267859
0.00295318	0.00290206	0.0030052	MAF >= 0.05	0.267909
0.00295312	0.002902	0.00300515	MAF >= 0.05	0.267959
0.00295307	0.00290194	0.00300509	MAF >= 0.05	0.268008
0.00295301	0.00290188	0.00300504	MAF >= 0.05	0.268058
0.00295296	0.00290182	0.00300499	MAF >= 0.05	0.268108
0.0029529	0.00290177	0.00300493	MAF >= 0.05	0.268158
0.00295284	0.00290171	0.00300488	MAF >= 0.05	0.268208
0.00295279	0.00290165	0.00300483	MAF >= 0.05	0.268257
0.00295273	0.00290159	0.00300477	MAF >= 0.05	0.268307
0.00295268	0.00290153	0.00300472	MAF >= 0.05	0.268357
0.00295262	0.00290147	0.00300467	MAF >= 0.05	0.268407
0.00295256	0.00290142	0.00300461	MAF >= 0.05	0.268457
0.00295251	0.00290136	0.00300456	MAF >= 0.05	0.268506
0.00295245	0.0029013	0.00300451	MAF >= 0.05	0.268556
0.0029524	0.00290124	0.00300446	MAF >= 0.05	0.268606
0.00295234	0.00290118	0.0030044	MAF >= 0.05	0.268656
0.00295229	0.00290113	0.00300435	MAF >= 0.05	0.268706
0.00295223	0.00290107	0.0030043	MAF >= 0.05	0.268755
0.00295218	0.00290101	0.00300424	MAF >= 0.05	0.268805
0.00295212	0.00290095	0.00300419	MAF >= 0.05	0.268855
0.00295206	0.00290089	0.00300414	MAF >= 0.05	0.268905
0.00295201	0.00290084	0.00300408	MAF >= 0.05	0.268955
0.00295195	0.00290078	0.00300403	MAF >= 0.05	0.269004
0.0029519	0.00290072	0.00300398	MAF >= 0.05	0.269054
0.00295184	0.00290066	0.00300392	MAF >= 0.05	0.269104
0.00295179	0.0029006	0.00300387	MAF >= 0.05	0.269154
0.00295173	0.00290055	0.00300382	MAF >= 0.05	0.269204
0.00295168	0.00290049	0.00300376	MAF >= 0.05	0.269254
0.00295162	0.00290043	0.00300371	MAF >= 0.05	0.269303
0.00295157	0.00290037	0.00300366	MAF >= 0.05	0.269353
0.00295151	0.00290031	0.00300361	MAF >= 0.05	0.269403
0.00295145	0.00290026	0.00300355	MAF >= 0.05	0.269453
0.0029514	0.0029002	0.0030035	MAF >= 0.05	0.269503
0.00295134	0.00290014	0.00300345	MAF >= 0.05	0.269552
0.00295129	0.00290008	0.00300339	MAF >= 0.05	0.269602
0.00295123	0.00290002	0.00300334	MAF >= 0.05	0.269652
0.00295118	0.00289997	0.00300329	MAF >= 0.05	0.269702
0.00295112	0.00289991	0.00300324	MAF >= 0.05	0.269752
0.00295107	0.00289985	0.00300318	MAF >= 0.05	0.269801
0.00295101	0.00289979	0.00300313	MAF >= 0.05	0.269851
0.00295095	0.00289974	0.00300308	MAF >= 0.05	0.269901
0.0029509	0.00289968	0.00300302	MAF >= 0.05	0.269951
0.00295084	0.00289962	0.00300297	MAF >= 0.05	0.270001
0.00295079	0.00289956	0.00300292	MAF >= 0.05	0.27005
0.00295073	0.0028995	0.00300287	MAF >= 0.05	0.2701
0.00295068	0.00289945	0.00300281	MAF >= 0.05	0.27015
0.00295062	0.00289939	0.00300276	MAF >= 0.05	0.2702
0.00295057	0.00289933	0.00300271	MAF >= 0.05	0.27025
0.00295051	0.00289927	0.00300266	MAF >= 0.05	0.270299
0.00295046	0.00289922	0.0030026	MAF >= 0.05	0.270349
0.0029504	0.00289916	0.00300255	MAF >= 0.05	0.270399
0.00295035	0.0028991	0.0030025	MAF >= 0.05	0.270449
0.00295029	0.00289904	0.00300244	MAF >= 0.05	0.270499
0.00295024	0.00289898	0.00300239	MAF >= 0.05	0.270548
0.00295018	0.00289893	0.00300234	MAF >= 0.05	0.270598
0.00295013	0.00289887	0.00300229	MAF >= 0.05	0.270648
0.00295007	0.00289881	0.00300223	MAF >= 0.05	0.270698
0.00295002	0.00289875	0.00300218	MAF >= 0.05	0.270748
0.00294996	0.0028987	0.00300213	MAF >= 0.05	0.270797
0.00294991	0.00289864	0.00300208	MAF >= 0.05	0.270847
0.00294985	0.00289858	0.00300202	MAF >= 0.05	0.270897
0.00294979	0.00289852	0.00300197	MAF >= 0.05	0.270947
0.00294974	0.00289846	0.00300192	MAF >= 0.05	0.270997
0.00294969	0.00289841	0.00300187	MAF >= 0.05	0.271047
0.00294963	0.00289835	0.00300181	MAF >= 0.05	0.271096
0.00294957	0.00289829	0.00300176	MAF >= 0.05	0.271146
0.00294952	0.00289823	0.00300171	MAF >= 0.05	0.271196
0.00294947	0.00289818	0.00300166	MAF >= 0.05	0.271246
0.00294941	0.00289812	0.0030016	MAF >= 0.05	0.271296
0.00294935	0.00289806	0.00300155	MAF >= 0.05	0.271345
0.0029493	0.002898	0.0030015	MAF >= 0.05	0.271395
0.00294924	0.00289795	0.00300145	MAF >= 0.05	0.271445
0.00294919	0.00289789	0.00300139	MAF >= 0.05	0.271495
0.00294913	0.00289783	0.00300134	MAF >= 0.05	0.271545
0.00294908	0.00289778	0.00300129	MAF >= 0.05	0.271594
0.00294902	0.00289772	0.00300124	MAF >= 0.05	0.271644
0.00294897	0.00289766	0.00300118	MAF >= 0.05	0.271694
0.00294891	0.0028976	0.00300113	MAF >= 0.05	0.271744
0.00294886	0.00289755	0.00300108	MAF >= 0.05	0.271794
0.00294881	0.00289749	0.00300103	MAF >= 0.05	0.271843
0.00294875	0.00289743	0.00300097	MAF >= 0.05	0.271893
0.00294869	0.00289737	0.00300092	MAF >= 0.05	0.271943
0.00294864	0.00289732	0.00300087	MAF >= 0.05	0.271993
0.00294859	0.00289726	0.00300082	MAF >= 0.05	0.272043
0.00294853	0.0028972	0.00300076	MAF >= 0.05	0.272092
0.00294847	0.00289714	0.00300071	MAF >= 0.05	0.272142
0.00294842	0.00289709	0.00300066	MAF >= 0.05	0.272192
0.00294837	0.00289703	0.00300061	MAF >= 0.05	0.272242
0.00294831	0.00289697	0.00300056	MAF >= 0.05	0.272292
0.00294826	0.00289691	0.0030005	MAF >= 0.05	0.272341
0.0029482	0.00289686	0.00300045	MAF >= 0.05	0.272391
0.00294815	0.0028968	0.0030004	MAF >= 0.05	0.272441
0.00294809	0.00289674	0.00300035	MAF >= 0.05	0.272491
0.00294804	0.00289669	0.0030003	MAF >= 0.05	0.272541
0.00294798	0.00289663	0.00300024	MAF >= 0.05	0.27259
0.00294793	0.00289657	0.00300019	MAF >= 0.05	0.27264
0.00294787	0.00289652	0.00300014	MAF >= 0.05	0.27269
0.00294782	0.00289646	0.00300009	MAF >= 0.05	0.27274
0.00294776	0.0028964	0.00300003	MAF >= 0.05	0.27279
0.00294771	0.00289634	0.00299998	MAF >= 0.05	0.272839
0.00294765	0.00289629	0.00299993	MAF >= 0.05	0.272889
0.0029476	0.00289623	0.00299988	MAF >= 0.05	0.272939
0.00294754	0.00289617	0.00299982	MAF >= 0.05	0.272989
0.00294749	0.00289611	0.00299977	MAF >= 0.05	0.273039
0.00294743	0.00289606	0.00299972	MAF >= 0.05	0.273089
0.00294738	0.002896	0.00299967	MAF >= 0.05	0.273138
0.00294733	0.00289594	0.00299962	MAF >= 0.05	0.273188
0.00294727	0.00289589	0.00299957	MAF >= 0.05	0.273238
0.00294722	0.00289583	0.00299951	MAF >= 0.05	0.273288
0.00294716	0.00289577	0.00299946	MAF >= 0.05	0.273338
0.00294711	0.00289572	0.00299941	MAF >= 0.05	0.273387
0.00294705	0.00289566	0.00299936	MAF >= 0.05	0.273437
0.002947	0.0028956	0.0029993	MAF >= 0.05	0.273487
0.00294694	0.00289554	0.00299925	MAF >= 0.05	0.273537
0.00294689	0.00289549	0.0029992	MAF >= 0.05	0.273587
0.00294684	0.00289543	0.00299915	MAF >= 0.05	0.273636
0.00294678	0.00289537	0.0029991	MAF >= 0.05	0.273686
0.00294673	0.00289532	0.00299905	MAF >= 0.05	0.273736
0.00294667	0.00289526	0.00299899	MAF >= 0.05	0.273786
0.00294662	0.0028952	0.00299894	MAF >= 0.05	0.273836
0.00294656	0.00289515	0.00299889	MAF >= 0.05	0.273885
0.00294651	0.00289509	0.00299884	MAF >= 0.05	0.273935
0.00294645	0.00289503	0.00299878	MAF >= 0.05	0.273985
0.0029464	0.00289498	0.00299873	MAF >= 0.05	0.274035
0.00294634	0.00289492	0.00299868	MAF >= 0.05	0.274085
0.00294629	0.00289486	0.00299863	MAF >= 0.05	0.274134
0.00294624	0.0028948	0.00299858	MAF >= 0.05	0.274184
0.00294618	0.00289475	0.00299853	MAF >= 0.05	0.274234
0.00294613	0.00289469	0.00299847	MAF >= 0.05	0.274284
0.00294607	0.00289463	0.00299842	MAF >= 0.05	0.274334
0.00294602	0.00289458	0.00299837	MAF >= 0.05	0.274383
0.00294596	0.00289452	0.00299832	MAF >= 0.05	0.274433
0.00294591	0.00289446	0.00299827	MAF >= 0.05	0.274483
0.00294585	0.00289441	0.00299821	MAF >= 0.05	0.274533
0.0029458	0.00289435	0.00299816	MAF >= 0.05	0.274583
0.00294575	0.00289429	0.00299811	MAF >= 0.05	0.274632
0.00294569	0.00289424	0.00299806	MAF >= 0.05	0.274682
0.00294564	0.00289418	0.00299801	MAF >= 0.05	0.274732
0.00294558	0.00289412	0.00299796	MAF >= 0.05	0.274782
0.00294553	0.00289407	0.0029979	MAF >= 0.05	0.274832
0.00294547	0.00289401	0.00299785	MAF >= 0.05	0.274881
0.00294542	0.00289395	0.0029978	MAF >= 0.05	0.274931
0.00294537	0.0028939	0.00299775	MAF >= 0.05	0.274981
0.00294531	0.00289384	0.0029977	MAF >= 0.05	0.275031
0.00294526	0.00289378	0.00299765	MAF >= 0.05	0.275081
0.0029452	0.00289373	0.0029976	MAF >= 0.05	0.275131
0.00294515	0.00289367	0.00299754	MAF >= 0.05	0.27518
0.0029451	0.00289361	0.00299749	MAF >= 0.05	0.27523
0.00294504	0.00289356	0.00299744	MAF >= 0.05	0.27528
0.00294499	0.0028935	0.00299739	MAF >= 0.05	0.27533
0.00294493	0.00289344	0.00299734	MAF >= 0.05	0.27538
0.00294488	0.00289339	0.00299729	MAF >= 0.05	0.275429
0.00294482	0.00289333	0.00299723	MAF >= 0.05	0.275479
0.00294477	0.00289327	0.00299718	MAF >= 0.05	0.275529
0.00294472	0.00289322	0.00299713	MAF >= 0.05	0.275579
0.00294466	0.00289316	0.00299708	MAF >= 0.05	0.275629
0.00294461	0.0028931	0.00299703	MAF >= 0.05	0.275678
0.00294455	0.00289305	0.00299698	MAF >= 0.05	0.275728
0.0029445	0.00289299	0.00299692	MAF >= 0.05	0.275778
0.00294445	0.00289293	0.00299687	MAF >= 0.05	0.275828
0.00294439	0.00289288	0.00299682	MAF >= 0.05	0.275878
0.00294434	0.00289282	0.00299677	MAF >= 0.05	0.275927
0.00294428	0.00289276	0.00299672	MAF >= 0.05	0.275977
0.00294423	0.00289271	0.00299667	MAF >= 0.05	0.276027
0.00294418	0.00289265	0.00299662	MAF >= 0.05	0.276077
0.00294412	0.00289259	0.00299656	MAF >= 0.05	0.276127
0.00294407	0.00289254	0.00299651	MAF >= 0.05	0.276176
0.00294401	0.00289248	0.00299646	MAF >= 0.05	0.276226
0.00294396	0.00289243	0.00299641	MAF >= 0.05	0.276276
0.00294391	0.00289237	0.00299636	MAF >= 0.05	0.276326
0.00294385	0.00289231	0.00299631	MAF >= 0.05	0.276376
0.0029438	0.00289226	0.00299626	MAF >= 0.05	0.276425
0.00294374	0.0028922	0.0029962	MAF >= 0.05	0.276475
0.00294369	0.00289214	0.00299615	MAF >= 0.05	0.276525
0.00294364	0.00289209	0.0029961	MAF >= 0.05	0.276575
0.00294358	0.00289203	0.00299605	MAF >= 0.05	0.276625
0.00294353	0.00289197	0.002996	MAF >= 0.05	0.276674
0.00294348	0.00289192	0.00299595	MAF >= 0.05	0.276724
0.00294342	0.00289186	0.0029959	MAF >= 0.05	0.276774
0.00294337	0.0028918	0.00299585	MAF >= 0.05	0.276824
0.00294331	0.00289175	0.00299579	MAF >= 0.05	0.276874
0.00294326	0.00289169	0.00299574	MAF >= 0.05	0.276923
0.00294321	0.00289164	0.00299569	MAF >= 0.05	0.276973
0.00294315	0.00289158	0.00299564	MAF >= 0.05	0.277023
0.0029431	0.00289152	0.00299559	MAF >= 0.05	0.277073
0.00294304	0.00289147	0.00299554	MAF >= 0.05	0.277123
0.00294299	0.00289141	0.00299549	MAF >= 0.05	0.277173
0.00294294	0.00289135	0.00299543	MAF >= 0.05	0.277222
0.00294288	0.0028913	0.00299538	MAF >= 0.05	0.277272
0.00294283	0.00289124	0.00299533	MAF >= 0.05	0.277322
0.00294277	0.00289119	0.00299528	MAF >= 0.05	0.277372
0.00294272	0.00289113	0.00299523	MAF >= 0.05	0.277422
0.00294267	0.00289107	0.00299518	MAF >= 0.05	0.277471
0.00294261	0.00289102	0.00299513	MAF >= 0.05	0.277521
0.00294256	0.00289096	0.00299508	MAF >= 0.05	0.277571
0.00294251	0.00289091	0.00299503	MAF >= 0.05	0.277621
0.00294245	0.00289085	0.00299497	MAF >= 0.05	0.277671
0.0029424	0.00289079	0.00299492	MAF >= 0.05	0.27772
0.00294235	0.00289074	0.00299487	MAF >= 0.05	0.27777
0.00294229	0.00289068	0.00299482	MAF >= 0.05	0.27782
0.00294224	0.00289063	0.00299477	MAF >= 0.05	0.27787
0.00294218	0.00289057	0.00299472	MAF >= 0.05	0.27792
0.00294213	0.00289051	0.00299467	MAF >= 0.05	0.277969
0.00294208	0.00289046	0.00299462	MAF >= 0.05	0.278019
0.00294202	0.0028904	0.00299457	MAF >= 0.05	0.278069
0.00294197	0.00289034	0.00299452	MAF >= 0.05	0.278119
0.00294192	0.00289029	0.00299446	MAF >= 0.05	0.278169
0.00294186	0.00289023	0.00299441	MAF >= 0.05	0.278218
0.00294181	0.00289018	0.00299436	MAF >= 0.05	0.278268
0.00294176	0.00289012	0.00299431	MAF >= 0.05	0.278318
0.0029417	0.00289006	0.00299426	MAF >= 0.05	0.278368
0.00294165	0.00289001	0.00299421	MAF >= 0.05	0.278418
0.0029416	0.00288995	0.00299416	MAF >= 0.05	0.278467
0.00294154	0.0028899	0.00299411	MAF >= 0.05	0.278517
0.00294149	0.00288984	0.00299406	MAF >= 0.05	0.278567
0.00294144	0.00288979	0.00299401	MAF >= 0.05	0.278617
0.00294138	0.00288973	0.00299395	MAF >= 0.05	0.278667
0.00294133	0.00288967	0.0029939	MAF >= 0.05	0.278716
0.00294128	0.00288962	0.00299385	MAF >= 0.05	0.278766
0.00294122	0.00288956	0.0029938	MAF >= 0.05	0.278816
0.00294117	0.00288951	0.00299375	MAF >= 0.05	0.278866
0.00294111	0.00288945	0.0029937	MAF >= 0.05	0.278916
0.00294106	0.00288939	0.00299365	MAF >= 0.05	0.278965
0.00294101	0.00288934	0.0029936	MAF >= 0.05	0.279015
0.00294095	0.00288928	0.00299355	MAF >= 0.05	0.279065
0.0029409	0.00288923	0.0029935	MAF >= 0.05	0.279115
0.00294085	0.00288917	0.00299345	MAF >= 0.05	0.279165
0.00294079	0.00288911	0.0029934	MAF >= 0.05	0.279215
0.00294074	0.00288906	0.00299335	MAF >= 0.05	0.279264
0.00294069	0.002889	0.00299329	MAF >= 0.05	0.279314
0.00294064	0.00288895	0.00299324	MAF >= 0.05	0.279364
0.00294058	0.00288889	0.00299319	MAF >= 0.05	0.279414
0.00294053	0.00288884	0.00299314	MAF >= 0.05	0.279464
0.00294048	0.00288878	0.00299309	MAF >= 0.05	0.279513
0.00294042	0.00288872	0.00299304	MAF >= 0.05	0.279563
0.00294037	0.00288867	0.00299299	MAF >= 0.05	0.279613
0.00294032	0.00288861	0.00299294	MAF >= 0.05	0.279663
0.00294026	0.00288856	0.00299289	MAF >= 0.05	0.279713
0.00294021	0.0028885	0.00299284	MAF >= 0.05	0.279762
0.00294016	0.00288845	0.00299279	MAF >= 0.05	0.279812
0.0029401	0.00288839	0.00299274	MAF >= 0.05	0.279862
0.00294005	0.00288834	0.00299269	MAF >= 0.05	0.279912
0.00294	0.00288828	0.00299264	MAF >= 0.05	0.279962
0.00293994	0.00288822	0.00299258	MAF >= 0.05	0.280011
0.00293989	0.00288817	0.00299254	MAF >= 0.05	0.280061
0.00293984	0.00288811	0.00299248	MAF >= 0.05	0.280111
0.00293978	0.00288806	0.00299243	MAF >= 0.05	0.280161
0.00293973	0.002888	0.00299238	MAF >= 0.05	0.280211
0.00293968	0.00288795	0.00299233	MAF >= 0.05	0.28026
0.00293962	0.00288789	0.00299228	MAF >= 0.05	0.28031
0.00293957	0.00288784	0.00299223	MAF >= 0.05	0.28036
0.00293952	0.00288778	0.00299218	MAF >= 0.05	0.28041
0.00293947	0.00288772	0.00299213	MAF >= 0.05	0.28046
0.00293941	0.00288767	0.00299208	MAF >= 0.05	0.280509
0.00293936	0.00288761	0.00299203	MAF >= 0.05	0.280559
0.00293931	0.00288756	0.00299198	MAF >= 0.05	0.280609
0.00293925	0.0028875	0.00299193	MAF >= 0.05	0.280659
0.0029392	0.00288745	0.00299188	MAF >= 0.05	0.280709
0.00293915	0.00288739	0.00299183	MAF >= 0.05	0.280758
0.00293909	0.00288734	0.00299178	MAF >= 0.05	0.280808
0.00293904	0.00288728	0.00299173	MAF >= 0.05	0.280858
0.00293899	0.00288723	0.00299168	MAF >= 0.05	0.280908
0.00293894	0.00288717	0.00299163	MAF >= 0.05	0.280958
0.00293888	0.00288711	0.00299157	MAF >= 0.05	0.281008
0.00293883	0.00288706	0.00299153	MAF >= 0.05	0.281057
0.00293878	0.002887	0.00299147	MAF >= 0.05	0.281107
0.00293872	0.00288695	0.00299142	MAF >= 0.05	0.281157
0.00293867	0.00288689	0.00299137	MAF >= 0.05	0.281207
0.00293862	0.00288684	0.00299132	MAF >= 0.05	0.281257
0.00293856	0.00288678	0.00299127	MAF >= 0.05	0.281306
0.00293851	0.00288673	0.00299122	MAF >= 0.05	0.281356
0.00293846	0.00288667	0.00299117	MAF >= 0.05	0.281406
0.00293841	0.00288662	0.00299112	MAF >= 0.05	0.281456
0.00293835	0.00288656	0.00299107	MAF >= 0.05	0.281506
0.0029383	0.00288651	0.00299102	MAF >= 0.05	0.281555
0.00293825	0.00288645	0.00299097	MAF >= 0.05	0.281605
0.00293819	0.00288639	0.00299092	MAF >= 0.05	0.281655
0.00293814	0.00288634	0.00299087	MAF >= 0.05	0.281705
0.00293809	0.00288628	0.00299082	MAF >= 0.05	0.281755
0.00293804	0.00288623	0.00299077	MAF >= 0.05	0.281804
0.00293798	0.00288617	0.00299072	MAF >= 0.05	0.281854
0.00293793	0.00288612	0.00299067	MAF >= 0.05	0.281904
0.00293788	0.00288606	0.00299062	MAF >= 0.05	0.281954
0.00293782	0.00288601	0.00299057	MAF >= 0.05	0.282004
0.00293777	0.00288595	0.00299052	MAF >= 0.05	0.282053
0.00293772	0.0028859	0.00299047	MAF >= 0.05	0.282103
0.00293767	0.00288584	0.00299042	MAF >= 0.05	0.282153
0.00293761	0.00288579	0.00299037	MAF >= 0.05	0.282203
0.00293756	0.00288573	0.00299032	MAF >= 0.05	0.282253
0.00293751	0.00288568	0.00299027	MAF >= 0.05	0.282302
0.00293746	0.00288562	0.00299022	MAF >= 0.05	0.282352
0.0029374	0.00288557	0.00299017	MAF >= 0.05	0.282402
0.00293735	0.00288551	0.00299012	MAF >= 0.05	0.282452
0.0029373	0.00288546	0.00299007	MAF >= 0.05	0.282502
0.00293724	0.0028854	0.00299002	MAF >= 0.05	0.282551
0.00293719	0.00288535	0.00298997	MAF >= 0.05	0.282601
0.00293714	0.00288529	0.00298992	MAF >= 0.05	0.282651
0.00293709	0.00288524	0.00298987	MAF >= 0.05	0.282701
0.00293704	0.00288518	0.00298982	MAF >= 0.05	0.282751
0.00293698	0.00288513	0.00298977	MAF >= 0.05	0.2828
0.00293693	0.00288507	0.00298972	MAF >= 0.05	0.28285
0.00293688	0.00288502	0.00298967	MAF >= 0.05	0.2829
0.00293683	0.00288496	0.00298962	MAF >= 0.05	0.28295
0.00293677	0.00288491	0.00298957	MAF >= 0.05	0.283
0.00293672	0.00288485	0.00298952	MAF >= 0.05	0.28305
0.00293667	0.0028848	0.00298947	MAF >= 0.05	0.283099
0.00293661	0.00288474	0.00298942	MAF >= 0.05	0.283149
0.00293656	0.00288469	0.00298937	MAF >= 0.05	0.283199
0.00293651	0.00288463	0.00298932	MAF >= 0.05	0.283249
0.00293646	0.00288458	0.00298927	MAF >= 0.05	0.283299
0.0029364	0.00288452	0.00298922	MAF >= 0.05	0.283348
0.00293635	0.00288447	0.00298917	MAF >= 0.05	0.283398
0.0029363	0.00288441	0.00298912	MAF >= 0.05	0.283448
0.00293625	0.00288436	0.00298907	MAF >= 0.05	0.283498
0.00293619	0.0028843	0.00298902	MAF >= 0.05	0.283548
0.00293614	0.00288425	0.00298897	MAF >= 0.05	0.283597
0.00293609	0.00288419	0.00298892	MAF >= 0.05	0.283647
0.00293604	0.00288414	0.00298887	MAF >= 0.05	0.283697
0.00293598	0.00288408	0.00298882	MAF >= 0.05	0.283747
0.00293593	0.00288403	0.00298877	MAF >= 0.05	0.283797
0.00293588	0.00288397	0.00298872	MAF >= 0.05	0.283846
0.00293583	0.00288392	0.00298867	MAF >= 0.05	0.283896
0.00293577	0.00288386	0.00298862	MAF >= 0.05	0.283946
0.00293572	0.00288381	0.00298857	MAF >= 0.05	0.283996
0.00293567	0.00288375	0.00298852	MAF >= 0.05	0.284046
0.00293562	0.0028837	0.00298847	MAF >= 0.05	0.284095
0.00293557	0.00288364	0.00298842	MAF >= 0.05	0.284145
0.00293551	0.00288359	0.00298837	MAF >= 0.05	0.284195
0.00293546	0.00288353	0.00298832	MAF >= 0.05	0.284245
0.00293541	0.00288348	0.00298827	MAF >= 0.05	0.284295
0.00293536	0.00288342	0.00298822	MAF >= 0.05	0.284344
0.00293531	0.00288337	0.00298817	MAF >= 0.05	0.284394
0.00293525	0.00288332	0.00298812	MAF >= 0.05	0.284444
0.0029352	0.00288326	0.00298807	MAF >= 0.05	0.284494
0.00293515	0.0028832	0.00298802	MAF >= 0.05	0.284544
0.0029351	0.00288315	0.00298797	MAF >= 0.05	0.284593
0.00293504	0.0028831	0.00298792	MAF >= 0.05	0.284643
0.00293499	0.00288304	0.00298787	MAF >= 0.05	0.284693
0.00293494	0.00288299	0.00298782	MAF >= 0.05	0.284743
0.00293489	0.00288293	0.00298777	MAF >= 0.05	0.284793
0.00293483	0.00288288	0.00298773	MAF >= 0.05	0.284842
0.00293478	0.00288282	0.00298768	MAF >= 0.05	0.284892
0.00293473	0.00288277	0.00298763	MAF >= 0.05	0.284942
0.00293468	0.00288271	0.00298758	MAF >= 0.05	0.284992
0.00293463	0.00288266	0.00298753	MAF >= 0.05	0.285042
0.00293457	0.0028826	0.00298748	MAF >= 0.05	0.285092
0.00293452	0.00288255	0.00298743	MAF >= 0.05	0.285141
0.00293447	0.0028825	0.00298738	MAF >= 0.05	0.285191
0.00293442	0.00288244	0.00298733	MAF >= 0.05	0.285241
0.00293437	0.00288239	0.00298728	MAF >= 0.05	0.285291
0.00293431	0.00288233	0.00298723	MAF >= 0.05	0.285341
0.00293426	0.00288228	0.00298718	MAF >= 0.05	0.28539
0.00293421	0.00288222	0.00298713	MAF >= 0.05	0.28544
0.00293416	0.00288217	0.00298708	MAF >= 0.05	0.28549
0.0029341	0.00288211	0.00298703	MAF >= 0.05	0.28554
0.00293405	0.00288206	0.00298698	MAF >= 0.05	0.28559
0.002934	0.002882	0.00298693	MAF >= 0.05	0.285639
0.00293395	0.00288195	0.00298688	MAF >= 0.05	0.285689
0.0029339	0.0028819	0.00298683	MAF >= 0.05	0.285739
0.00293385	0.00288184	0.00298679	MAF >= 0.05	0.285789
0.00293379	0.00288179	0.00298673	MAF >= 0.05	0.285839
0.00293374	0.00288173	0.00298669	MAF >= 0.05	0.285888
0.00293369	0.00288168	0.00298664	MAF >= 0.05	0.285938
0.00293364	0.00288162	0.00298659	MAF >= 0.05	0.285988
0.00293359	0.00288157	0.00298654	MAF >= 0.05	0.286038
0.00293353	0.00288151	0.00298649	MAF >= 0.05	0.286088
0.00293348	0.00288146	0.00298644	MAF >= 0.05	0.286137
0.00293343	0.00288141	0.00298639	MAF >= 0.05	0.286187
0.00293338	0.00288135	0.00298634	MAF >= 0.05	0.286237
0.00293333	0.0028813	0.00298629	MAF >= 0.05	0.286287
0.00293327	0.00288124	0.00298624	MAF >= 0.05	0.286337
0.00293322	0.00288119	0.00298619	MAF >= 0.05	0.286386
0.00293317	0.00288113	0.00298614	MAF >= 0.05	0.286436
0.00293312	0.00288108	0.00298609	MAF >= 0.05	0.286486
0.00293307	0.00288103	0.00298605	MAF >= 0.05	0.286536
0.00293302	0.00288097	0.002986	MAF >= 0.05	0.286586
0.00293296	0.00288092	0.00298595	MAF >= 0.05	0.286635
0.00293291	0.00288086	0.0029859	MAF >= 0.05	0.286685
0.00293286	0.00288081	0.00298585	MAF >= 0.05	0.286735
0.00293281	0.00288076	0.0029858	MAF >= 0.05	0.286785
0.00293276	0.0028807	0.00298575	MAF >= 0.05	0.286835
0.0029327	0.00288065	0.0029857	MAF >= 0.05	0.286884
0.00293265	0.00288059	0.00298565	MAF >= 0.05	0.286934
0.0029326	0.00288054	0.0029856	MAF >= 0.05	0.286984
0.00293255	0.00288048	0.00298555	MAF >= 0.05	0.287034
0.0029325	0.00288043	0.0029855	MAF >= 0.05	0.287084
0.00293245	0.00288038	0.00298545	MAF >= 0.05	0.287134
0.00293239	0.00288032	0.00298541	MAF >= 0.05	0.287183
0.00293234	0.00288027	0.00298536	MAF >= 0.05	0.287233
0.00293229	0.00288021	0.00298531	MAF >= 0.05	0.287283
0.00293224	0.00288016	0.00298526	MAF >= 0.05	0.287333
0.00293219	0.0028801	0.00298521	MAF >= 0.05	0.287383
0.00293214	0.00288005	0.00298516	MAF >= 0.05	0.287432
0.00293208	0.00288	0.00298511	MAF >= 0.05	0.287482
0.00293203	0.00287994	0.00298506	MAF >= 0.05	0.287532
0.00293198	0.00287989	0.00298501	MAF >= 0.05	0.287582
0.00293193	0.00287983	0.00298496	MAF >= 0.05	0.287632
0.00293188	0.00287978	0.00298491	MAF >= 0.05	0.287681
0.00293183	0.00287973	0.00298487	MAF >= 0.05	0.287731
0.00293177	0.00287967	0.00298482	MAF >= 0.05	0.287781
0.00293172	0.00287962	0.00298477	MAF >= 0.05	0.287831
0.00293167	0.00287956	0.00298472	MAF >= 0.05	0.287881
0.00293162	0.00287951	0.00298467	MAF >= 0.05	0.28793
0.00293157	0.00287946	0.00298462	MAF >= 0.05	0.28798
0.00293152	0.0028794	0.00298457	MAF >= 0.05	0.28803
0.00293146	0.00287935	0.00298452	MAF >= 0.05	0.28808
0.00293141	0.00287929	0.00298447	MAF >= 0.05	0.28813
0.00293136	0.00287924	0.00298442	MAF >= 0.05	0.288179
0.00293131	0.00287919	0.00298438	MAF >= 0.05	0.288229
0.00293126	0.00287913	0.00298433	MAF >= 0.05	0.288279
0.00293121	0.00287908	0.00298428	MAF >= 0.05	0.288329
0.00293116	0.00287902	0.00298423	MAF >= 0.05	0.288379
0.0029311	0.00287897	0.00298418	MAF >= 0.05	0.288428
0.00293105	0.00287892	0.00298413	MAF >= 0.05	0.288478
0.002931	0.00287886	0.00298408	MAF >= 0.05	0.288528
0.00293095	0.00287881	0.00298403	MAF >= 0.05	0.288578
0.0029309	0.00287876	0.00298398	MAF >= 0.05	0.288628
0.00293085	0.0028787	0.00298394	MAF >= 0.05	0.288677
0.0029308	0.00287865	0.00298389	MAF >= 0.05	0.288727
0.00293074	0.00287859	0.00298384	MAF >= 0.05	0.288777
0.00293069	0.00287854	0.00298379	MAF >= 0.05	0.288827
0.00293064	0.00287849	0.00298374	MAF >= 0.05	0.288877
0.00293059	0.00287843	0.00298369	MAF >= 0.05	0.288926
0.00293054	0.00287838	0.00298364	MAF >= 0.05	0.288976
0.00293049	0.00287832	0.00298359	MAF >= 0.05	0.289026
0.00293044	0.00287827	0.00298355	MAF >= 0.05	0.289076
0.00293039	0.00287822	0.0029835	MAF >= 0.05	0.289126
0.00293033	0.00287816	0.00298345	MAF >= 0.05	0.289176
0.00293028	0.00287811	0.0029834	MAF >= 0.05	0.289225
0.00293023	0.00287806	0.00298335	MAF >= 0.05	0.289275
0.00293018	0.002878	0.0029833	MAF >= 0.05	0.289325
0.00293013	0.00287795	0.00298325	MAF >= 0.05	0.289375
0.00293008	0.00287789	0.0029832	MAF >= 0.05	0.289425
0.00293003	0.00287784	0.00298315	MAF >= 0.05	0.289474
0.00292998	0.00287779	0.00298311	MAF >= 0.05	0.289524
0.00292992	0.00287773	0.00298306	MAF >= 0.05	0.289574
0.00292987	0.00287768	0.00298301	MAF >= 0.05	0.289624
0.00292982	0.00287762	0.00298296	MAF >= 0.05	0.289674
0.00292977	0.00287757	0.00298291	MAF >= 0.05	0.289723
0.00292972	0.00287752	0.00298286	MAF >= 0.05	0.289773
0.00292967	0.00287747	0.00298282	MAF >= 0.05	0.289823
0.00292962	0.00287741	0.00298277	MAF >= 0.05	0.289873
0.00292956	0.00287736	0.00298272	MAF >= 0.05	0.289923
0.00292951	0.0028773	0.00298267	MAF >= 0.05	0.289972
0.00292946	0.00287725	0.00298262	MAF >= 0.05	0.290022
0.00292941	0.0028772	0.00298257	MAF >= 0.05	0.290072
0.00292936	0.00287714	0.00298252	MAF >= 0.05	0.290122
0.00292931	0.00287709	0.00298247	MAF >= 0.05	0.290172
0.00292926	0.00287704	0.00298243	MAF >= 0.05	0.290221
0.00292921	0.00287698	0.00298238	MAF >= 0.05	0.290271
0.00292916	0.00287693	0.00298233	MAF >= 0.05	0.290321
0.0029291	0.00287688	0.00298228	MAF >= 0.05	0.290371
0.00292905	0.00287682	0.00298223	MAF >= 0.05	0.290421
0.002929	0.00287677	0.00298218	MAF >= 0.05	0.29047
0.00292895	0.00287672	0.00298213	MAF >= 0.05	0.29052
0.0029289	0.00287666	0.00298209	MAF >= 0.05	0.29057
0.00292885	0.00287661	0.00298204	MAF >= 0.05	0.29062
0.0029288	0.00287655	0.00298199	MAF >= 0.05	0.29067
0.00292875	0.0028765	0.00298194	MAF >= 0.05	0.290719
0.0029287	0.00287645	0.00298189	MAF >= 0.05	0.290769
0.00292865	0.00287639	0.00298184	MAF >= 0.05	0.290819
0.00292859	0.00287634	0.0029818	MAF >= 0.05	0.290869
0.00292854	0.00287629	0.00298175	MAF >= 0.05	0.290919
0.00292849	0.00287623	0.0029817	MAF >= 0.05	0.290968
0.00292844	0.00287618	0.00298165	MAF >= 0.05	0.291018
0.00292839	0.00287613	0.0029816	MAF >= 0.05	0.291068
0.00292834	0.00287607	0.00298155	MAF >= 0.05	0.291118
0.00292829	0.00287602	0.00298151	MAF >= 0.05	0.291168
0.00292824	0.00287597	0.00298146	MAF >= 0.05	0.291218
0.00292819	0.00287591	0.00298141	MAF >= 0.05	0.291267
0.00292814	0.00287586	0.00298136	MAF >= 0.05	0.291317
0.00292808	0.00287581	0.00298131	MAF >= 0.05	0.291367
0.00292803	0.00287575	0.00298126	MAF >= 0.05	0.291417
0.00292798	0.0028757	0.00298122	MAF >= 0.05	0.291467
0.00292793	0.00287565	0.00298117	MAF >= 0.05	0.291516
0.00292788	0.00287559	0.00298112	MAF >= 0.05	0.291566
0.00292783	0.00287554	0.00298107	MAF >= 0.05	0.291616
0.00292778	0.00287549	0.00298102	MAF >= 0.05	0.291666
0.00292773	0.00287543	0.00298097	MAF >= 0.05	0.291716
0.00292768	0.00287538	0.00298093	MAF >= 0.05	0.291765
0.00292763	0.00287533	0.00298088	MAF >= 0.05	0.291815
0.00292758	0.00287527	0.00298083	MAF >= 0.05	0.291865
0.00292753	0.00287522	0.00298078	MAF >= 0.05	0.291915
0.00292748	0.00287517	0.00298073	MAF >= 0.05	0.291965
0.00292742	0.00287511	0.00298068	MAF >= 0.05	0.292014
0.00292737	0.00287506	0.00298064	MAF >= 0.05	0.292064
0.00292732	0.00287501	0.00298059	MAF >= 0.05	0.292114
0.00292727	0.00287495	0.00298054	MAF >= 0.05	0.292164
0.00292722	0.0028749	0.00298049	MAF >= 0.05	0.292214
0.00292717	0.00287485	0.00298044	MAF >= 0.05	0.292263
0.00292712	0.00287479	0.00298039	MAF >= 0.05	0.292313
0.00292707	0.00287474	0.00298035	MAF >= 0.05	0.292363
0.00292702	0.00287469	0.0029803	MAF >= 0.05	0.292413
0.00292697	0.00287463	0.00298025	MAF >= 0.05	0.292463
0.00292692	0.00287458	0.0029802	MAF >= 0.05	0.292512
0.00292687	0.00287453	0.00298015	MAF >= 0.05	0.292562
0.00292682	0.00287448	0.00298011	MAF >= 0.05	0.292612
0.00292677	0.00287442	0.00298006	MAF >= 0.05	0.292662
0.00292671	0.00287437	0.00298001	MAF >= 0.05	0.292712
0.00292666	0.00287432	0.00297996	MAF >= 0.05	0.292761
0.00292661	0.00287426	0.00297992	MAF >= 0.05	0.292811
0.00292656	0.00287421	0.00297987	MAF >= 0.05	0.292861
0.00292651	0.00287416	0.00297982	MAF >= 0.05	0.292911
0.00292646	0.0028741	0.00297977	MAF >= 0.05	0.292961
0.00292641	0.00287405	0.00297972	MAF >= 0.05	0.293011
0.00292636	0.002874	0.00297967	MAF >= 0.05	0.29306
0.00292631	0.00287395	0.00297963	MAF >= 0.05	0.29311
0.00292626	0.00287389	0.00297958	MAF >= 0.05	0.29316
0.00292621	0.00287384	0.00297953	MAF >= 0.05	0.29321
0.00292616	0.00287379	0.00297948	MAF >= 0.05	0.29326
0.00292611	0.00287373	0.00297943	MAF >= 0.05	0.293309
0.00292606	0.00287368	0.00297939	MAF >= 0.05	0.293359
0.00292601	0.00287363	0.00297934	MAF >= 0.05	0.293409
0.00292596	0.00287358	0.00297929	MAF >= 0.05	0.293459
0.00292591	0.00287352	0.00297924	MAF >= 0.05	0.293509
0.00292586	0.00287347	0.0029792	MAF >= 0.05	0.293558
0.00292581	0.00287342	0.00297915	MAF >= 0.05	0.293608
0.00292575	0.00287336	0.0029791	MAF >= 0.05	0.293658
0.0029257	0.00287331	0.00297905	MAF >= 0.05	0.293708
0.00292565	0.00287326	0.002979	MAF >= 0.05	0.293758
0.0029256	0.0028732	0.00297896	MAF >= 0.05	0.293807
0.00292555	0.00287315	0.00297891	MAF >= 0.05	0.293857
0.0029255	0.0028731	0.00297886	MAF >= 0.05	0.293907
0.00292545	0.00287305	0.00297881	MAF >= 0.05	0.293957
0.0029254	0.00287299	0.00297876	MAF >= 0.05	0.294007
0.00292535	0.00287294	0.00297872	MAF >= 0.05	0.294056
0.0029253	0.00287289	0.00297867	MAF >= 0.05	0.294106
0.00292525	0.00287283	0.00297862	MAF >= 0.05	0.294156
0.0029252	0.00287278	0.00297857	MAF >= 0.05	0.294206
0.00292515	0.00287273	0.00297853	MAF >= 0.05	0.294256
0.0029251	0.00287268	0.00297848	MAF >= 0.05	0.294305
0.00292505	0.00287262	0.00297843	MAF >= 0.05	0.294355
0.002925	0.00287257	0.00297838	MAF >= 0.05	0.294405
0.00292495	0.00287252	0.00297833	MAF >= 0.05	0.294455
0.0029249	0.00287246	0.00297829	MAF >= 0.05	0.294505
0.00292485	0.00287241	0.00297824	MAF >= 0.05	0.294554
0.0029248	0.00287236	0.00297819	MAF >= 0.05	0.294604
0.00292475	0.00287231	0.00297814	MAF >= 0.05	0.294654
0.0029247	0.00287225	0.0029781	MAF >= 0.05	0.294704
0.00292465	0.0028722	0.00297805	MAF >= 0.05	0.294754
0.0029246	0.00287215	0.002978	MAF >= 0.05	0.294803
0.00292455	0.0028721	0.00297795	MAF >= 0.05	0.294853
0.0029245	0.00287204	0.0029779	MAF >= 0.05	0.294903
0.00292445	0.00287199	0.00297786	MAF >= 0.05	0.294953
0.0029244	0.00287194	0.00297781	MAF >= 0.05	0.295003
0.00292435	0.00287188	0.00297776	MAF >= 0.05	0.295053
0.0029243	0.00287183	0.00297771	MAF >= 0.05	0.295102
0.00292425	0.00287178	0.00297767	MAF >= 0.05	0.295152
0.0029242	0.00287173	0.00297762	MAF >= 0.05	0.295202
0.00292414	0.00287168	0.00297757	MAF >= 0.05	0.295252
0.00292409	0.00287162	0.00297752	MAF >= 0.05	0.295302
0.00292405	0.00287157	0.00297748	MAF >= 0.05	0.295351
0.00292399	0.00287152	0.00297743	MAF >= 0.05	0.295401
0.00292394	0.00287147	0.00297738	MAF >= 0.05	0.295451
0.0029239	0.00287141	0.00297733	MAF >= 0.05	0.295501
0.00292384	0.00287136	0.00297729	MAF >= 0.05	0.295551
0.00292379	0.00287131	0.00297724	MAF >= 0.05	0.2956
0.00292374	0.00287125	0.00297719	MAF >= 0.05	0.29565
0.00292369	0.0028712	0.00297714	MAF >= 0.05	0.2957
0.00292364	0.00287115	0.0029771	MAF >= 0.05	0.29575
0.00292359	0.0028711	0.00297705	MAF >= 0.05	0.2958
0.00292354	0.00287104	0.002977	MAF >= 0.05	0.295849
0.00292349	0.00287099	0.00297695	MAF >= 0.05	0.295899
0.00292344	0.00287094	0.00297691	MAF >= 0.05	0.295949
0.00292339	0.00287089	0.00297686	MAF >= 0.05	0.295999
0.00292334	0.00287083	0.00297681	MAF >= 0.05	0.296049
0.00292329	0.00287078	0.00297676	MAF >= 0.05	0.296098
0.00292324	0.00287073	0.00297672	MAF >= 0.05	0.296148
0.00292319	0.00287068	0.00297667	MAF >= 0.05	0.296198
0.00292314	0.00287062	0.00297662	MAF >= 0.05	0.296248
0.00292309	0.00287057	0.00297657	MAF >= 0.05	0.296298
0.00292304	0.00287052	0.00297653	MAF >= 0.05	0.296347
0.00292299	0.00287047	0.00297648	MAF >= 0.05	0.296397
0.00292294	0.00287041	0.00297643	MAF >= 0.05	0.296447
0.00292289	0.00287036	0.00297638	MAF >= 0.05	0.296497
0.00292284	0.00287031	0.00297634	MAF >= 0.05	0.296547
0.0029228	0.00287026	0.00297629	MAF >= 0.05	0.296596
0.00292275	0.00287021	0.00297624	MAF >= 0.05	0.296646
0.00292269	0.00287015	0.0029762	MAF >= 0.05	0.296696
0.00292265	0.0028701	0.00297615	MAF >= 0.05	0.296746
0.0029226	0.00287005	0.0029761	MAF >= 0.05	0.296796
0.00292254	0.00287	0.00297605	MAF >= 0.05	0.296845
0.0029225	0.00286994	0.00297601	MAF >= 0.05	0.296895
0.00292245	0.00286989	0.00297596	MAF >= 0.05	0.296945
0.0029224	0.00286984	0.00297591	MAF >= 0.05	0.296995
0.00292235	0.00286979	0.00297586	MAF >= 0.05	0.297045
0.0029223	0.00286973	0.00297582	MAF >= 0.05	0.297095
0.00292225	0.00286968	0.00297577	MAF >= 0.05	0.297144
0.0029222	0.00286963	0.00297572	MAF >= 0.05	0.297194
0.00292215	0.00286958	0.00297568	MAF >= 0.05	0.297244
0.0029221	0.00286953	0.00297563	MAF >= 0.05	0.297294
0.00292205	0.00286947	0.00297558	MAF >= 0.05	0.297344
0.002922	0.00286942	0.00297553	MAF >= 0.05	0.297393
0.00292195	0.00286937	0.00297549	MAF >= 0.05	0.297443
0.0029219	0.00286932	0.00297544	MAF >= 0.05	0.297493
0.00292185	0.00286927	0.00297539	MAF >= 0.05	0.297543
0.0029218	0.00286921	0.00297534	MAF >= 0.05	0.297593
0.00292175	0.00286916	0.0029753	MAF >= 0.05	0.297642
0.0029217	0.00286911	0.00297525	MAF >= 0.05	0.297692
0.00292165	0.00286906	0.0029752	MAF >= 0.05	0.297742
0.0029216	0.002869	0.00297516	MAF >= 0.05	0.297792
0.00292155	0.00286895	0.00297511	MAF >= 0.05	0.297842
0.0029215	0.0028689	0.00297506	MAF >= 0.05	0.297891
0.00292145	0.00286885	0.00297502	MAF >= 0.05	0.297941
0.0029214	0.0028688	0.00297497	MAF >= 0.05	0.297991
0.00292135	0.00286874	0.00297492	MAF >= 0.05	0.298041
0.0029213	0.00286869	0.00297487	MAF >= 0.05	0.298091
0.00292125	0.00286864	0.00297483	MAF >= 0.05	0.29814
0.0029212	0.00286859	0.00297478	MAF >= 0.05	0.29819
0.00292115	0.00286854	0.00297473	MAF >= 0.05	0.29824
0.0029211	0.00286848	0.00297469	MAF >= 0.05	0.29829
0.00292105	0.00286843	0.00297464	MAF >= 0.05	0.29834
0.002921	0.00286838	0.00297459	MAF >= 0.05	0.298389
0.00292095	0.00286833	0.00297454	MAF >= 0.05	0.298439
0.00292091	0.00286828	0.0029745	MAF >= 0.05	0.298489
0.00292086	0.00286822	0.00297445	MAF >= 0.05	0.298539
0.00292081	0.00286817	0.0029744	MAF >= 0.05	0.298589
0.00292076	0.00286812	0.00297436	MAF >= 0.05	0.298638
0.00292071	0.00286807	0.00297431	MAF >= 0.05	0.298688
0.00292066	0.00286802	0.00297426	MAF >= 0.05	0.298738
0.00292061	0.00286796	0.00297422	MAF >= 0.05	0.298788
0.00292056	0.00286791	0.00297417	MAF >= 0.05	0.298838
0.00292051	0.00286786	0.00297412	MAF >= 0.05	0.298887
0.00292046	0.00286781	0.00297408	MAF >= 0.05	0.298937
0.00292041	0.00286776	0.00297403	MAF >= 0.05	0.298987
0.00292036	0.0028677	0.00297398	MAF >= 0.05	0.299037
0.00292031	0.00286765	0.00297393	MAF >= 0.05	0.299087
0.00292026	0.0028676	0.00297389	MAF >= 0.05	0.299137
0.00292021	0.00286755	0.00297384	MAF >= 0.05	0.299186
0.00292016	0.0028675	0.00297379	MAF >= 0.05	0.299236
0.00292011	0.00286745	0.00297375	MAF >= 0.05	0.299286
0.00292006	0.00286739	0.0029737	MAF >= 0.05	0.299336
0.00292002	0.00286734	0.00297365	MAF >= 0.05	0.299386
0.00291997	0.00286729	0.00297361	MAF >= 0.05	0.299435
0.00291992	0.00286724	0.00297356	MAF >= 0.05	0.299485
0.00291987	0.00286719	0.00297351	MAF >= 0.05	0.299535
0.00291982	0.00286713	0.00297347	MAF >= 0.05	0.299585
0.00291977	0.00286708	0.00297342	MAF >= 0.05	0.299635
0.00291972	0.00286703	0.00297337	MAF >= 0.05	0.299684
0.00291967	0.00286698	0.00297333	MAF >= 0.05	0.299734
0.00291962	0.00286693	0.00297328	MAF >= 0.05	0.299784
0.00291957	0.00286688	0.00297323	MAF >= 0.05	0.299834
0.00291952	0.00286682	0.00297319	MAF >= 0.05	0.299884
0.00291947	0.00286677	0.00297314	MAF >= 0.05	0.299933
0.00291942	0.00286672	0.00297309	MAF >= 0.05	0.299983
0.00291937	0.00286667	0.00297305	MAF >= 0.05	0.300033
0.00291932	0.00286662	0.002973	MAF >= 0.05	0.300083
0.00291927	0.00286657	0.00297295	MAF >= 0.05	0.300133
0.00291923	0.00286651	0.00297291	MAF >= 0.05	0.300182
0.00291918	0.00286646	0.00297286	MAF >= 0.05	0.300232
0.00291913	0.00286641	0.00297281	MAF >= 0.05	0.300282
0.00291908	0.00286636	0.00297277	MAF >= 0.05	0.300332
0.00291903	0.00286631	0.00297272	MAF >= 0.05	0.300382
0.00291898	0.00286625	0.00297267	MAF >= 0.05	0.300431
0.00291893	0.0028662	0.00297263	MAF >= 0.05	0.300481
0.00291888	0.00286615	0.00297258	MAF >= 0.05	0.300531
0.00291883	0.0028661	0.00297253	MAF >= 0.05	0.300581
0.00291878	0.00286605	0.00297248	MAF >= 0.05	0.300631
0.00291873	0.002866	0.00297244	MAF >= 0.05	0.30068
0.00291868	0.00286594	0.00297239	MAF >= 0.05	0.30073
0.00291864	0.00286589	0.00297234	MAF >= 0.05	0.30078
0.00291859	0.00286584	0.0029723	MAF >= 0.05	0.30083
0.00291854	0.00286579	0.00297225	MAF >= 0.05	0.30088
0.00291849	0.00286574	0.00297221	MAF >= 0.05	0.300929
0.00291844	0.00286569	0.00297216	MAF >= 0.05	0.300979
0.00291839	0.00286564	0.00297211	MAF >= 0.05	0.301029
0.00291834	0.00286558	0.00297207	MAF >= 0.05	0.301079
0.00291829	0.00286553	0.00297202	MAF >= 0.05	0.301129
0.00291824	0.00286548	0.00297197	MAF >= 0.05	0.301179
0.00291819	0.00286543	0.00297193	MAF >= 0.05	0.301228
0.00291815	0.00286538	0.00297188	MAF >= 0.05	0.301278
0.0029181	0.00286533	0.00297183	MAF >= 0.05	0.301328
0.00291805	0.00286528	0.00297179	MAF >= 0.05	0.301378
0.002918	0.00286522	0.00297174	MAF >= 0.05	0.301428
0.00291795	0.00286517	0.00297169	MAF >= 0.05	0.301477
0.0029179	0.00286512	0.00297165	MAF >= 0.05	0.301527
0.00291785	0.00286507	0.0029716	MAF >= 0.05	0.301577
0.0029178	0.00286502	0.00297155	MAF >= 0.05	0.301627
0.00291775	0.00286497	0.00297151	MAF >= 0.05	0.301677
0.0029177	0.00286491	0.00297146	MAF >= 0.05	0.301726
0.00291765	0.00286486	0.00297142	MAF >= 0.05	0.301776
0.00291761	0.00286481	0.00297137	MAF >= 0.05	0.301826
0.00291756	0.00286476	0.00297132	MAF >= 0.05	0.301876
0.00291751	0.00286471	0.00297128	MAF >= 0.05	0.301926
0.00291746	0.00286466	0.00297123	MAF >= 0.05	0.301975
0.00291741	0.00286461	0.00297118	MAF >= 0.05	0.302025
0.00291736	0.00286455	0.00297114	MAF >= 0.05	0.302075
0.00291731	0.0028645	0.00297109	MAF >= 0.05	0.302125
0.00291726	0.00286445	0.00297104	MAF >= 0.05	0.302175
0.00291721	0.0028644	0.002971	MAF >= 0.05	0.302224
0.00291717	0.00286435	0.00297095	MAF >= 0.05	0.302274
0.00291712	0.0028643	0.00297091	MAF >= 0.05	0.302324
0.00291707	0.00286425	0.00297086	MAF >= 0.05	0.302374
0.00291702	0.0028642	0.00297081	MAF >= 0.05	0.302424
0.00291697	0.00286414	0.00297077	MAF >= 0.05	0.302473
0.00291692	0.00286409	0.00297072	MAF >= 0.05	0.302523
0.00291687	0.00286404	0.00297067	MAF >= 0.05	0.302573
0.00291682	0.00286399	0.00297063	MAF >= 0.05	0.302623
0.00291677	0.00286394	0.00297058	MAF >= 0.05	0.302673
0.00291673	0.00286389	0.00297053	MAF >= 0.05	0.302722
0.00291668	0.00286384	0.00297049	MAF >= 0.05	0.302772
0.00291663	0.00286379	0.00297044	MAF >= 0.05	0.302822
0.00291658	0.00286374	0.0029704	MAF >= 0.05	0.302872
0.00291653	0.00286368	0.00297035	MAF >= 0.05	0.302922
0.00291648	0.00286363	0.0029703	MAF >= 0.05	0.302971
0.00291643	0.00286358	0.00297026	MAF >= 0.05	0.303021
0.00291639	0.00286353	0.00297021	MAF >= 0.05	0.303071
0.00291634	0.00286348	0.00297017	MAF >= 0.05	0.303121
0.00291629	0.00286343	0.00297012	MAF >= 0.05	0.303171
0.00291624	0.00286338	0.00297007	MAF >= 0.05	0.303221
0.00291619	0.00286333	0.00297003	MAF >= 0.05	0.30327
0.00291614	0.00286327	0.00296998	MAF >= 0.05	0.30332
0.00291609	0.00286322	0.00296993	MAF >= 0.05	0.30337
0.00291604	0.00286317	0.00296989	MAF >= 0.05	0.30342
0.00291599	0.00286312	0.00296984	MAF >= 0.05	0.30347
0.00291595	0.00286307	0.0029698	MAF >= 0.05	0.303519
0.0029159	0.00286302	0.00296975	MAF >= 0.05	0.303569
0.00291585	0.00286297	0.00296971	MAF >= 0.05	0.303619
0.0029158	0.00286292	0.00296966	MAF >= 0.05	0.303669
0.00291575	0.00286287	0.00296961	MAF >= 0.05	0.303719
0.0029157	0.00286281	0.00296957	MAF >= 0.05	0.303768
0.00291566	0.00286276	0.00296952	MAF >= 0.05	0.303818
0.00291561	0.00286271	0.00296947	MAF >= 0.05	0.303868
0.00291556	0.00286266	0.00296943	MAF >= 0.05	0.303918
0.00291551	0.00286261	0.00296938	MAF >= 0.05	0.303968
0.00291546	0.00286256	0.00296934	MAF >= 0.05	0.304017
0.00291541	0.00286251	0.00296929	MAF >= 0.05	0.304067
0.00291536	0.00286246	0.00296924	MAF >= 0.05	0.304117
0.00291531	0.00286241	0.0029692	MAF >= 0.05	0.304167
0.00291527	0.00286236	0.00296915	MAF >= 0.05	0.304217
0.00291522	0.0028623	0.00296911	MAF >= 0.05	0.304266
0.00291517	0.00286225	0.00296906	MAF >= 0.05	0.304316
0.00291512	0.0028622	0.00296901	MAF >= 0.05	0.304366
0.00291507	0.00286215	0.00296897	MAF >= 0.05	0.304416
0.00291502	0.0028621	0.00296892	MAF >= 0.05	0.304466
0.00291498	0.00286205	0.00296888	MAF >= 0.05	0.304515
0.00291493	0.002862	0.00296883	MAF >= 0.05	0.304565
0.00291488	0.00286195	0.00296878	MAF >= 0.05	0.304615
0.00291483	0.0028619	0.00296874	MAF >= 0.05	0.304665
0.00291478	0.00286185	0.00296869	MAF >= 0.05	0.304715
0.00291473	0.0028618	0.00296865	MAF >= 0.05	0.304764
0.00291469	0.00286175	0.0029686	MAF >= 0.05	0.304814
0.00291464	0.00286169	0.00296855	MAF >= 0.05	0.304864
0.00291459	0.00286164	0.00296851	MAF >= 0.05	0.304914
0.00291454	0.00286159	0.00296846	MAF >= 0.05	0.304964
0.00291449	0.00286154	0.00296842	MAF >= 0.05	0.305014
0.00291444	0.00286149	0.00296837	MAF >= 0.05	0.305063
0.00291439	0.00286144	0.00296833	MAF >= 0.05	0.305113
0.00291435	0.00286139	0.00296828	MAF >= 0.05	0.305163
0.0029143	0.00286134	0.00296824	MAF >= 0.05	0.305213
0.00291425	0.00286129	0.00296819	MAF >= 0.05	0.305263
0.0029142	0.00286124	0.00296814	MAF >= 0.05	0.305312
0.00291415	0.00286119	0.0029681	MAF >= 0.05	0.305362
0.0029141	0.00286113	0.00296805	MAF >= 0.05	0.305412
0.00291406	0.00286108	0.00296801	MAF >= 0.05	0.305462
0.00291401	0.00286103	0.00296796	MAF >= 0.05	0.305512
0.00291396	0.00286098	0.00296791	MAF >= 0.05	0.305561
0.00291391	0.00286093	0.00296787	MAF >= 0.05	0.305611
0.00291386	0.00286088	0.00296782	MAF >= 0.05	0.305661
0.00291382	0.00286083	0.00296778	MAF >= 0.05	0.305711
0.00291377	0.00286078	0.00296773	MAF >= 0.05	0.305761
0.00291372	0.00286073	0.00296769	MAF >= 0.05	0.30581
0.00291367	0.00286068	0.00296764	MAF >= 0.05	0.30586
0.00291362	0.00286063	0.00296759	MAF >= 0.05	0.30591
0.00291357	0.00286058	0.00296755	MAF >= 0.05	0.30596
0.00291353	0.00286053	0.0029675	MAF >= 0.05	0.30601
0.00291348	0.00286048	0.00296746	MAF >= 0.05	0.306059
0.00291343	0.00286043	0.00296741	MAF >= 0.05	0.306109
0.00291338	0.00286038	0.00296737	MAF >= 0.05	0.306159
0.00291333	0.00286032	0.00296732	MAF >= 0.05	0.306209
0.00291328	0.00286027	0.00296728	MAF >= 0.05	0.306259
0.00291324	0.00286022	0.00296723	MAF >= 0.05	0.306308
0.00291319	0.00286017	0.00296718	MAF >= 0.05	0.306358
0.00291314	0.00286012	0.00296714	MAF >= 0.05	0.306408
0.00291309	0.00286007	0.00296709	MAF >= 0.05	0.306458
0.00291304	0.00286002	0.00296705	MAF >= 0.05	0.306508
0.00291299	0.00285997	0.002967	MAF >= 0.05	0.306557
0.00291295	0.00285992	0.00296695	MAF >= 0.05	0.306607
0.0029129	0.00285987	0.00296691	MAF >= 0.05	0.306657
0.00291285	0.00285982	0.00296686	MAF >= 0.05	0.306707
0.0029128	0.00285977	0.00296682	MAF >= 0.05	0.306757
0.00291275	0.00285972	0.00296677	MAF >= 0.05	0.306806
0.00291271	0.00285967	0.00296673	MAF >= 0.05	0.306856
0.00291266	0.00285962	0.00296668	MAF >= 0.05	0.306906
0.00291261	0.00285957	0.00296664	MAF >= 0.05	0.306956
0.00291256	0.00285951	0.00296659	MAF >= 0.05	0.307006
0.00291252	0.00285946	0.00296655	MAF >= 0.05	0.307056
0.00291247	0.00285942	0.0029665	MAF >= 0.05	0.307105
0.00291242	0.00285936	0.00296645	MAF >= 0.05	0.307155
0.00291237	0.00285931	0.00296641	MAF >= 0.05	0.307205
0.00291232	0.00285926	0.00296636	MAF >= 0.05	0.307255
0.00291228	0.00285921	0.00296632	MAF >= 0.05	0.307305
0.00291223	0.00285916	0.00296627	MAF >= 0.05	0.307354
0.00291218	0.00285911	0.00296623	MAF >= 0.05	0.307404
0.00291213	0.00285906	0.00296618	MAF >= 0.05	0.307454
0.00291208	0.00285901	0.00296614	MAF >= 0.05	0.307504
0.00291203	0.00285896	0.00296609	MAF >= 0.05	0.307554
0.00291199	0.00285891	0.00296605	MAF >= 0.05	0.307603
0.00291194	0.00285886	0.002966	MAF >= 0.05	0.307653
0.00291189	0.00285881	0.00296596	MAF >= 0.05	0.307703
0.00291184	0.00285876	0.00296591	MAF >= 0.05	0.307753
0.0029118	0.00285871	0.00296586	MAF >= 0.05	0.307803
0.00291175	0.00285866	0.00296582	MAF >= 0.05	0.307852
0.0029117	0.00285861	0.00296577	MAF >= 0.05	0.307902
0.00291165	0.00285856	0.00296573	MAF >= 0.05	0.307952
0.0029116	0.00285851	0.00296568	MAF >= 0.05	0.308002
0.00291156	0.00285846	0.00296564	MAF >= 0.05	0.308052
0.00291151	0.00285841	0.00296559	MAF >= 0.05	0.308101
0.00291146	0.00285836	0.00296555	MAF >= 0.05	0.308151
0.00291141	0.00285831	0.0029655	MAF >= 0.05	0.308201
0.00291136	0.00285826	0.00296546	MAF >= 0.05	0.308251
0.00291132	0.00285821	0.00296541	MAF >= 0.05	0.308301
0.00291127	0.00285816	0.00296537	MAF >= 0.05	0.30835
0.00291122	0.00285811	0.00296532	MAF >= 0.05	0.3084
0.00291117	0.00285805	0.00296527	MAF >= 0.05	0.30845
0.00291113	0.002858	0.00296523	MAF >= 0.05	0.3085
0.00291108	0.00285796	0.00296518	MAF >= 0.05	0.30855
0.00291103	0.0028579	0.00296514	MAF >= 0.05	0.308599
0.00291098	0.00285785	0.0029651	MAF >= 0.05	0.308649
0.00291093	0.0028578	0.00296505	MAF >= 0.05	0.308699
0.00291089	0.00285775	0.002965	MAF >= 0.05	0.308749
0.00291084	0.0028577	0.00296496	MAF >= 0.05	0.308799
0.00291079	0.00285765	0.00296491	MAF >= 0.05	0.308848
0.00291074	0.0028576	0.00296487	MAF >= 0.05	0.308898
0.0029107	0.00285755	0.00296482	MAF >= 0.05	0.308948
0.00291065	0.0028575	0.00296478	MAF >= 0.05	0.308998
0.0029106	0.00285745	0.00296473	MAF >= 0.05	0.309048
0.00291055	0.0028574	0.00296469	MAF >= 0.05	0.309098
0.0029105	0.00285735	0.00296464	MAF >= 0.05	0.309147
0.00291046	0.0028573	0.0029646	MAF >= 0.05	0.309197
0.00291041	0.00285725	0.00296455	MAF >= 0.05	0.309247
0.00291036	0.0028572	0.00296451	MAF >= 0.05	0.309297
0.00291031	0.00285715	0.00296446	MAF >= 0.05	0.309347
0.00291027	0.0028571	0.00296442	MAF >= 0.05	0.309396
0.00291022	0.00285705	0.00296437	MAF >= 0.05	0.309446
0.00291017	0.002857	0.00296433	MAF >= 0.05	0.309496
0.00291012	0.00285695	0.00296428	MAF >= 0.05	0.309546
0.00291008	0.0028569	0.00296424	MAF >= 0.05	0.309596
0.00291003	0.00285685	0.00296419	MAF >= 0.05	0.309645
0.00290998	0.0028568	0.00296415	MAF >= 0.05	0.309695
0.00290993	0.00285675	0.0029641	MAF >= 0.05	0.309745
0.00290989	0.0028567	0.00296406	MAF >= 0.05	0.309795
0.00290984	0.00285665	0.00296401	MAF >= 0.05	0.309845
0.00290979	0.0028566	0.00296397	MAF >= 0.05	0.309894
0.00290974	0.00285655	0.00296392	MAF >= 0.05	0.309944
0.0029097	0.0028565	0.00296388	MAF >= 0.05	0.309994
0.00290965	0.00285645	0.00296383	MAF >= 0.05	0.310044
0.0029096	0.0028564	0.00296379	MAF >= 0.05	0.310094
0.00290955	0.00285635	0.00296374	MAF >= 0.05	0.310143
0.00290951	0.0028563	0.0029637	MAF >= 0.05	0.310193
0.00290946	0.00285625	0.00296365	MAF >= 0.05	0.310243
0.00290941	0.0028562	0.00296361	MAF >= 0.05	0.310293
0.00290936	0.00285615	0.00296356	MAF >= 0.05	0.310343
0.00290932	0.0028561	0.00296352	MAF >= 0.05	0.310392
0.00290927	0.00285605	0.00296347	MAF >= 0.05	0.310442
0.00290922	0.002856	0.00296343	MAF >= 0.05	0.310492
0.00290917	0.00285595	0.00296338	MAF >= 0.05	0.310542
0.00290913	0.0028559	0.00296334	MAF >= 0.05	0.310592
0.00290908	0.00285585	0.00296329	MAF >= 0.05	0.310641
0.00290903	0.0028558	0.00296325	MAF >= 0.05	0.310691
0.00290898	0.00285575	0.0029632	MAF >= 0.05	0.310741
0.00290894	0.0028557	0.00296316	MAF >= 0.05	0.310791
0.00290889	0.00285565	0.00296311	MAF >= 0.05	0.310841
0.00290884	0.00285561	0.00296307	MAF >= 0.05	0.31089
0.00290879	0.00285556	0.00296302	MAF >= 0.05	0.31094
0.00290875	0.0028555	0.00296298	MAF >= 0.05	0.31099
0.0029087	0.00285545	0.00296293	MAF >= 0.05	0.31104
0.00290865	0.00285541	0.00296289	MAF >= 0.05	0.31109
0.0029086	0.00285536	0.00296284	MAF >= 0.05	0.31114
0.00290856	0.00285531	0.0029628	MAF >= 0.05	0.311189
0.00290851	0.00285526	0.00296276	MAF >= 0.05	0.311239
0.00290846	0.00285521	0.00296271	MAF >= 0.05	0.311289
0.00290842	0.00285516	0.00296267	MAF >= 0.05	0.311339
0.00290837	0.00285511	0.00296262	MAF >= 0.05	0.311389
0.00290832	0.00285506	0.00296258	MAF >= 0.05	0.311438
0.00290827	0.00285501	0.00296253	MAF >= 0.05	0.311488
0.00290823	0.00285496	0.00296249	MAF >= 0.05	0.311538
0.00290818	0.00285491	0.00296244	MAF >= 0.05	0.311588
0.00290813	0.00285486	0.0029624	MAF >= 0.05	0.311638
0.00290808	0.00285481	0.00296235	MAF >= 0.05	0.311687
0.00290804	0.00285476	0.00296231	MAF >= 0.05	0.311737
0.00290799	0.00285471	0.00296226	MAF >= 0.05	0.311787
0.00290794	0.00285466	0.00296222	MAF >= 0.05	0.311837
0.0029079	0.00285461	0.00296217	MAF >= 0.05	0.311887
0.00290785	0.00285456	0.00296213	MAF >= 0.05	0.311936
0.0029078	0.00285451	0.00296208	MAF >= 0.05	0.311986
0.00290775	0.00285446	0.00296204	MAF >= 0.05	0.312036
0.00290771	0.00285441	0.00296199	MAF >= 0.05	0.312086
0.00290766	0.00285436	0.00296195	MAF >= 0.05	0.312136
0.00290761	0.00285431	0.0029619	MAF >= 0.05	0.312185
0.00290757	0.00285426	0.00296186	MAF >= 0.05	0.312235
0.00290752	0.00285421	0.00296182	MAF >= 0.05	0.312285
0.00290747	0.00285416	0.00296177	MAF >= 0.05	0.312335
0.00290742	0.00285411	0.00296173	MAF >= 0.05	0.312385
0.00290738	0.00285406	0.00296168	MAF >= 0.05	0.312434
0.00290733	0.00285402	0.00296164	MAF >= 0.05	0.312484
0.00290728	0.00285397	0.00296159	MAF >= 0.05	0.312534
0.00290724	0.00285392	0.00296155	MAF >= 0.05	0.312584
0.00290719	0.00285387	0.0029615	MAF >= 0.05	0.312634
0.00290714	0.00285382	0.00296146	MAF >= 0.05	0.312683
0.00290709	0.00285377	0.00296141	MAF >= 0.05	0.312733
0.00290705	0.00285372	0.00296137	MAF >= 0.05	0.312783
0.002907	0.00285367	0.00296133	MAF >= 0.05	0.312833
0.00290695	0.00285362	0.00296128	MAF >= 0.05	0.312883
0.00290691	0.00285357	0.00296124	MAF >= 0.05	0.312932
0.00290686	0.00285352	0.00296119	MAF >= 0.05	0.312982
0.00290681	0.00285347	0.00296115	MAF >= 0.05	0.313032
0.00290676	0.00285342	0.0029611	MAF >= 0.05	0.313082
0.00290672	0.00285337	0.00296106	MAF >= 0.05	0.313132
0.00290667	0.00285332	0.00296101	MAF >= 0.05	0.313182
0.00290662	0.00285327	0.00296097	MAF >= 0.05	0.313231
0.00290658	0.00285322	0.00296093	MAF >= 0.05	0.313281
0.00290653	0.00285317	0.00296088	MAF >= 0.05	0.313331
0.00290648	0.00285313	0.00296084	MAF >= 0.05	0.313381
0.00290644	0.00285308	0.00296079	MAF >= 0.05	0.313431
0.00290639	0.00285303	0.00296075	MAF >= 0.05	0.31348
0.00290634	0.00285298	0.0029607	MAF >= 0.05	0.31353
0.0029063	0.00285293	0.00296066	MAF >= 0.05	0.31358
0.00290625	0.00285288	0.00296062	MAF >= 0.05	0.31363
0.0029062	0.00285283	0.00296057	MAF >= 0.05	0.31368
0.00290616	0.00285278	0.00296053	MAF >= 0.05	0.313729
0.00290611	0.00285273	0.00296048	MAF >= 0.05	0.313779
0.00290606	0.00285268	0.00296044	MAF >= 0.05	0.313829
0.00290601	0.00285263	0.00296039	MAF >= 0.05	0.313879
0.00290597	0.00285258	0.00296035	MAF >= 0.05	0.313929
0.00290592	0.00285253	0.0029603	MAF >= 0.05	0.313978
0.00290587	0.00285248	0.00296026	MAF >= 0.05	0.314028
0.00290583	0.00285243	0.00296021	MAF >= 0.05	0.314078
0.00290578	0.00285238	0.00296017	MAF >= 0.05	0.314128
0.00290573	0.00285234	0.00296013	MAF >= 0.05	0.314178
0.00290569	0.00285229	0.00296008	MAF >= 0.05	0.314227
0.00290564	0.00285224	0.00296004	MAF >= 0.05	0.314277
0.00290559	0.00285219	0.00295999	MAF >= 0.05	0.314327
0.00290555	0.00285214	0.00295995	MAF >= 0.05	0.314377
0.0029055	0.00285209	0.00295991	MAF >= 0.05	0.314427
0.00290545	0.00285204	0.00295986	MAF >= 0.05	0.314476
0.0029054	0.00285199	0.00295982	MAF >= 0.05	0.314526
0.00290536	0.00285194	0.00295977	MAF >= 0.05	0.314576
0.00290531	0.00285189	0.00295973	MAF >= 0.05	0.314626
0.00290527	0.00285184	0.00295968	MAF >= 0.05	0.314676
0.00290522	0.00285179	0.00295964	MAF >= 0.05	0.314725
0.00290517	0.00285175	0.0029596	MAF >= 0.05	0.314775
0.00290513	0.0028517	0.00295955	MAF >= 0.05	0.314825
0.00290508	0.00285165	0.00295951	MAF >= 0.05	0.314875
0.00290503	0.0028516	0.00295946	MAF >= 0.05	0.314925
0.00290499	0.00285155	0.00295942	MAF >= 0.05	0.314974
0.00290494	0.0028515	0.00295938	MAF >= 0.05	0.315024
0.00290489	0.00285145	0.00295933	MAF >= 0.05	0.315074
0.00290485	0.0028514	0.00295929	MAF >= 0.05	0.315124
0.0029048	0.00285135	0.00295924	MAF >= 0.05	0.315174
0.00290475	0.0028513	0.0029592	MAF >= 0.05	0.315224
0.00290471	0.00285125	0.00295915	MAF >= 0.05	0.315273
0.00290466	0.0028512	0.00295911	MAF >= 0.05	0.315323
0.00290461	0.00285116	0.00295907	MAF >= 0.05	0.315373
0.00290457	0.00285111	0.00295902	MAF >= 0.05	0.315423
0.00290452	0.00285106	0.00295898	MAF >= 0.05	0.315473
0.00290447	0.00285101	0.00295893	MAF >= 0.05	0.315522
0.00290442	0.00285096	0.00295889	MAF >= 0.05	0.315572
0.00290438	0.00285091	0.00295885	MAF >= 0.05	0.315622
0.00290433	0.00285086	0.0029588	MAF >= 0.05	0.315672
0.00290428	0.00285081	0.00295876	MAF >= 0.05	0.315722
0.00290424	0.00285076	0.00295871	MAF >= 0.05	0.315771
0.00290419	0.00285072	0.00295867	MAF >= 0.05	0.315821
0.00290414	0.00285067	0.00295862	MAF >= 0.05	0.315871
0.0029041	0.00285062	0.00295858	MAF >= 0.05	0.315921
0.00290405	0.00285057	0.00295854	MAF >= 0.05	0.315971
0.00290401	0.00285052	0.00295849	MAF >= 0.05	0.31602
0.00290396	0.00285047	0.00295845	MAF >= 0.05	0.31607
0.00290391	0.00285042	0.0029584	MAF >= 0.05	0.31612
0.00290387	0.00285037	0.00295836	MAF >= 0.05	0.31617
0.00290382	0.00285032	0.00295832	MAF >= 0.05	0.31622
0.00290377	0.00285027	0.00295827	MAF >= 0.05	0.316269
0.00290373	0.00285023	0.00295823	MAF >= 0.05	0.316319
0.00290368	0.00285018	0.00295818	MAF >= 0.05	0.316369
0.00290363	0.00285013	0.00295814	MAF >= 0.05	0.316419
0.00290359	0.00285008	0.0029581	MAF >= 0.05	0.316469
0.00290354	0.00285003	0.00295805	MAF >= 0.05	0.316518
0.00290349	0.00284998	0.00295801	MAF >= 0.05	0.316568
0.00290345	0.00284993	0.00295797	MAF >= 0.05	0.316618
0.0029034	0.00284988	0.00295792	MAF >= 0.05	0.316668
0.00290335	0.00284983	0.00295788	MAF >= 0.05	0.316718
0.00290331	0.00284979	0.00295783	MAF >= 0.05	0.316767
0.00290326	0.00284974	0.00295779	MAF >= 0.05	0.316817
0.00290322	0.00284969	0.00295775	MAF >= 0.05	0.316867
0.00290317	0.00284964	0.0029577	MAF >= 0.05	0.316917
0.00290312	0.00284959	0.00295766	MAF >= 0.05	0.316967
0.00290308	0.00284954	0.00295761	MAF >= 0.05	0.317017
0.00290303	0.00284949	0.00295757	MAF >= 0.05	0.317066
0.00290298	0.00284944	0.00295753	MAF >= 0.05	0.317116
0.00290294	0.00284939	0.00295748	MAF >= 0.05	0.317166
0.00290289	0.00284935	0.00295744	MAF >= 0.05	0.317216
0.00290284	0.0028493	0.0029574	MAF >= 0.05	0.317266
0.0029028	0.00284925	0.00295735	MAF >= 0.05	0.317315
0.00290275	0.0028492	0.00295731	MAF >= 0.05	0.317365
0.00290271	0.00284915	0.00295726	MAF >= 0.05	0.317415
0.00290266	0.0028491	0.00295722	MAF >= 0.05	0.317465
0.00290261	0.00284905	0.00295718	MAF >= 0.05	0.317515
0.00290257	0.002849	0.00295713	MAF >= 0.05	0.317564
0.00290252	0.00284896	0.00295709	MAF >= 0.05	0.317614
0.00290247	0.00284891	0.00295705	MAF >= 0.05	0.317664
0.00290243	0.00284886	0.002957	MAF >= 0.05	0.317714
0.00290238	0.00284881	0.00295696	MAF >= 0.05	0.317764
0.00290234	0.00284876	0.00295691	MAF >= 0.05	0.317813
0.00290229	0.00284871	0.00295687	MAF >= 0.05	0.317863
0.00290224	0.00284866	0.00295683	MAF >= 0.05	0.317913
0.0029022	0.00284862	0.00295678	MAF >= 0.05	0.317963
0.00290215	0.00284857	0.00295674	MAF >= 0.05	0.318013
0.0029021	0.00284852	0.0029567	MAF >= 0.05	0.318062
0.00290206	0.00284847	0.00295665	MAF >= 0.05	0.318112
0.00290201	0.00284842	0.00295661	MAF >= 0.05	0.318162
0.00290197	0.00284837	0.00295656	MAF >= 0.05	0.318212
0.00290192	0.00284832	0.00295652	MAF >= 0.05	0.318262
0.00290187	0.00284828	0.00295648	MAF >= 0.05	0.318311
0.00290183	0.00284823	0.00295643	MAF >= 0.05	0.318361
0.00290178	0.00284818	0.00295639	MAF >= 0.05	0.318411
0.00290173	0.00284813	0.00295635	MAF >= 0.05	0.318461
0.00290169	0.00284808	0.0029563	MAF >= 0.05	0.318511
0.00290164	0.00284803	0.00295626	MAF >= 0.05	0.31856
0.0029016	0.00284798	0.00295622	MAF >= 0.05	0.31861
0.00290155	0.00284794	0.00295617	MAF >= 0.05	0.31866
0.0029015	0.00284789	0.00295613	MAF >= 0.05	0.31871
0.00290146	0.00284784	0.00295608	MAF >= 0.05	0.31876
0.00290141	0.00284779	0.00295604	MAF >= 0.05	0.318809
0.00290137	0.00284774	0.002956	MAF >= 0.05	0.318859
0.00290132	0.00284769	0.00295595	MAF >= 0.05	0.318909
0.00290127	0.00284765	0.00295591	MAF >= 0.05	0.318959
0.00290123	0.0028476	0.00295587	MAF >= 0.05	0.319009
0.00290118	0.00284755	0.00295582	MAF >= 0.05	0.319059
0.00290114	0.0028475	0.00295578	MAF >= 0.05	0.319108
0.00290109	0.00284745	0.00295574	MAF >= 0.05	0.319158
0.00290104	0.0028474	0.00295569	MAF >= 0.05	0.319208
0.002901	0.00284735	0.00295565	MAF >= 0.05	0.319258
0.00290095	0.00284731	0.00295561	MAF >= 0.05	0.319308
0.00290091	0.00284726	0.00295556	MAF >= 0.05	0.319357
0.00290086	0.00284721	0.00295552	MAF >= 0.05	0.319407
0.00290081	0.00284716	0.00295548	MAF >= 0.05	0.319457
0.00290077	0.00284711	0.00295543	MAF >= 0.05	0.319507
0.00290072	0.00284706	0.00295539	MAF >= 0.05	0.319557
0.00290068	0.00284702	0.00295535	MAF >= 0.05	0.319606
0.00290063	0.00284697	0.0029553	MAF >= 0.05	0.319656
0.00290058	0.00284692	0.00295526	MAF >= 0.05	0.319706
0.00290054	0.00284687	0.00295522	MAF >= 0.05	0.319756
0.00290049	0.00284682	0.00295517	MAF >= 0.05	0.319806
0.00290045	0.00284677	0.00295513	MAF >= 0.05	0.319855
0.0029004	0.00284673	0.00295509	MAF >= 0.05	0.319905
0.00290035	0.00284668	0.00295504	MAF >= 0.05	0.319955
0.00290031	0.00284663	0.002955	MAF >= 0.05	0.320005
0.00290026	0.00284658	0.00295495	MAF >= 0.05	0.320055
0.00290022	0.00284653	0.00295491	MAF >= 0.05	0.320104
0.00290017	0.00284648	0.00295487	MAF >= 0.05	0.320154
0.00290012	0.00284644	0.00295482	MAF >= 0.05	0.320204
0.00290008	0.00284639	0.00295478	MAF >= 0.05	0.320254
0.00290003	0.00284634	0.00295474	MAF >= 0.05	0.320304
0.00289999	0.00284629	0.00295469	MAF >= 0.05	0.320353
0.00289994	0.00284624	0.00295465	MAF >= 0.05	0.320403
0.0028999	0.00284619	0.00295461	MAF >= 0.05	0.320453
0.00289985	0.00284615	0.00295457	MAF >= 0.05	0.320503
0.00289981	0.0028461	0.00295452	MAF >= 0.05	0.320553
0.00289976	0.00284605	0.00295448	MAF >= 0.05	0.320602
0.00289971	0.002846	0.00295444	MAF >= 0.05	0.320652
0.00289967	0.00284595	0.00295439	MAF >= 0.05	0.320702
0.00289962	0.00284591	0.00295435	MAF >= 0.05	0.320752
0.00289958	0.00284586	0.0029543	MAF >= 0.05	0.320802
0.00289953	0.00284581	0.00295426	MAF >= 0.05	0.320851
0.00289948	0.00284576	0.00295422	MAF >= 0.05	0.320901
0.00289944	0.00284571	0.00295418	MAF >= 0.05	0.320951
0.00289939	0.00284566	0.00295413	MAF >= 0.05	0.321001
0.00289935	0.00284562	0.00295409	MAF >= 0.05	0.321051
0.0028993	0.00284557	0.00295405	MAF >= 0.05	0.321101
0.00289925	0.00284552	0.002954	MAF >= 0.05	0.32115
0.00289921	0.00284547	0.00295396	MAF >= 0.05	0.3212
0.00289916	0.00284542	0.00295392	MAF >= 0.05	0.32125
0.00289912	0.00284537	0.00295387	MAF >= 0.05	0.3213
0.00289907	0.00284533	0.00295383	MAF >= 0.05	0.32135
0.00289903	0.00284528	0.00295379	MAF >= 0.05	0.321399
0.00289898	0.00284523	0.00295374	MAF >= 0.05	0.321449
0.00289894	0.00284518	0.0029537	MAF >= 0.05	0.321499
0.00289889	0.00284513	0.00295366	MAF >= 0.05	0.321549
0.00289884	0.00284509	0.00295361	MAF >= 0.05	0.321599
0.0028988	0.00284504	0.00295357	MAF >= 0.05	0.321648
0.00289875	0.00284499	0.00295353	MAF >= 0.05	0.321698
0.00289871	0.00284494	0.00295349	MAF >= 0.05	0.321748
0.00289866	0.0028449	0.00295344	MAF >= 0.05	0.321798
0.00289862	0.00284485	0.0029534	MAF >= 0.05	0.321848
0.00289857	0.0028448	0.00295336	MAF >= 0.05	0.321897
0.00289852	0.00284475	0.00295331	MAF >= 0.05	0.321947
0.00289848	0.0028447	0.00295327	MAF >= 0.05	0.321997
0.00289843	0.00284466	0.00295323	MAF >= 0.05	0.322047
0.00289839	0.00284461	0.00295318	MAF >= 0.05	0.322097
0.00289834	0.00284456	0.00295314	MAF >= 0.05	0.322146
0.0028983	0.00284451	0.0029531	MAF >= 0.05	0.322196
0.00289825	0.00284446	0.00295305	MAF >= 0.05	0.322246
0.00289821	0.00284441	0.00295301	MAF >= 0.05	0.322296
0.00289816	0.00284437	0.00295297	MAF >= 0.05	0.322346
0.00289812	0.00284432	0.00295292	MAF >= 0.05	0.322395
0.00289807	0.00284427	0.00295288	MAF >= 0.05	0.322445
0.00289802	0.00284422	0.00295284	MAF >= 0.05	0.322495
0.00289798	0.00284418	0.0029528	MAF >= 0.05	0.322545
0.00289793	0.00284413	0.00295275	MAF >= 0.05	0.322595
0.00289789	0.00284408	0.00295271	MAF >= 0.05	0.322644
0.00289784	0.00284403	0.00295267	MAF >= 0.05	0.322694
0.0028978	0.00284398	0.00295262	MAF >= 0.05	0.322744
0.00289775	0.00284394	0.00295258	MAF >= 0.05	0.322794
0.00289771	0.00284389	0.00295254	MAF >= 0.05	0.322844
0.00289766	0.00284384	0.0029525	MAF >= 0.05	0.322893
0.00289762	0.00284379	0.00295245	MAF >= 0.05	0.322943
0.00289757	0.00284374	0.00295241	MAF >= 0.05	0.322993
0.00289752	0.0028437	0.00295237	MAF >= 0.05	0.323043
0.00289748	0.00284365	0.00295232	MAF >= 0.05	0.323093
0.00289743	0.0028436	0.00295228	MAF >= 0.05	0.323143
0.00289739	0.00284355	0.00295224	MAF >= 0.05	0.323192
0.00289734	0.00284351	0.00295219	MAF >= 0.05	0.323242
0.0028973	0.00284346	0.00295215	MAF >= 0.05	0.323292
0.00289725	0.00284341	0.00295211	MAF >= 0.05	0.323342
0.00289721	0.00284336	0.00295207	MAF >= 0.05	0.323392
0.00289716	0.00284331	0.00295202	MAF >= 0.05	0.323441
0.00289712	0.00284327	0.00295198	MAF >= 0.05	0.323491
0.00289707	0.00284322	0.00295194	MAF >= 0.05	0.323541
0.00289703	0.00284317	0.0029519	MAF >= 0.05	0.323591
0.00289698	0.00284312	0.00295185	MAF >= 0.05	0.323641
0.00289693	0.00284308	0.00295181	MAF >= 0.05	0.32369
0.00289689	0.00284303	0.00295177	MAF >= 0.05	0.32374
0.00289684	0.00284298	0.00295172	MAF >= 0.05	0.32379
0.0028968	0.00284293	0.00295168	MAF >= 0.05	0.32384
0.00289675	0.00284288	0.00295164	MAF >= 0.05	0.32389
0.00289671	0.00284284	0.0029516	MAF >= 0.05	0.323939
0.00289666	0.00284279	0.00295155	MAF >= 0.05	0.323989
0.00289662	0.00284274	0.00295151	MAF >= 0.05	0.324039
0.00289657	0.00284269	0.00295147	MAF >= 0.05	0.324089
0.00289653	0.00284265	0.00295143	MAF >= 0.05	0.324139
0.00289648	0.0028426	0.00295138	MAF >= 0.05	0.324188
0.00289644	0.00284255	0.00295134	MAF >= 0.05	0.324238
0.00289639	0.0028425	0.0029513	MAF >= 0.05	0.324288
0.00289635	0.00284246	0.00295125	MAF >= 0.05	0.324338
0.0028963	0.00284241	0.00295121	MAF >= 0.05	0.324388
0.00289625	0.00284236	0.00295117	MAF >= 0.05	0.324437
0.00289621	0.00284231	0.00295113	MAF >= 0.05	0.324487
0.00289617	0.00284227	0.00295108	MAF >= 0.05	0.324537
0.00289612	0.00284222	0.00295104	MAF >= 0.05	0.324587
0.00289608	0.00284217	0.002951	MAF >= 0.05	0.324637
0.00289603	0.00284212	0.00295095	MAF >= 0.05	0.324686
0.00289598	0.00284207	0.00295091	MAF >= 0.05	0.324736
0.00289594	0.00284203	0.00295087	MAF >= 0.05	0.324786
0.00289589	0.00284198	0.00295083	MAF >= 0.05	0.324836
0.00289585	0.00284193	0.00295079	MAF >= 0.05	0.324886
0.0028958	0.00284189	0.00295074	MAF >= 0.05	0.324935
0.00289576	0.00284184	0.0029507	MAF >= 0.05	0.324985
0.00289571	0.00284179	0.00295066	MAF >= 0.05	0.325035
0.00289567	0.00284174	0.00295061	MAF >= 0.05	0.325085
0.00289562	0.00284169	0.00295057	MAF >= 0.05	0.325135
0.00289558	0.00284165	0.00295053	MAF >= 0.05	0.325185
0.00289553	0.0028416	0.00295049	MAF >= 0.05	0.325234
0.00289549	0.00284155	0.00295044	MAF >= 0.05	0.325284
0.00289544	0.0028415	0.0029504	MAF >= 0.05	0.325334
0.0028954	0.00284146	0.00295036	MAF >= 0.05	0.325384
0.00289535	0.00284141	0.00295032	MAF >= 0.05	0.325434
0.00289531	0.00284136	0.00295027	MAF >= 0.05	0.325483
0.00289526	0.00284132	0.00295023	MAF >= 0.05	0.325533
0.00289522	0.00284127	0.00295019	MAF >= 0.05	0.325583
0.00289517	0.00284122	0.00295015	MAF >= 0.05	0.325633
0.00289513	0.00284117	0.0029501	MAF >= 0.05	0.325683
0.00289508	0.00284113	0.00295006	MAF >= 0.05	0.325732
0.00289504	0.00284108	0.00295002	MAF >= 0.05	0.325782
0.00289499	0.00284103	0.00294998	MAF >= 0.05	0.325832
0.00289495	0.00284098	0.00294993	MAF >= 0.05	0.325882
0.0028949	0.00284094	0.00294989	MAF >= 0.05	0.325932
0.00289486	0.00284089	0.00294985	MAF >= 0.05	0.325981
0.00289481	0.00284084	0.00294981	MAF >= 0.05	0.326031
0.00289477	0.00284079	0.00294976	MAF >= 0.05	0.326081
0.00289472	0.00284075	0.00294972	MAF >= 0.05	0.326131
0.00289468	0.0028407	0.00294968	MAF >= 0.05	0.326181
0.00289463	0.00284065	0.00294964	MAF >= 0.05	0.32623
0.00289459	0.0028406	0.00294959	MAF >= 0.05	0.32628
0.00289454	0.00284056	0.00294955	MAF >= 0.05	0.32633
0.0028945	0.00284051	0.00294951	MAF >= 0.05	0.32638
0.00289445	0.00284046	0.00294947	MAF >= 0.05	0.32643
0.00289441	0.00284042	0.00294942	MAF >= 0.05	0.326479
0.00289436	0.00284037	0.00294938	MAF >= 0.05	0.326529
0.00289432	0.00284032	0.00294934	MAF >= 0.05	0.326579
0.00289427	0.00284027	0.0029493	MAF >= 0.05	0.326629
0.00289423	0.00284023	0.00294926	MAF >= 0.05	0.326679
0.00289418	0.00284018	0.00294921	MAF >= 0.05	0.326728
0.00289414	0.00284013	0.00294917	MAF >= 0.05	0.326778
0.00289409	0.00284009	0.00294913	MAF >= 0.05	0.326828
0.00289405	0.00284004	0.00294909	MAF >= 0.05	0.326878
0.002894	0.00283999	0.00294904	MAF >= 0.05	0.326928
0.00289396	0.00283994	0.002949	MAF >= 0.05	0.326977
0.00289391	0.0028399	0.00294896	MAF >= 0.05	0.327027
0.00289387	0.00283985	0.00294892	MAF >= 0.05	0.327077
0.00289383	0.0028398	0.00294887	MAF >= 0.05	0.327127
0.00289378	0.00283975	0.00294883	MAF >= 0.05	0.327177
0.00289374	0.00283971	0.00294879	MAF >= 0.05	0.327227
0.00289369	0.00283966	0.00294875	MAF >= 0.05	0.327276
0.00289365	0.00283961	0.0029487	MAF >= 0.05	0.327326
0.0028936	0.00283957	0.00294866	MAF >= 0.05	0.327376
0.00289356	0.00283952	0.00294862	MAF >= 0.05	0.327426
0.00289351	0.00283947	0.00294858	MAF >= 0.05	0.327476
0.00289347	0.00283942	0.00294854	MAF >= 0.05	0.327525
0.00289342	0.00283938	0.00294849	MAF >= 0.05	0.327575
0.00289338	0.00283933	0.00294845	MAF >= 0.05	0.327625
0.00289333	0.00283928	0.00294841	MAF >= 0.05	0.327675
0.00289329	0.00283924	0.00294837	MAF >= 0.05	0.327725
0.00289324	0.00283919	0.00294832	MAF >= 0.05	0.327774
0.0028932	0.00283914	0.00294828	MAF >= 0.05	0.327824
0.00289315	0.00283909	0.00294824	MAF >= 0.05	0.327874
0.00289311	0.00283905	0.0029482	MAF >= 0.05	0.327924
0.00289306	0.002839	0.00294816	MAF >= 0.05	0.327974
0.00289302	0.00283895	0.00294811	MAF >= 0.05	0.328023
0.00289298	0.00283891	0.00294807	MAF >= 0.05	0.328073
0.00289293	0.00283886	0.00294803	MAF >= 0.05	0.328123
0.00289289	0.00283881	0.00294799	MAF >= 0.05	0.328173
0.00289284	0.00283877	0.00294795	MAF >= 0.05	0.328223
0.0028928	0.00283872	0.0029479	MAF >= 0.05	0.328272
0.00289275	0.00283867	0.00294786	MAF >= 0.05	0.328322
0.00289271	0.00283862	0.00294782	MAF >= 0.05	0.328372
0.00289266	0.00283858	0.00294778	MAF >= 0.05	0.328422
0.00289262	0.00283853	0.00294773	MAF >= 0.05	0.328472
0.00289257	0.00283848	0.00294769	MAF >= 0.05	0.328521
0.00289253	0.00283844	0.00294765	MAF >= 0.05	0.328571
0.00289249	0.00283839	0.00294761	MAF >= 0.05	0.328621
0.00289244	0.00283834	0.00294757	MAF >= 0.05	0.328671
0.0028924	0.00283829	0.00294752	MAF >= 0.05	0.328721
0.00289235	0.00283825	0.00294748	MAF >= 0.05	0.32877
0.00289231	0.0028382	0.00294744	MAF >= 0.05	0.32882
0.00289226	0.00283815	0.0029474	MAF >= 0.05	0.32887
0.00289222	0.00283811	0.00294736	MAF >= 0.05	0.32892
0.00289217	0.00283806	0.00294731	MAF >= 0.05	0.32897
0.00289213	0.00283801	0.00294727	MAF >= 0.05	0.32902
0.00289208	0.00283797	0.00294723	MAF >= 0.05	0.329069
0.00289204	0.00283792	0.00294719	MAF >= 0.05	0.329119
0.002892	0.00283787	0.00294715	MAF >= 0.05	0.329169
0.00289195	0.00283783	0.0029471	MAF >= 0.05	0.329219
0.00289191	0.00283778	0.00294706	MAF >= 0.05	0.329269
0.00289186	0.00283773	0.00294702	MAF >= 0.05	0.329318
0.00289182	0.00283769	0.00294698	MAF >= 0.05	0.329368
0.00289177	0.00283764	0.00294694	MAF >= 0.05	0.329418
0.00289173	0.00283759	0.0029469	MAF >= 0.05	0.329468
0.00289168	0.00283754	0.00294685	MAF >= 0.05	0.329518
0.00289164	0.0028375	0.00294681	MAF >= 0.05	0.329567
0.00289159	0.00283745	0.00294677	MAF >= 0.05	0.329617
0.00289155	0.0028374	0.00294673	MAF >= 0.05	0.329667
0.00289151	0.00283736	0.00294669	MAF >= 0.05	0.329717
0.00289146	0.00283731	0.00294664	MAF >= 0.05	0.329767
0.00289142	0.00283726	0.0029466	MAF >= 0.05	0.329816
0.00289137	0.00283722	0.00294656	MAF >= 0.05	0.329866
0.00289133	0.00283717	0.00294652	MAF >= 0.05	0.329916
0.00289128	0.00283712	0.00294648	MAF >= 0.05	0.329966
0.00289124	0.00283708	0.00294643	MAF >= 0.05	0.330016
0.0028912	0.00283703	0.00294639	MAF >= 0.05	0.330065
0.00289115	0.00283698	0.00294635	MAF >= 0.05	0.330115
0.00289111	0.00283694	0.00294631	MAF >= 0.05	0.330165
0.00289106	0.00283689	0.00294627	MAF >= 0.05	0.330215
0.00289102	0.00283684	0.00294622	MAF >= 0.05	0.330265
0.00289097	0.0028368	0.00294618	MAF >= 0.05	0.330314
0.00289093	0.00283675	0.00294614	MAF >= 0.05	0.330364
0.00289089	0.0028367	0.0029461	MAF >= 0.05	0.330414
0.00289084	0.00283666	0.00294606	MAF >= 0.05	0.330464
0.0028908	0.00283661	0.00294602	MAF >= 0.05	0.330514
0.00289075	0.00283656	0.00294597	MAF >= 0.05	0.330563
0.00289071	0.00283652	0.00294593	MAF >= 0.05	0.330613
0.00289066	0.00283647	0.00294589	MAF >= 0.05	0.330663
0.00289062	0.00283642	0.00294585	MAF >= 0.05	0.330713
0.00289057	0.00283638	0.00294581	MAF >= 0.05	0.330763
0.00289053	0.00283633	0.00294576	MAF >= 0.05	0.330812
0.00289049	0.00283628	0.00294572	MAF >= 0.05	0.330862
0.00289044	0.00283624	0.00294568	MAF >= 0.05	0.330912
0.0028904	0.00283619	0.00294564	MAF >= 0.05	0.330962
0.00289035	0.00283614	0.0029456	MAF >= 0.05	0.331012
0.00289031	0.0028361	0.00294556	MAF >= 0.05	0.331062
0.00289027	0.00283605	0.00294551	MAF >= 0.05	0.331111
0.00289022	0.002836	0.00294547	MAF >= 0.05	0.331161
0.00289018	0.00283596	0.00294543	MAF >= 0.05	0.331211
0.00289013	0.00283591	0.00294539	MAF >= 0.05	0.331261
0.00289009	0.00283586	0.00294535	MAF >= 0.05	0.331311
0.00289004	0.00283582	0.00294531	MAF >= 0.05	0.33136
0.00289	0.00283577	0.00294526	MAF >= 0.05	0.33141
0.00288996	0.00283572	0.00294522	MAF >= 0.05	0.33146
0.00288991	0.00283568	0.00294518	MAF >= 0.05	0.33151
0.00288987	0.00283563	0.00294514	MAF >= 0.05	0.33156
0.00288982	0.00283558	0.0029451	MAF >= 0.05	0.331609
0.00288978	0.00283554	0.00294506	MAF >= 0.05	0.331659
0.00288974	0.00283549	0.00294501	MAF >= 0.05	0.331709
0.00288969	0.00283545	0.00294497	MAF >= 0.05	0.331759
0.00288965	0.0028354	0.00294493	MAF >= 0.05	0.331809
0.0028896	0.00283535	0.00294489	MAF >= 0.05	0.331858
0.00288956	0.00283531	0.00294485	MAF >= 0.05	0.331908
0.00288952	0.00283526	0.00294481	MAF >= 0.05	0.331958
0.00288947	0.00283521	0.00294476	MAF >= 0.05	0.332008
0.00288943	0.00283517	0.00294472	MAF >= 0.05	0.332058
0.00288938	0.00283512	0.00294468	MAF >= 0.05	0.332107
0.00288934	0.00283507	0.00294464	MAF >= 0.05	0.332157
0.0028893	0.00283503	0.0029446	MAF >= 0.05	0.332207
0.00288925	0.00283498	0.00294456	MAF >= 0.05	0.332257
0.00288921	0.00283493	0.00294452	MAF >= 0.05	0.332307
0.00288916	0.00283489	0.00294447	MAF >= 0.05	0.332356
0.00288912	0.00283484	0.00294443	MAF >= 0.05	0.332406
0.00288908	0.0028348	0.00294439	MAF >= 0.05	0.332456
0.00288903	0.00283475	0.00294435	MAF >= 0.05	0.332506
0.00288899	0.0028347	0.00294431	MAF >= 0.05	0.332556
0.00288894	0.00283466	0.00294427	MAF >= 0.05	0.332605
0.0028889	0.00283461	0.00294422	MAF >= 0.05	0.332655
0.00288886	0.00283456	0.00294418	MAF >= 0.05	0.332705
0.00288881	0.00283452	0.00294414	MAF >= 0.05	0.332755
0.00288877	0.00283447	0.0029441	MAF >= 0.05	0.332805
0.00288872	0.00283442	0.00294406	MAF >= 0.05	0.332854
0.00288868	0.00283438	0.00294402	MAF >= 0.05	0.332904
0.00288864	0.00283433	0.00294398	MAF >= 0.05	0.332954
0.00288859	0.00283429	0.00294393	MAF >= 0.05	0.333004
0.00288855	0.00283424	0.00294389	MAF >= 0.05	0.333054
0.0028885	0.00283419	0.00294385	MAF >= 0.05	0.333104
0.00288846	0.00283415	0.00294381	MAF >= 0.05	0.333153
0.00288842	0.0028341	0.00294377	MAF >= 0.05	0.333203
0.00288837	0.00283405	0.00294373	MAF >= 0.05	0.333253
0.00288833	0.00283401	0.00294369	MAF >= 0.05	0.333303
0.00288828	0.00283396	0.00294364	MAF >= 0.05	0.333353
0.00288824	0.00283391	0.0029436	MAF >= 0.05	0.333402
0.0028882	0.00283387	0.00294356	MAF >= 0.05	0.333452
0.00288815	0.00283382	0.00294352	MAF >= 0.05	0.333502
0.00288811	0.00283378	0.00294348	MAF >= 0.05	0.333552
0.00288806	0.00283373	0.00294344	MAF >= 0.05	0.333602
0.00288802	0.00283368	0.0029434	MAF >= 0.05	0.333651
0.00288798	0.00283364	0.00294335	MAF >= 0.05	0.333701
0.00288793	0.00283359	0.00294331	MAF >= 0.05	0.333751
0.00288789	0.00283355	0.00294327	MAF >= 0.05	0.333801
0.00288785	0.0028335	0.00294323	MAF >= 0.05	0.333851
0.0028878	0.00283345	0.00294319	MAF >= 0.05	0.3339
0.00288776	0.00283341	0.00294315	MAF >= 0.05	0.33395
0.00288771	0.00283336	0.00294311	MAF >= 0.05	0.334
0.00288767	0.00283331	0.00294307	MAF >= 0.05	0.33405
0.00288763	0.00283327	0.00294303	MAF >= 0.05	0.3341
0.00288758	0.00283322	0.00294298	MAF >= 0.05	0.334149
0.00288754	0.00283318	0.00294294	MAF >= 0.05	0.334199
0.0028875	0.00283313	0.0029429	MAF >= 0.05	0.334249
0.00288745	0.00283308	0.00294286	MAF >= 0.05	0.334299
0.00288741	0.00283304	0.00294282	MAF >= 0.05	0.334349
0.00288736	0.00283299	0.00294278	MAF >= 0.05	0.334398
0.00288732	0.00283295	0.00294274	MAF >= 0.05	0.334448
0.00288728	0.0028329	0.00294269	MAF >= 0.05	0.334498
0.00288723	0.00283285	0.00294265	MAF >= 0.05	0.334548
0.00288719	0.00283281	0.00294261	MAF >= 0.05	0.334598
0.00288715	0.00283276	0.00294257	MAF >= 0.05	0.334647
0.0028871	0.00283271	0.00294253	MAF >= 0.05	0.334697
0.00288706	0.00283267	0.00294249	MAF >= 0.05	0.334747
0.00288702	0.00283262	0.00294245	MAF >= 0.05	0.334797
0.00288697	0.00283258	0.00294241	MAF >= 0.05	0.334847
0.00288693	0.00283253	0.00294237	MAF >= 0.05	0.334896
0.00288688	0.00283249	0.00294232	MAF >= 0.05	0.334946
0.00288684	0.00283244	0.00294228	MAF >= 0.05	0.334996
0.0028868	0.00283239	0.00294224	MAF >= 0.05	0.335046
0.00288675	0.00283235	0.0029422	MAF >= 0.05	0.335096
0.00288671	0.0028323	0.00294216	MAF >= 0.05	0.335146
0.00288667	0.00283226	0.00294212	MAF >= 0.05	0.335195
0.00288662	0.00283221	0.00294208	MAF >= 0.05	0.335245
0.00288658	0.00283216	0.00294204	MAF >= 0.05	0.335295
0.00288653	0.00283212	0.002942	MAF >= 0.05	0.335345
0.00288649	0.00283207	0.00294195	MAF >= 0.05	0.335395
0.00288645	0.00283203	0.00294191	MAF >= 0.05	0.335444
0.0028864	0.00283198	0.00294187	MAF >= 0.05	0.335494
0.00288636	0.00283193	0.00294183	MAF >= 0.05	0.335544
0.00288632	0.00283189	0.00294179	MAF >= 0.05	0.335594
0.00288627	0.00283184	0.00294175	MAF >= 0.05	0.335644
0.00288623	0.0028318	0.00294171	MAF >= 0.05	0.335693
0.00288619	0.00283175	0.00294167	MAF >= 0.05	0.335743
0.00288614	0.0028317	0.00294163	MAF >= 0.05	0.335793
0.0028861	0.00283166	0.00294158	MAF >= 0.05	0.335843
0.00288606	0.00283161	0.00294154	MAF >= 0.05	0.335893
0.00288601	0.00283157	0.0029415	MAF >= 0.05	0.335942
0.00288597	0.00283152	0.00294146	MAF >= 0.05	0.335992
0.00288593	0.00283147	0.00294142	MAF >= 0.05	0.336042
0.00288588	0.00283143	0.00294138	MAF >= 0.05	0.336092
0.00288584	0.00283138	0.00294134	MAF >= 0.05	0.336142
0.0028858	0.00283134	0.0029413	MAF >= 0.05	0.336191
0.00288575	0.00283129	0.00294126	MAF >= 0.05	0.336241
0.00288571	0.00283125	0.00294122	MAF >= 0.05	0.336291
0.00288566	0.0028312	0.00294117	MAF >= 0.05	0.336341
0.00288562	0.00283115	0.00294113	MAF >= 0.05	0.336391
0.00288558	0.00283111	0.00294109	MAF >= 0.05	0.33644
0.00288553	0.00283106	0.00294105	MAF >= 0.05	0.33649
0.00288549	0.00283102	0.00294101	MAF >= 0.05	0.33654
0.00288545	0.00283097	0.00294097	MAF >= 0.05	0.33659
0.0028854	0.00283093	0.00294093	MAF >= 0.05	0.33664
0.00288536	0.00283088	0.00294089	MAF >= 0.05	0.336689
0.00288532	0.00283083	0.00294085	MAF >= 0.05	0.336739
0.00288527	0.00283079	0.00294081	MAF >= 0.05	0.336789
0.00288523	0.00283074	0.00294077	MAF >= 0.05	0.336839
0.00288519	0.0028307	0.00294072	MAF >= 0.05	0.336889
0.00288514	0.00283065	0.00294068	MAF >= 0.05	0.336938
0.0028851	0.0028306	0.00294064	MAF >= 0.05	0.336988
0.00288506	0.00283056	0.0029406	MAF >= 0.05	0.337038
0.00288501	0.00283051	0.00294056	MAF >= 0.05	0.337088
0.00288497	0.00283047	0.00294052	MAF >= 0.05	0.337138
0.00288493	0.00283042	0.00294048	MAF >= 0.05	0.337188
0.00288488	0.00283038	0.00294044	MAF >= 0.05	0.337237
0.00288484	0.00283033	0.0029404	MAF >= 0.05	0.337287
0.0028848	0.00283029	0.00294036	MAF >= 0.05	0.337337
0.00288475	0.00283024	0.00294032	MAF >= 0.05	0.337387
0.00288471	0.00283019	0.00294028	MAF >= 0.05	0.337437
0.00288467	0.00283015	0.00294023	MAF >= 0.05	0.337486
0.00288462	0.0028301	0.00294019	MAF >= 0.05	0.337536
0.00288458	0.00283006	0.00294015	MAF >= 0.05	0.337586
0.00288454	0.00283001	0.00294011	MAF >= 0.05	0.337636
0.00288449	0.00282996	0.00294007	MAF >= 0.05	0.337686
0.00288445	0.00282992	0.00294003	MAF >= 0.05	0.337735
0.00288441	0.00282987	0.00293999	MAF >= 0.05	0.337785
0.00288436	0.00282983	0.00293995	MAF >= 0.05	0.337835
0.00288432	0.00282978	0.00293991	MAF >= 0.05	0.337885
0.00288428	0.00282974	0.00293987	MAF >= 0.05	0.337935
0.00288424	0.00282969	0.00293983	MAF >= 0.05	0.337984
0.00288419	0.00282965	0.00293979	MAF >= 0.05	0.338034
0.00288415	0.0028296	0.00293975	MAF >= 0.05	0.338084
0.00288411	0.00282956	0.0029397	MAF >= 0.05	0.338134
0.00288406	0.00282951	0.00293966	MAF >= 0.05	0.338184
0.00288402	0.00282946	0.00293962	MAF >= 0.05	0.338233
0.00288398	0.00282942	0.00293958	MAF >= 0.05	0.338283
0.00288393	0.00282937	0.00293954	MAF >= 0.05	0.338333
0.00288389	0.00282933	0.0029395	MAF >= 0.05	0.338383
0.00288385	0.00282928	0.00293946	MAF >= 0.05	0.338433
0.0028838	0.00282924	0.00293942	MAF >= 0.05	0.338482
0.00288376	0.00282919	0.00293938	MAF >= 0.05	0.338532
0.00288372	0.00282914	0.00293934	MAF >= 0.05	0.338582
0.00288367	0.0028291	0.0029393	MAF >= 0.05	0.338632
0.00288363	0.00282905	0.00293926	MAF >= 0.05	0.338682
0.00288359	0.00282901	0.00293922	MAF >= 0.05	0.338731
0.00288354	0.00282896	0.00293918	MAF >= 0.05	0.338781
0.0028835	0.00282892	0.00293913	MAF >= 0.05	0.338831
0.00288346	0.00282887	0.00293909	MAF >= 0.05	0.338881
0.00288341	0.00282883	0.00293905	MAF >= 0.05	0.338931
0.00288337	0.00282878	0.00293901	MAF >= 0.05	0.33898
0.00288333	0.00282874	0.00293897	MAF >= 0.05	0.33903
0.00288329	0.00282869	0.00293893	MAF >= 0.05	0.33908
0.00288324	0.00282864	0.00293889	MAF >= 0.05	0.33913
0.0028832	0.0028286	0.00293885	MAF >= 0.05	0.33918
0.00288316	0.00282855	0.00293881	MAF >= 0.05	0.33923
0.00288311	0.00282851	0.00293877	MAF >= 0.05	0.339279
0.00288307	0.00282846	0.00293873	MAF >= 0.05	0.339329
0.00288303	0.00282842	0.00293869	MAF >= 0.05	0.339379
0.00288298	0.00282837	0.00293865	MAF >= 0.05	0.339429
0.00288294	0.00282833	0.00293861	MAF >= 0.05	0.339479
0.0028829	0.00282828	0.00293857	MAF >= 0.05	0.339528
0.00288286	0.00282824	0.00293853	MAF >= 0.05	0.339578
0.00288281	0.00282819	0.00293849	MAF >= 0.05	0.339628
0.00288277	0.00282815	0.00293845	MAF >= 0.05	0.339678
0.00288273	0.0028281	0.0029384	MAF >= 0.05	0.339728
0.00288268	0.00282805	0.00293836	MAF >= 0.05	0.339777
0.00288264	0.00282801	0.00293832	MAF >= 0.05	0.339827
0.0028826	0.00282796	0.00293828	MAF >= 0.05	0.339877
0.00288256	0.00282792	0.00293824	MAF >= 0.05	0.339927
0.00288251	0.00282787	0.0029382	MAF >= 0.05	0.339977
0.00288247	0.00282783	0.00293816	MAF >= 0.05	0.340026
0.00288243	0.00282778	0.00293812	MAF >= 0.05	0.340076
0.00288238	0.00282774	0.00293808	MAF >= 0.05	0.340126
0.00288234	0.00282769	0.00293804	MAF >= 0.05	0.340176
0.0028823	0.00282765	0.002938	MAF >= 0.05	0.340226
0.00288225	0.0028276	0.00293796	MAF >= 0.05	0.340275
0.00288221	0.00282756	0.00293792	MAF >= 0.05	0.340325
0.00288217	0.00282751	0.00293788	MAF >= 0.05	0.340375
0.00288213	0.00282747	0.00293784	MAF >= 0.05	0.340425
0.00288208	0.00282742	0.0029378	MAF >= 0.05	0.340475
0.00288204	0.00282738	0.00293776	MAF >= 0.05	0.340524
0.002882	0.00282733	0.00293772	MAF >= 0.05	0.340574
0.00288195	0.00282729	0.00293768	MAF >= 0.05	0.340624
0.00288191	0.00282724	0.00293764	MAF >= 0.05	0.340674
0.00288187	0.00282719	0.0029376	MAF >= 0.05	0.340724
0.00288183	0.00282715	0.00293756	MAF >= 0.05	0.340773
0.00288178	0.0028271	0.00293752	MAF >= 0.05	0.340823
0.00288174	0.00282706	0.00293748	MAF >= 0.05	0.340873
0.0028817	0.00282701	0.00293743	MAF >= 0.05	0.340923
0.00288165	0.00282697	0.0029374	MAF >= 0.05	0.340973
0.00288161	0.00282692	0.00293735	MAF >= 0.05	0.341023
0.00288157	0.00282688	0.00293731	MAF >= 0.05	0.341072
0.00288153	0.00282683	0.00293727	MAF >= 0.05	0.341122
0.00288148	0.00282679	0.00293723	MAF >= 0.05	0.341172
0.00288144	0.00282674	0.00293719	MAF >= 0.05	0.341222
0.0028814	0.0028267	0.00293715	MAF >= 0.05	0.341272
0.00288135	0.00282665	0.00293711	MAF >= 0.05	0.341321
0.00288131	0.00282661	0.00293707	MAF >= 0.05	0.341371
0.00288127	0.00282656	0.00293703	MAF >= 0.05	0.341421
0.00288123	0.00282652	0.00293699	MAF >= 0.05	0.341471
0.00288118	0.00282647	0.00293695	MAF >= 0.05	0.341521
0.00288114	0.00282643	0.00293691	MAF >= 0.05	0.34157
0.0028811	0.00282638	0.00293687	MAF >= 0.05	0.34162
0.00288106	0.00282634	0.00293683	MAF >= 0.05	0.34167
0.00288101	0.00282629	0.00293679	MAF >= 0.05	0.34172
0.00288097	0.00282625	0.00293675	MAF >= 0.05	0.34177
0.00288093	0.0028262	0.00293671	MAF >= 0.05	0.341819
0.00288089	0.00282616	0.00293667	MAF >= 0.05	0.341869
0.00288084	0.00282611	0.00293663	MAF >= 0.05	0.341919
0.0028808	0.00282607	0.00293659	MAF >= 0.05	0.341969
0.00288076	0.00282602	0.00293655	MAF >= 0.05	0.342019
0.00288071	0.00282598	0.00293651	MAF >= 0.05	0.342068
0.00288067	0.00282593	0.00293647	MAF >= 0.05	0.342118
0.00288063	0.00282589	0.00293643	MAF >= 0.05	0.342168
0.00288059	0.00282584	0.00293639	MAF >= 0.05	0.342218
0.00288054	0.0028258	0.00293635	MAF >= 0.05	0.342268
0.0028805	0.00282575	0.00293631	MAF >= 0.05	0.342317
0.00288046	0.00282571	0.00293627	MAF >= 0.05	0.342367
0.00288042	0.00282566	0.00293623	MAF >= 0.05	0.342417
0.00288037	0.00282562	0.00293619	MAF >= 0.05	0.342467
0.00288033	0.00282557	0.00293615	MAF >= 0.05	0.342517
0.00288029	0.00282553	0.00293611	MAF >= 0.05	0.342566
0.00288025	0.00282548	0.00293607	MAF >= 0.05	0.342616
0.0028802	0.00282544	0.00293603	MAF >= 0.05	0.342666
0.00288016	0.00282539	0.00293599	MAF >= 0.05	0.342716
0.00288012	0.00282535	0.00293595	MAF >= 0.05	0.342766
0.00288008	0.0028253	0.00293591	MAF >= 0.05	0.342815
0.00288003	0.00282526	0.00293587	MAF >= 0.05	0.342865
0.00287999	0.00282521	0.00293583	MAF >= 0.05	0.342915
0.00287995	0.00282517	0.00293579	MAF >= 0.05	0.342965
0.00287991	0.00282512	0.00293575	MAF >= 0.05	0.343015
0.00287986	0.00282508	0.00293571	MAF >= 0.05	0.343065
0.00287982	0.00282503	0.00293567	MAF >= 0.05	0.343114
0.00287978	0.00282499	0.00293563	MAF >= 0.05	0.343164
0.00287974	0.00282495	0.00293559	MAF >= 0.05	0.343214
0.00287969	0.0028249	0.00293555	MAF >= 0.05	0.343264
0.00287965	0.00282485	0.00293551	MAF >= 0.05	0.343314
0.00287961	0.00282481	0.00293547	MAF >= 0.05	0.343363
0.00287957	0.00282476	0.00293543	MAF >= 0.05	0.343413
0.00287952	0.00282472	0.00293539	MAF >= 0.05	0.343463
0.00287948	0.00282468	0.00293535	MAF >= 0.05	0.343513
0.00287944	0.00282463	0.00293531	MAF >= 0.05	0.343563
0.0028794	0.00282459	0.00293527	MAF >= 0.05	0.343612
0.00287935	0.00282454	0.00293523	MAF >= 0.05	0.343662
0.00287931	0.0028245	0.00293519	MAF >= 0.05	0.343712
0.00287927	0.00282445	0.00293515	MAF >= 0.05	0.343762
0.00287923	0.00282441	0.00293511	MAF >= 0.05	0.343812
0.00287918	0.00282436	0.00293507	MAF >= 0.05	0.343861
0.00287914	0.00282432	0.00293503	MAF >= 0.05	0.343911
0.0028791	0.00282427	0.00293499	MAF >= 0.05	0.343961
0.00287906	0.00282423	0.00293495	MAF >= 0.05	0.344011
0.00287901	0.00282418	0.00293491	MAF >= 0.05	0.344061
0.00287897	0.00282414	0.00293487	MAF >= 0.05	0.34411
0.00287893	0.00282409	0.00293483	MAF >= 0.05	0.34416
0.00287889	0.00282405	0.00293479	MAF >= 0.05	0.34421
0.00287885	0.00282401	0.00293475	MAF >= 0.05	0.34426
0.0028788	0.00282396	0.00293471	MAF >= 0.05	0.34431
0.00287876	0.00282392	0.00293467	MAF >= 0.05	0.344359
0.00287872	0.00282387	0.00293463	MAF >= 0.05	0.344409
0.00287868	0.00282383	0.00293459	MAF >= 0.05	0.344459
0.00287863	0.00282378	0.00293455	MAF >= 0.05	0.344509
0.00287859	0.00282374	0.00293451	MAF >= 0.05	0.344559
0.00287855	0.00282369	0.00293447	MAF >= 0.05	0.344608
0.00287851	0.00282365	0.00293443	MAF >= 0.05	0.344658
0.00287846	0.0028236	0.00293439	MAF >= 0.05	0.344708
0.00287842	0.00282356	0.00293435	MAF >= 0.05	0.344758
0.00287838	0.00282351	0.00293431	MAF >= 0.05	0.344808
0.00287834	0.00282347	0.00293427	MAF >= 0.05	0.344857
0.00287829	0.00282342	0.00293423	MAF >= 0.05	0.344907
0.00287825	0.00282338	0.00293419	MAF >= 0.05	0.344957
0.00287821	0.00282334	0.00293415	MAF >= 0.05	0.345007
0.00287817	0.00282329	0.00293411	MAF >= 0.05	0.345057
0.00287813	0.00282325	0.00293407	MAF >= 0.05	0.345107
0.00287808	0.0028232	0.00293403	MAF >= 0.05	0.345156
0.00287804	0.00282316	0.00293399	MAF >= 0.05	0.345206
0.002878	0.00282311	0.00293395	MAF >= 0.05	0.345256
0.00287796	0.00282307	0.00293391	MAF >= 0.05	0.345306
0.00287791	0.00282302	0.00293387	MAF >= 0.05	0.345356
0.00287787	0.00282298	0.00293383	MAF >= 0.05	0.345405
0.00287783	0.00282293	0.00293379	MAF >= 0.05	0.345455
0.00287779	0.00282289	0.00293375	MAF >= 0.05	0.345505
0.00287775	0.00282285	0.00293371	MAF >= 0.05	0.345555
0.0028777	0.0028228	0.00293367	MAF >= 0.05	0.345605
0.00287766	0.00282276	0.00293363	MAF >= 0.05	0.345654
0.00287762	0.00282271	0.00293359	MAF >= 0.05	0.345704
0.00287758	0.00282267	0.00293355	MAF >= 0.05	0.345754
0.00287754	0.00282262	0.00293351	MAF >= 0.05	0.345804
0.00287749	0.00282258	0.00293348	MAF >= 0.05	0.345854
0.00287745	0.00282253	0.00293343	MAF >= 0.05	0.345903
0.00287741	0.00282249	0.0029334	MAF >= 0.05	0.345953
0.00287737	0.00282244	0.00293336	MAF >= 0.05	0.346003
0.00287733	0.0028224	0.00293332	MAF >= 0.05	0.346053
0.00287728	0.00282236	0.00293328	MAF >= 0.05	0.346103
0.00287724	0.00282231	0.00293324	MAF >= 0.05	0.346152
0.0028772	0.00282227	0.0029332	MAF >= 0.05	0.346202
0.00287716	0.00282222	0.00293316	MAF >= 0.05	0.346252
0.00287711	0.00282218	0.00293312	MAF >= 0.05	0.346302
0.00287707	0.00282213	0.00293308	MAF >= 0.05	0.346352
0.00287703	0.00282209	0.00293304	MAF >= 0.05	0.346401
0.00287699	0.00282205	0.002933	MAF >= 0.05	0.346451
0.00287695	0.002822	0.00293296	MAF >= 0.05	0.346501
0.0028769	0.00282196	0.00293292	MAF >= 0.05	0.346551
0.00287686	0.00282191	0.00293288	MAF >= 0.05	0.346601
0.00287682	0.00282187	0.00293284	MAF >= 0.05	0.34665
0.00287678	0.00282182	0.0029328	MAF >= 0.05	0.3467
0.00287674	0.00282178	0.00293276	MAF >= 0.05	0.34675
0.00287669	0.00282173	0.00293272	MAF >= 0.05	0.3468
0.00287665	0.00282169	0.00293268	MAF >= 0.05	0.34685
0.00287661	0.00282164	0.00293264	MAF >= 0.05	0.346899
0.00287657	0.0028216	0.0029326	MAF >= 0.05	0.346949
0.00287653	0.00282156	0.00293256	MAF >= 0.05	0.346999
0.00287648	0.00282151	0.00293252	MAF >= 0.05	0.347049
0.00287644	0.00282147	0.00293248	MAF >= 0.05	0.347099
0.0028764	0.00282142	0.00293245	MAF >= 0.05	0.347149
0.00287636	0.00282138	0.00293241	MAF >= 0.05	0.347198
0.00287632	0.00282133	0.00293237	MAF >= 0.05	0.347248
0.00287628	0.00282129	0.00293233	MAF >= 0.05	0.347298
0.00287623	0.00282125	0.00293229	MAF >= 0.05	0.347348
0.00287619	0.0028212	0.00293225	MAF >= 0.05	0.347398
0.00287615	0.00282116	0.00293221	MAF >= 0.05	0.347447
0.00287611	0.00282111	0.00293217	MAF >= 0.05	0.347497
0.00287607	0.00282107	0.00293213	MAF >= 0.05	0.347547
0.00287602	0.00282103	0.00293209	MAF >= 0.05	0.347597
0.00287598	0.00282098	0.00293205	MAF >= 0.05	0.347647
0.00287594	0.00282094	0.00293201	MAF >= 0.05	0.347696
0.0028759	0.00282089	0.00293197	MAF >= 0.05	0.347746
0.00287586	0.00282085	0.00293193	MAF >= 0.05	0.347796
0.00287581	0.0028208	0.00293189	MAF >= 0.05	0.347846
0.00287577	0.00282076	0.00293185	MAF >= 0.05	0.347896
0.00287573	0.00282072	0.00293181	MAF >= 0.05	0.347945
0.00287569	0.00282067	0.00293178	MAF >= 0.05	0.347995
0.00287565	0.00282063	0.00293173	MAF >= 0.05	0.348045
0.0028756	0.00282058	0.0029317	MAF >= 0.05	0.348095
0.00287556	0.00282054	0.00293166	MAF >= 0.05	0.348145
0.00287552	0.0028205	0.00293162	MAF >= 0.05	0.348194
0.00287548	0.00282045	0.00293158	MAF >= 0.05	0.348244
0.00287544	0.00282041	0.00293154	MAF >= 0.05	0.348294
0.0028754	0.00282036	0.0029315	MAF >= 0.05	0.348344
0.00287535	0.00282032	0.00293146	MAF >= 0.05	0.348394
0.00287531	0.00282027	0.00293142	MAF >= 0.05	0.348443
0.00287527	0.00282023	0.00293138	MAF >= 0.05	0.348493
0.00287523	0.00282019	0.00293134	MAF >= 0.05	0.348543
0.00287519	0.00282014	0.0029313	MAF >= 0.05	0.348593
0.00287514	0.0028201	0.00293126	MAF >= 0.05	0.348643
0.0028751	0.00282005	0.00293122	MAF >= 0.05	0.348692
0.00287506	0.00282001	0.00293119	MAF >= 0.05	0.348742
0.00287502	0.00281997	0.00293115	MAF >= 0.05	0.348792
0.00287498	0.00281992	0.00293111	MAF >= 0.05	0.348842
0.00287494	0.00281988	0.00293107	MAF >= 0.05	0.348892
0.00287489	0.00281983	0.00293103	MAF >= 0.05	0.348941
0.00287485	0.00281979	0.00293099	MAF >= 0.05	0.348991
0.00287481	0.00281974	0.00293095	MAF >= 0.05	0.349041
0.00287477	0.0028197	0.00293091	MAF >= 0.05	0.349091
0.00287473	0.00281966	0.00293087	MAF >= 0.05	0.349141
0.00287469	0.00281961	0.00293083	MAF >= 0.05	0.349191
0.00287464	0.00281957	0.00293079	MAF >= 0.05	0.34924
0.0028746	0.00281952	0.00293075	MAF >= 0.05	0.34929
0.00287456	0.00281948	0.00293071	MAF >= 0.05	0.34934
0.00287452	0.00281944	0.00293067	MAF >= 0.05	0.34939
0.00287448	0.00281939	0.00293064	MAF >= 0.05	0.34944
0.00287444	0.00281935	0.0029306	MAF >= 0.05	0.349489
0.00287439	0.0028193	0.00293056	MAF >= 0.05	0.349539
0.00287435	0.00281926	0.00293052	MAF >= 0.05	0.349589
0.00287431	0.00281922	0.00293048	MAF >= 0.05	0.349639
0.00287427	0.00281917	0.00293044	MAF >= 0.05	0.349689
0.00287423	0.00281913	0.0029304	MAF >= 0.05	0.349738
0.00287419	0.00281908	0.00293036	MAF >= 0.05	0.349788
0.00287414	0.00281904	0.00293032	MAF >= 0.05	0.349838
0.0028741	0.002819	0.00293028	MAF >= 0.05	0.349888
0.00287406	0.00281895	0.00293024	MAF >= 0.05	0.349938
0.00287402	0.00281891	0.0029302	MAF >= 0.05	0.349987
0.00287398	0.00281887	0.00293017	MAF >= 0.05	0.350037
0.00287394	0.00281882	0.00293013	MAF >= 0.05	0.350087
0.0028739	0.00281878	0.00293009	MAF >= 0.05	0.350137
0.00287385	0.00281873	0.00293005	MAF >= 0.05	0.350187
0.00287381	0.00281869	0.00293001	MAF >= 0.05	0.350236
0.00287377	0.00281865	0.00292997	MAF >= 0.05	0.350286
0.00287373	0.0028186	0.00292993	MAF >= 0.05	0.350336
0.00287369	0.00281856	0.00292989	MAF >= 0.05	0.350386
0.00287365	0.00281852	0.00292985	MAF >= 0.05	0.350436
0.0028736	0.00281847	0.00292981	MAF >= 0.05	0.350485
0.00287356	0.00281843	0.00292977	MAF >= 0.05	0.350535
0.00287352	0.00281838	0.00292974	MAF >= 0.05	0.350585
0.00287348	0.00281834	0.0029297	MAF >= 0.05	0.350635
0.00287344	0.0028183	0.00292966	MAF >= 0.05	0.350685
0.0028734	0.00281825	0.00292962	MAF >= 0.05	0.350734
0.00287336	0.00281821	0.00292958	MAF >= 0.05	0.350784
0.00287331	0.00281816	0.00292954	MAF >= 0.05	0.350834
0.00287327	0.00281812	0.0029295	MAF >= 0.05	0.350884
0.00287323	0.00281808	0.00292946	MAF >= 0.05	0.350934
0.00287319	0.00281803	0.00292942	MAF >= 0.05	0.350983
0.00287315	0.00281799	0.00292938	MAF >= 0.05	0.351033
0.00287311	0.00281795	0.00292934	MAF >= 0.05	0.351083
0.00287307	0.0028179	0.00292931	MAF >= 0.05	0.351133
0.00287302	0.00281786	0.00292927	MAF >= 0.05	0.351183
0.00287298	0.00281781	0.00292923	MAF >= 0.05	0.351233
0.00287294	0.00281777	0.00292919	MAF >= 0.05	0.351282
0.0028729	0.00281773	0.00292915	MAF >= 0.05	0.351332
0.00287286	0.00281768	0.00292911	MAF >= 0.05	0.351382
0.00287282	0.00281764	0.00292907	MAF >= 0.05	0.351432
0.00287278	0.00281759	0.00292903	MAF >= 0.05	0.351482
0.00287273	0.00281755	0.00292899	MAF >= 0.05	0.351531
0.00287269	0.00281751	0.00292896	MAF >= 0.05	0.351581
0.00287265	0.00281746	0.00292892	MAF >= 0.05	0.351631
0.00287261	0.00281742	0.00292888	MAF >= 0.05	0.351681
0.00287257	0.00281738	0.00292884	MAF >= 0.05	0.351731
0.00287253	0.00281733	0.0029288	MAF >= 0.05	0.35178
0.00287249	0.00281729	0.00292876	MAF >= 0.05	0.35183
0.00287244	0.00281725	0.00292872	MAF >= 0.05	0.35188
0.0028724	0.0028172	0.00292868	MAF >= 0.05	0.35193
0.00287236	0.00281716	0.00292864	MAF >= 0.05	0.35198
0.00287232	0.00281711	0.0029286	MAF >= 0.05	0.352029
0.00287228	0.00281707	0.00292857	MAF >= 0.05	0.352079
0.00287224	0.00281703	0.00292853	MAF >= 0.05	0.352129
0.0028722	0.00281698	0.00292849	MAF >= 0.05	0.352179
0.00287215	0.00281694	0.00292845	MAF >= 0.05	0.352229
0.00287211	0.0028169	0.00292841	MAF >= 0.05	0.352278
0.00287207	0.00281685	0.00292837	MAF >= 0.05	0.352328
0.00287203	0.00281681	0.00292833	MAF >= 0.05	0.352378
0.00287199	0.00281677	0.00292829	MAF >= 0.05	0.352428
0.00287195	0.00281672	0.00292825	MAF >= 0.05	0.352478
0.00287191	0.00281668	0.00292822	MAF >= 0.05	0.352527
0.00287187	0.00281664	0.00292818	MAF >= 0.05	0.352577
0.00287183	0.00281659	0.00292814	MAF >= 0.05	0.352627
0.00287178	0.00281655	0.0029281	MAF >= 0.05	0.352677
0.00287174	0.0028165	0.00292806	MAF >= 0.05	0.352727
0.0028717	0.00281646	0.00292802	MAF >= 0.05	0.352776
0.00287166	0.00281642	0.00292798	MAF >= 0.05	0.352826
0.00287162	0.00281637	0.00292794	MAF >= 0.05	0.352876
0.00287158	0.00281633	0.00292791	MAF >= 0.05	0.352926
0.00287154	0.00281629	0.00292787	MAF >= 0.05	0.352976
0.00287149	0.00281624	0.00292783	MAF >= 0.05	0.353026
0.00287145	0.0028162	0.00292779	MAF >= 0.05	0.353075
0.00287141	0.00281616	0.00292775	MAF >= 0.05	0.353125
0.00287137	0.00281611	0.00292771	MAF >= 0.05	0.353175
0.00287133	0.00281607	0.00292767	MAF >= 0.05	0.353225
0.00287129	0.00281603	0.00292764	MAF >= 0.05	0.353275
0.00287125	0.00281598	0.0029276	MAF >= 0.05	0.353324
0.00287121	0.00281594	0.00292756	MAF >= 0.05	0.353374
0.00287117	0.0028159	0.00292752	MAF >= 0.05	0.353424
0.00287112	0.00281585	0.00292748	MAF >= 0.05	0.353474
0.00287108	0.00281581	0.00292744	MAF >= 0.05	0.353524
0.00287104	0.00281577	0.0029274	MAF >= 0.05	0.353573
0.002871	0.00281572	0.00292736	MAF >= 0.05	0.353623
0.00287096	0.00281568	0.00292733	MAF >= 0.05	0.353673
0.00287092	0.00281563	0.00292729	MAF >= 0.05	0.353723
0.00287088	0.00281559	0.00292725	MAF >= 0.05	0.353773
0.00287084	0.00281555	0.00292721	MAF >= 0.05	0.353822
0.0028708	0.0028155	0.00292717	MAF >= 0.05	0.353872
0.00287076	0.00281546	0.00292713	MAF >= 0.05	0.353922
0.00287071	0.00281542	0.00292709	MAF >= 0.05	0.353972
0.00287067	0.00281537	0.00292705	MAF >= 0.05	0.354022
0.00287063	0.00281533	0.00292702	MAF >= 0.05	0.354071
0.00287059	0.00281529	0.00292698	MAF >= 0.05	0.354121
0.00287055	0.00281524	0.00292694	MAF >= 0.05	0.354171
0.00287051	0.0028152	0.0029269	MAF >= 0.05	0.354221
0.00287047	0.00281516	0.00292686	MAF >= 0.05	0.354271
0.00287043	0.00281511	0.00292682	MAF >= 0.05	0.35432
0.00287039	0.00281507	0.00292678	MAF >= 0.05	0.35437
0.00287034	0.00281503	0.00292675	MAF >= 0.05	0.35442
0.0028703	0.00281498	0.00292671	MAF >= 0.05	0.35447
0.00287026	0.00281494	0.00292667	MAF >= 0.05	0.35452
0.00287022	0.0028149	0.00292663	MAF >= 0.05	0.354569
0.00287018	0.00281485	0.00292659	MAF >= 0.05	0.354619
0.00287014	0.00281481	0.00292655	MAF >= 0.05	0.354669
0.0028701	0.00281477	0.00292651	MAF >= 0.05	0.354719
0.00287006	0.00281472	0.00292648	MAF >= 0.05	0.354769
0.00287002	0.00281468	0.00292644	MAF >= 0.05	0.354818
0.00286998	0.00281464	0.0029264	MAF >= 0.05	0.354868
0.00286994	0.00281459	0.00292636	MAF >= 0.05	0.354918
0.00286989	0.00281455	0.00292632	MAF >= 0.05	0.354968
0.00286985	0.00281451	0.00292628	MAF >= 0.05	0.355018
0.00286981	0.00281446	0.00292625	MAF >= 0.05	0.355068
0.00286977	0.00281442	0.00292621	MAF >= 0.05	0.355117
0.00286973	0.00281438	0.00292617	MAF >= 0.05	0.355167
0.00286969	0.00281433	0.00292613	MAF >= 0.05	0.355217
0.00286965	0.00281429	0.00292609	MAF >= 0.05	0.355267
0.00286961	0.00281425	0.00292605	MAF >= 0.05	0.355317
0.00286957	0.00281421	0.00292601	MAF >= 0.05	0.355366
0.00286953	0.00281416	0.00292597	MAF >= 0.05	0.355416
0.00286949	0.00281412	0.00292594	MAF >= 0.05	0.355466
0.00286944	0.00281408	0.0029259	MAF >= 0.05	0.355516
0.0028694	0.00281403	0.00292586	MAF >= 0.05	0.355566
0.00286936	0.00281399	0.00292582	MAF >= 0.05	0.355615
0.00286932	0.00281395	0.00292578	MAF >= 0.05	0.355665
0.00286928	0.0028139	0.00292574	MAF >= 0.05	0.355715
0.00286924	0.00281386	0.00292571	MAF >= 0.05	0.355765
0.0028692	0.00281382	0.00292567	MAF >= 0.05	0.355815
0.00286916	0.00281377	0.00292563	MAF >= 0.05	0.355864
0.00286912	0.00281373	0.00292559	MAF >= 0.05	0.355914
0.00286908	0.00281369	0.00292555	MAF >= 0.05	0.355964
0.00286903	0.00281364	0.00292551	MAF >= 0.05	0.356014
0.002869	0.0028136	0.00292548	MAF >= 0.05	0.356064
0.00286895	0.00281356	0.00292544	MAF >= 0.05	0.356113
0.00286891	0.00281351	0.0029254	MAF >= 0.05	0.356163
0.00286887	0.00281347	0.00292536	MAF >= 0.05	0.356213
0.00286883	0.00281343	0.00292532	MAF >= 0.05	0.356263
0.00286879	0.00281338	0.00292528	MAF >= 0.05	0.356313
0.00286875	0.00281334	0.00292525	MAF >= 0.05	0.356362
0.00286871	0.0028133	0.00292521	MAF >= 0.05	0.356412
0.00286867	0.00281326	0.00292517	MAF >= 0.05	0.356462
0.00286863	0.00281321	0.00292513	MAF >= 0.05	0.356512
0.00286859	0.00281317	0.00292509	MAF >= 0.05	0.356562
0.00286855	0.00281313	0.00292505	MAF >= 0.05	0.356611
0.0028685	0.00281308	0.00292502	MAF >= 0.05	0.356661
0.00286847	0.00281304	0.00292498	MAF >= 0.05	0.356711
0.00286842	0.002813	0.00292494	MAF >= 0.05	0.356761
0.00286838	0.00281295	0.0029249	MAF >= 0.05	0.356811
0.00286834	0.00281291	0.00292486	MAF >= 0.05	0.35686
0.0028683	0.00281287	0.00292482	MAF >= 0.05	0.35691
0.00286826	0.00281283	0.00292479	MAF >= 0.05	0.35696
0.00286822	0.00281278	0.00292475	MAF >= 0.05	0.35701
0.00286818	0.00281274	0.00292471	MAF >= 0.05	0.35706
0.00286814	0.0028127	0.00292467	MAF >= 0.05	0.35711
0.0028681	0.00281265	0.00292463	MAF >= 0.05	0.357159
0.00286806	0.00281261	0.00292459	MAF >= 0.05	0.357209
0.00286802	0.00281257	0.00292456	MAF >= 0.05	0.357259
0.00286798	0.00281253	0.00292452	MAF >= 0.05	0.357309
0.00286794	0.00281248	0.00292448	MAF >= 0.05	0.357359
0.0028679	0.00281244	0.00292444	MAF >= 0.05	0.357408
0.00286785	0.0028124	0.0029244	MAF >= 0.05	0.357458
0.00286781	0.00281235	0.00292436	MAF >= 0.05	0.357508
0.00286777	0.00281231	0.00292433	MAF >= 0.05	0.357558
0.00286773	0.00281227	0.00292429	MAF >= 0.05	0.357608
0.00286769	0.00281222	0.00292425	MAF >= 0.05	0.357657
0.00286765	0.00281218	0.00292421	MAF >= 0.05	0.357707
0.00286761	0.00281214	0.00292418	MAF >= 0.05	0.357757
0.00286757	0.0028121	0.00292414	MAF >= 0.05	0.357807
0.00286753	0.00281205	0.0029241	MAF >= 0.05	0.357857
0.00286749	0.00281201	0.00292406	MAF >= 0.05	0.357906
0.00286745	0.00281197	0.00292402	MAF >= 0.05	0.357956
0.00286741	0.00281192	0.00292398	MAF >= 0.05	0.358006
0.00286737	0.00281188	0.00292395	MAF >= 0.05	0.358056
0.00286733	0.00281184	0.00292391	MAF >= 0.05	0.358106
0.00286729	0.0028118	0.00292387	MAF >= 0.05	0.358155
0.00286725	0.00281175	0.00292383	MAF >= 0.05	0.358205
0.0028672	0.00281171	0.00292379	MAF >= 0.05	0.358255
0.00286717	0.00281167	0.00292376	MAF >= 0.05	0.358305
0.00286712	0.00281162	0.00292372	MAF >= 0.05	0.358355
0.00286708	0.00281158	0.00292368	MAF >= 0.05	0.358404
0.00286704	0.00281154	0.00292364	MAF >= 0.05	0.358454
0.002867	0.0028115	0.0029236	MAF >= 0.05	0.358504
0.00286696	0.00281145	0.00292356	MAF >= 0.05	0.358554
0.00286692	0.00281141	0.00292353	MAF >= 0.05	0.358604
0.00286688	0.00281137	0.00292349	MAF >= 0.05	0.358653
0.00286684	0.00281132	0.00292345	MAF >= 0.05	0.358703
0.0028668	0.00281128	0.00292341	MAF >= 0.05	0.358753
0.00286676	0.00281124	0.00292337	MAF >= 0.05	0.358803
0.00286672	0.0028112	0.00292334	MAF >= 0.05	0.358853
0.00286668	0.00281115	0.0029233	MAF >= 0.05	0.358902
0.00286664	0.00281111	0.00292326	MAF >= 0.05	0.358952
0.0028666	0.00281107	0.00292322	MAF >= 0.05	0.359002
0.00286656	0.00281102	0.00292318	MAF >= 0.05	0.359052
0.00286652	0.00281098	0.00292315	MAF >= 0.05	0.359102
0.00286648	0.00281094	0.00292311	MAF >= 0.05	0.359152
0.00286644	0.0028109	0.00292307	MAF >= 0.05	0.359201
0.0028664	0.00281085	0.00292303	MAF >= 0.05	0.359251
0.00286636	0.00281081	0.00292299	MAF >= 0.05	0.359301
0.00286631	0.00281077	0.00292296	MAF >= 0.05	0.359351
0.00286628	0.00281073	0.00292292	MAF >= 0.05	0.359401
0.00286623	0.00281068	0.00292288	MAF >= 0.05	0.35945
0.00286619	0.00281064	0.00292284	MAF >= 0.05	0.3595
0.00286615	0.0028106	0.0029228	MAF >= 0.05	0.35955
0.00286611	0.00281056	0.00292277	MAF >= 0.05	0.3596
0.00286607	0.00281051	0.00292273	MAF >= 0.05	0.35965
0.00286603	0.00281047	0.00292269	MAF >= 0.05	0.359699
0.00286599	0.00281043	0.00292265	MAF >= 0.05	0.359749
0.00286595	0.00281038	0.00292261	MAF >= 0.05	0.359799
0.00286591	0.00281034	0.00292258	MAF >= 0.05	0.359849
0.00286587	0.0028103	0.00292254	MAF >= 0.05	0.359899
0.00286583	0.00281026	0.0029225	MAF >= 0.05	0.359948
0.00286579	0.00281021	0.00292246	MAF >= 0.05	0.359998
0.00286575	0.00281017	0.00292243	MAF >= 0.05	0.360048
0.00286571	0.00281013	0.00292239	MAF >= 0.05	0.360098
0.00286567	0.00281009	0.00292235	MAF >= 0.05	0.360148
0.00286563	0.00281004	0.00292231	MAF >= 0.05	0.360197
0.00286559	0.00281	0.00292227	MAF >= 0.05	0.360247
0.00286555	0.00280996	0.00292224	MAF >= 0.05	0.360297
0.00286551	0.00280992	0.0029222	MAF >= 0.05	0.360347
0.00286547	0.00280987	0.00292216	MAF >= 0.05	0.360397
0.00286543	0.00280983	0.00292212	MAF >= 0.05	0.360446
0.00286539	0.00280979	0.00292208	MAF >= 0.05	0.360496
0.00286535	0.00280975	0.00292205	MAF >= 0.05	0.360546
0.00286531	0.0028097	0.00292201	MAF >= 0.05	0.360596
0.00286527	0.00280966	0.00292197	MAF >= 0.05	0.360646
0.00286523	0.00280962	0.00292193	MAF >= 0.05	0.360695
0.00286519	0.00280958	0.00292189	MAF >= 0.05	0.360745
0.00286515	0.00280953	0.00292186	MAF >= 0.05	0.360795
0.00286511	0.00280949	0.00292182	MAF >= 0.05	0.360845
0.00286507	0.00280945	0.00292178	MAF >= 0.05	0.360895
0.00286503	0.00280941	0.00292174	MAF >= 0.05	0.360944
0.00286499	0.00280936	0.00292171	MAF >= 0.05	0.360994
0.00286495	0.00280932	0.00292167	MAF >= 0.05	0.361044
0.00286491	0.00280928	0.00292163	MAF >= 0.05	0.361094
0.00286486	0.00280924	0.00292159	MAF >= 0.05	0.361144
0.00286483	0.00280919	0.00292156	MAF >= 0.05	0.361194
0.00286478	0.00280915	0.00292152	MAF >= 0.05	0.361243
0.00286475	0.00280911	0.00292148	MAF >= 0.05	0.361293
0.0028647	0.00280907	0.00292144	MAF >= 0.05	0.361343
0.00286466	0.00280902	0.0029214	MAF >= 0.05	0.361393
0.00286462	0.00280898	0.00292137	MAF >= 0.05	0.361443
0.00286458	0.00280894	0.00292133	MAF >= 0.05	0.361492
0.00286454	0.0028089	0.00292129	MAF >= 0.05	0.361542
0.0028645	0.00280885	0.00292125	MAF >= 0.05	0.361592
0.00286446	0.00280881	0.00292122	MAF >= 0.05	0.361642
0.00286442	0.00280877	0.00292118	MAF >= 0.05	0.361692
0.00286438	0.00280873	0.00292114	MAF >= 0.05	0.361741
0.00286434	0.00280868	0.0029211	MAF >= 0.05	0.361791
0.0028643	0.00280864	0.00292107	MAF >= 0.05	0.361841
0.00286426	0.0028086	0.00292103	MAF >= 0.05	0.361891
0.00286422	0.00280856	0.00292099	MAF >= 0.05	0.361941
0.00286418	0.00280852	0.00292095	MAF >= 0.05	0.36199
0.00286414	0.00280847	0.00292091	MAF >= 0.05	0.36204
0.0028641	0.00280843	0.00292088	MAF >= 0.05	0.36209
0.00286406	0.00280839	0.00292084	MAF >= 0.05	0.36214
0.00286402	0.00280834	0.0029208	MAF >= 0.05	0.36219
0.00286398	0.0028083	0.00292076	MAF >= 0.05	0.362239
0.00286394	0.00280826	0.00292073	MAF >= 0.05	0.362289
0.0028639	0.00280822	0.00292069	MAF >= 0.05	0.362339
0.00286386	0.00280818	0.00292065	MAF >= 0.05	0.362389
0.00286382	0.00280813	0.00292061	MAF >= 0.05	0.362439
0.00286378	0.00280809	0.00292058	MAF >= 0.05	0.362488
0.00286374	0.00280805	0.00292054	MAF >= 0.05	0.362538
0.0028637	0.00280801	0.0029205	MAF >= 0.05	0.362588
0.00286366	0.00280796	0.00292046	MAF >= 0.05	0.362638
0.00286362	0.00280792	0.00292042	MAF >= 0.05	0.362688
0.00286358	0.00280788	0.00292039	MAF >= 0.05	0.362737
0.00286354	0.00280784	0.00292035	MAF >= 0.05	0.362787
0.0028635	0.0028078	0.00292031	MAF >= 0.05	0.362837
0.00286346	0.00280775	0.00292027	MAF >= 0.05	0.362887
0.00286342	0.00280771	0.00292024	MAF >= 0.05	0.362937
0.00286338	0.00280767	0.0029202	MAF >= 0.05	0.362986
0.00286334	0.00280763	0.00292016	MAF >= 0.05	0.363036
0.0028633	0.00280758	0.00292012	MAF >= 0.05	0.363086
0.00286326	0.00280754	0.00292009	MAF >= 0.05	0.363136
0.00286322	0.0028075	0.00292005	MAF >= 0.05	0.363186
0.00286318	0.00280746	0.00292001	MAF >= 0.05	0.363236
0.00286314	0.00280742	0.00291998	MAF >= 0.05	0.363285
0.0028631	0.00280737	0.00291994	MAF >= 0.05	0.363335
0.00286306	0.00280733	0.0029199	MAF >= 0.05	0.363385
0.00286302	0.00280729	0.00291986	MAF >= 0.05	0.363435
0.00286298	0.00280725	0.00291983	MAF >= 0.05	0.363485
0.00286294	0.00280721	0.00291979	MAF >= 0.05	0.363534
0.0028629	0.00280716	0.00291975	MAF >= 0.05	0.363584
0.00286286	0.00280712	0.00291971	MAF >= 0.05	0.363634
0.00286282	0.00280708	0.00291968	MAF >= 0.05	0.363684
0.00286279	0.00280704	0.00291964	MAF >= 0.05	0.363734
0.00286274	0.00280699	0.0029196	MAF >= 0.05	0.363783
0.00286271	0.00280695	0.00291956	MAF >= 0.05	0.363833
0.00286266	0.00280691	0.00291953	MAF >= 0.05	0.363883
0.00286263	0.00280687	0.00291949	MAF >= 0.05	0.363933
0.00286258	0.00280683	0.00291945	MAF >= 0.05	0.363983
0.00286255	0.00280678	0.00291941	MAF >= 0.05	0.364032
0.00286251	0.00280674	0.00291938	MAF >= 0.05	0.364082
0.00286247	0.0028067	0.00291934	MAF >= 0.05	0.364132
0.00286243	0.00280666	0.0029193	MAF >= 0.05	0.364182
0.00286239	0.00280662	0.00291926	MAF >= 0.05	0.364232
0.00286235	0.00280657	0.00291923	MAF >= 0.05	0.364281
0.00286231	0.00280653	0.00291919	MAF >= 0.05	0.364331
0.00286227	0.00280649	0.00291915	MAF >= 0.05	0.364381
0.00286223	0.00280645	0.00291911	MAF >= 0.05	0.364431
0.00286219	0.0028064	0.00291908	MAF >= 0.05	0.364481
0.00286215	0.00280636	0.00291904	MAF >= 0.05	0.36453
0.00286211	0.00280632	0.002919	MAF >= 0.05	0.36458
0.00286207	0.00280628	0.00291896	MAF >= 0.05	0.36463
0.00286203	0.00280624	0.00291893	MAF >= 0.05	0.36468
0.00286199	0.00280619	0.00291889	MAF >= 0.05	0.36473
0.00286195	0.00280615	0.00291885	MAF >= 0.05	0.364779
0.00286191	0.00280611	0.00291881	MAF >= 0.05	0.364829
0.00286187	0.00280607	0.00291878	MAF >= 0.05	0.364879
0.00286183	0.00280603	0.00291874	MAF >= 0.05	0.364929
0.00286179	0.00280598	0.0029187	MAF >= 0.05	0.364979
0.00286175	0.00280594	0.00291867	MAF >= 0.05	0.365029
0.00286171	0.0028059	0.00291863	MAF >= 0.05	0.365078
0.00286167	0.00280586	0.00291859	MAF >= 0.05	0.365128
0.00286163	0.00280582	0.00291855	MAF >= 0.05	0.365178
0.00286159	0.00280577	0.00291852	MAF >= 0.05	0.365228
0.00286155	0.00280573	0.00291848	MAF >= 0.05	0.365278
0.00286151	0.00280569	0.00291844	MAF >= 0.05	0.365327
0.00286147	0.00280565	0.0029184	MAF >= 0.05	0.365377
0.00286143	0.00280561	0.00291837	MAF >= 0.05	0.365427
0.00286139	0.00280556	0.00291833	MAF >= 0.05	0.365477
0.00286135	0.00280552	0.00291829	MAF >= 0.05	0.365527
0.00286131	0.00280548	0.00291826	MAF >= 0.05	0.365576
0.00286127	0.00280544	0.00291822	MAF >= 0.05	0.365626
0.00286124	0.0028054	0.00291818	MAF >= 0.05	0.365676
0.00286119	0.00280535	0.00291814	MAF >= 0.05	0.365726
0.00286116	0.00280531	0.00291811	MAF >= 0.05	0.365776
0.00286112	0.00280527	0.00291807	MAF >= 0.05	0.365825
0.00286108	0.00280523	0.00291803	MAF >= 0.05	0.365875
0.00286104	0.00280519	0.002918	MAF >= 0.05	0.365925
0.002861	0.00280515	0.00291796	MAF >= 0.05	0.365975
0.00286096	0.0028051	0.00291792	MAF >= 0.05	0.366025
0.00286092	0.00280506	0.00291788	MAF >= 0.05	0.366074
0.00286088	0.00280502	0.00291785	MAF >= 0.05	0.366124
0.00286084	0.00280498	0.00291781	MAF >= 0.05	0.366174
0.0028608	0.00280494	0.00291777	MAF >= 0.05	0.366224
0.00286076	0.00280489	0.00291773	MAF >= 0.05	0.366274
0.00286072	0.00280485	0.0029177	MAF >= 0.05	0.366323
0.00286068	0.00280481	0.00291766	MAF >= 0.05	0.366373
0.00286064	0.00280477	0.00291762	MAF >= 0.05	0.366423
0.0028606	0.00280473	0.00291759	MAF >= 0.05	0.366473
0.00286056	0.00280468	0.00291755	MAF >= 0.05	0.366523
0.00286052	0.00280464	0.00291751	MAF >= 0.05	0.366572
0.00286048	0.0028046	0.00291748	MAF >= 0.05	0.366622
0.00286044	0.00280456	0.00291744	MAF >= 0.05	0.366672
0.0028604	0.00280452	0.0029174	MAF >= 0.05	0.366722
0.00286037	0.00280448	0.00291736	MAF >= 0.05	0.366772
0.00286032	0.00280444	0.00291733	MAF >= 0.05	0.366821
0.00286029	0.00280439	0.00291729	MAF >= 0.05	0.366871
0.00286025	0.00280435	0.00291725	MAF >= 0.05	0.366921
0.00286021	0.00280431	0.00291721	MAF >= 0.05	0.366971
0.00286017	0.00280427	0.00291718	MAF >= 0.05	0.367021
0.00286013	0.00280423	0.00291714	MAF >= 0.05	0.367071
0.00286009	0.00280418	0.0029171	MAF >= 0.05	0.36712
0.00286005	0.00280414	0.00291707	MAF >= 0.05	0.36717
0.00286001	0.0028041	0.00291703	MAF >= 0.05	0.36722
0.00285997	0.00280406	0.00291699	MAF >= 0.05	0.36727
0.00285993	0.00280402	0.00291696	MAF >= 0.05	0.36732
0.00285989	0.00280397	0.00291692	MAF >= 0.05	0.367369
0.00285985	0.00280393	0.00291688	MAF >= 0.05	0.367419
0.00285981	0.00280389	0.00291684	MAF >= 0.05	0.367469
0.00285977	0.00280385	0.00291681	MAF >= 0.05	0.367519
0.00285973	0.00280381	0.00291677	MAF >= 0.05	0.367569
0.00285969	0.00280377	0.00291673	MAF >= 0.05	0.367618
0.00285966	0.00280372	0.0029167	MAF >= 0.05	0.367668
0.00285961	0.00280368	0.00291666	MAF >= 0.05	0.367718
0.00285958	0.00280364	0.00291662	MAF >= 0.05	0.367768
0.00285954	0.0028036	0.00291659	MAF >= 0.05	0.367818
0.0028595	0.00280356	0.00291655	MAF >= 0.05	0.367867
0.00285946	0.00280352	0.00291651	MAF >= 0.05	0.367917
0.00285942	0.00280348	0.00291647	MAF >= 0.05	0.367967
0.00285938	0.00280343	0.00291644	MAF >= 0.05	0.368017
0.00285934	0.00280339	0.0029164	MAF >= 0.05	0.368067
0.0028593	0.00280335	0.00291636	MAF >= 0.05	0.368116
0.00285926	0.00280331	0.00291633	MAF >= 0.05	0.368166
0.00285922	0.00280327	0.00291629	MAF >= 0.05	0.368216
0.00285918	0.00280323	0.00291625	MAF >= 0.05	0.368266
0.00285914	0.00280318	0.00291622	MAF >= 0.05	0.368316
0.0028591	0.00280314	0.00291618	MAF >= 0.05	0.368365
0.00285907	0.0028031	0.00291614	MAF >= 0.05	0.368415
0.00285902	0.00280306	0.0029161	MAF >= 0.05	0.368465
0.00285899	0.00280302	0.00291607	MAF >= 0.05	0.368515
0.00285895	0.00280298	0.00291603	MAF >= 0.05	0.368565
0.00285891	0.00280293	0.00291599	MAF >= 0.05	0.368614
0.00285887	0.00280289	0.00291596	MAF >= 0.05	0.368664
0.00285883	0.00280285	0.00291592	MAF >= 0.05	0.368714
0.00285879	0.00280281	0.00291588	MAF >= 0.05	0.368764
0.00285875	0.00280277	0.00291585	MAF >= 0.05	0.368814
0.00285871	0.00280273	0.00291581	MAF >= 0.05	0.368863
0.00285867	0.00280269	0.00291577	MAF >= 0.05	0.368913
0.00285863	0.00280264	0.00291574	MAF >= 0.05	0.368963
0.00285859	0.0028026	0.0029157	MAF >= 0.05	0.369013
0.00285855	0.00280256	0.00291566	MAF >= 0.05	0.369063
0.00285851	0.00280252	0.00291563	MAF >= 0.05	0.369113
0.00285848	0.00280248	0.00291559	MAF >= 0.05	0.369162
0.00285844	0.00280244	0.00291555	MAF >= 0.05	0.369212
0.0028584	0.0028024	0.00291552	MAF >= 0.05	0.369262
0.00285836	0.00280235	0.00291548	MAF >= 0.05	0.369312
0.00285832	0.00280231	0.00291544	MAF >= 0.05	0.369362
0.00285828	0.00280227	0.0029154	MAF >= 0.05	0.369411
0.00285824	0.00280223	0.00291537	MAF >= 0.05	0.369461
0.0028582	0.00280219	0.00291533	MAF >= 0.05	0.369511
0.00285816	0.00280215	0.0029153	MAF >= 0.05	0.369561
0.00285812	0.00280211	0.00291526	MAF >= 0.05	0.369611
0.00285808	0.00280206	0.00291522	MAF >= 0.05	0.36966
0.00285805	0.00280202	0.00291518	MAF >= 0.05	0.36971
0.00285801	0.00280198	0.00291515	MAF >= 0.05	0.36976
0.00285797	0.00280194	0.00291511	MAF >= 0.05	0.36981
0.00285793	0.0028019	0.00291507	MAF >= 0.05	0.36986
0.00285789	0.00280186	0.00291504	MAF >= 0.05	0.369909
0.00285785	0.00280182	0.002915	MAF >= 0.05	0.369959
0.00285781	0.00280177	0.00291496	MAF >= 0.05	0.370009
0.00285777	0.00280173	0.00291493	MAF >= 0.05	0.370059
0.00285773	0.00280169	0.00291489	MAF >= 0.05	0.370109
0.00285769	0.00280165	0.00291485	MAF >= 0.05	0.370158
0.00285765	0.00280161	0.00291482	MAF >= 0.05	0.370208
0.00285761	0.00280157	0.00291478	MAF >= 0.05	0.370258
0.00285758	0.00280153	0.00291474	MAF >= 0.05	0.370308
0.00285754	0.00280148	0.00291471	MAF >= 0.05	0.370358
0.0028575	0.00280144	0.00291467	MAF >= 0.05	0.370407
0.00285746	0.0028014	0.00291463	MAF >= 0.05	0.370457
0.00285742	0.00280136	0.0029146	MAF >= 0.05	0.370507
0.00285738	0.00280132	0.00291456	MAF >= 0.05	0.370557
0.00285734	0.00280128	0.00291452	MAF >= 0.05	0.370607
0.0028573	0.00280124	0.00291449	MAF >= 0.05	0.370656
0.00285726	0.00280119	0.00291445	MAF >= 0.05	0.370706
0.00285722	0.00280115	0.00291441	MAF >= 0.05	0.370756
0.00285718	0.00280111	0.00291438	MAF >= 0.05	0.370806
0.00285715	0.00280107	0.00291434	MAF >= 0.05	0.370856
0.00285711	0.00280103	0.0029143	MAF >= 0.05	0.370905
0.00285707	0.00280099	0.00291427	MAF >= 0.05	0.370955
0.00285703	0.00280095	0.00291423	MAF >= 0.05	0.371005
0.00285699	0.00280091	0.00291419	MAF >= 0.05	0.371055
0.00285695	0.00280087	0.00291416	MAF >= 0.05	0.371105
0.00285691	0.00280082	0.00291412	MAF >= 0.05	0.371155
0.00285687	0.00280078	0.00291408	MAF >= 0.05	0.371204
0.00285683	0.00280074	0.00291405	MAF >= 0.05	0.371254
0.0028568	0.0028007	0.00291401	MAF >= 0.05	0.371304
0.00285676	0.00280066	0.00291397	MAF >= 0.05	0.371354
0.00285672	0.00280062	0.00291394	MAF >= 0.05	0.371404
0.00285668	0.00280058	0.0029139	MAF >= 0.05	0.371453
0.00285664	0.00280053	0.00291386	MAF >= 0.05	0.371503
0.0028566	0.00280049	0.00291383	MAF >= 0.05	0.371553
0.00285656	0.00280045	0.00291379	MAF >= 0.05	0.371603
0.00285652	0.00280041	0.00291376	MAF >= 0.05	0.371653
0.00285648	0.00280037	0.00291372	MAF >= 0.05	0.371702
0.00285644	0.00280033	0.00291368	MAF >= 0.05	0.371752
0.00285641	0.00280029	0.00291364	MAF >= 0.05	0.371802
0.00285637	0.00280025	0.00291361	MAF >= 0.05	0.371852
0.00285633	0.00280021	0.00291357	MAF >= 0.05	0.371902
0.00285629	0.00280016	0.00291354	MAF >= 0.05	0.371951
0.00285625	0.00280012	0.0029135	MAF >= 0.05	0.372001
0.00285621	0.00280008	0.00291346	MAF >= 0.05	0.372051
0.00285617	0.00280004	0.00291343	MAF >= 0.05	0.372101
0.00285613	0.0028	0.00291339	MAF >= 0.05	0.372151
0.00285609	0.00279996	0.00291335	MAF >= 0.05	0.3722
0.00285606	0.00279992	0.00291332	MAF >= 0.05	0.37225
0.00285602	0.00279988	0.00291328	MAF >= 0.05	0.3723
0.00285598	0.00279984	0.00291324	MAF >= 0.05	0.37235
0.00285594	0.00279979	0.00291321	MAF >= 0.05	0.3724
0.0028559	0.00279975	0.00291317	MAF >= 0.05	0.372449
0.00285586	0.00279971	0.00291313	MAF >= 0.05	0.372499
0.00285582	0.00279967	0.0029131	MAF >= 0.05	0.372549
0.00285578	0.00279963	0.00291306	MAF >= 0.05	0.372599
0.00285574	0.00279959	0.00291303	MAF >= 0.05	0.372649
0.00285571	0.00279955	0.00291299	MAF >= 0.05	0.372698
0.00285567	0.00279951	0.00291295	MAF >= 0.05	0.372748
0.00285563	0.00279947	0.00291292	MAF >= 0.05	0.372798
0.00285559	0.00279942	0.00291288	MAF >= 0.05	0.372848
0.00285555	0.00279938	0.00291284	MAF >= 0.05	0.372898
0.00285551	0.00279934	0.00291281	MAF >= 0.05	0.372947
0.00285547	0.0027993	0.00291277	MAF >= 0.05	0.372997
0.00285543	0.00279926	0.00291273	MAF >= 0.05	0.373047
0.0028554	0.00279922	0.0029127	MAF >= 0.05	0.373097
0.00285536	0.00279918	0.00291266	MAF >= 0.05	0.373147
0.00285532	0.00279914	0.00291262	MAF >= 0.05	0.373197
0.00285528	0.0027991	0.00291259	MAF >= 0.05	0.373246
0.00285524	0.00279905	0.00291255	MAF >= 0.05	0.373296
0.0028552	0.00279901	0.00291252	MAF >= 0.05	0.373346
0.00285516	0.00279897	0.00291248	MAF >= 0.05	0.373396
0.00285513	0.00279893	0.00291244	MAF >= 0.05	0.373446
0.00285509	0.00279889	0.00291241	MAF >= 0.05	0.373495
0.00285505	0.00279885	0.00291237	MAF >= 0.05	0.373545
0.00285501	0.00279881	0.00291233	MAF >= 0.05	0.373595
0.00285497	0.00279877	0.0029123	MAF >= 0.05	0.373645
0.00285493	0.00279873	0.00291226	MAF >= 0.05	0.373695
0.00285489	0.00279869	0.00291223	MAF >= 0.05	0.373744
0.00285485	0.00279865	0.00291219	MAF >= 0.05	0.373794
0.00285482	0.00279861	0.00291215	MAF >= 0.05	0.373844
0.00285478	0.00279856	0.00291212	MAF >= 0.05	0.373894
0.00285474	0.00279852	0.00291208	MAF >= 0.05	0.373944
0.0028547	0.00279848	0.00291204	MAF >= 0.05	0.373993
0.00285466	0.00279844	0.00291201	MAF >= 0.05	0.374043
0.00285462	0.0027984	0.00291197	MAF >= 0.05	0.374093
0.00285458	0.00279836	0.00291194	MAF >= 0.05	0.374143
0.00285454	0.00279832	0.0029119	MAF >= 0.05	0.374193
0.00285451	0.00279828	0.00291186	MAF >= 0.05	0.374242
0.00285447	0.00279824	0.00291183	MAF >= 0.05	0.374292
0.00285443	0.0027982	0.00291179	MAF >= 0.05	0.374342
0.00285439	0.00279816	0.00291175	MAF >= 0.05	0.374392
0.00285435	0.00279811	0.00291172	MAF >= 0.05	0.374442
0.00285431	0.00279807	0.00291168	MAF >= 0.05	0.374491
0.00285427	0.00279803	0.00291165	MAF >= 0.05	0.374541
0.00285424	0.00279799	0.00291161	MAF >= 0.05	0.374591
0.0028542	0.00279795	0.00291157	MAF >= 0.05	0.374641
0.00285416	0.00279791	0.00291154	MAF >= 0.05	0.374691
0.00285412	0.00279787	0.0029115	MAF >= 0.05	0.37474
0.00285408	0.00279783	0.00291146	MAF >= 0.05	0.37479
0.00285404	0.00279779	0.00291143	MAF >= 0.05	0.37484
0.00285401	0.00279775	0.00291139	MAF >= 0.05	0.37489
0.00285397	0.00279771	0.00291136	MAF >= 0.05	0.37494
0.00285393	0.00279766	0.00291132	MAF >= 0.05	0.374989
0.00285389	0.00279762	0.00291128	MAF >= 0.05	0.375039
0.00285385	0.00279758	0.00291125	MAF >= 0.05	0.375089
0.00285381	0.00279754	0.00291121	MAF >= 0.05	0.375139
0.00285377	0.0027975	0.00291117	MAF >= 0.05	0.375189
0.00285374	0.00279746	0.00291114	MAF >= 0.05	0.375239
0.0028537	0.00279742	0.0029111	MAF >= 0.05	0.375288
0.00285366	0.00279738	0.00291107	MAF >= 0.05	0.375338
0.00285362	0.00279734	0.00291103	MAF >= 0.05	0.375388
0.00285358	0.0027973	0.00291099	MAF >= 0.05	0.375438
0.00285354	0.00279726	0.00291096	MAF >= 0.05	0.375488
0.0028535	0.00279722	0.00291092	MAF >= 0.05	0.375537
0.00285347	0.00279718	0.00291089	MAF >= 0.05	0.375587
0.00285343	0.00279714	0.00291085	MAF >= 0.05	0.375637
0.00285339	0.00279709	0.00291081	MAF >= 0.05	0.375687
0.00285335	0.00279705	0.00291078	MAF >= 0.05	0.375737
0.00285331	0.00279701	0.00291074	MAF >= 0.05	0.375786
0.00285327	0.00279697	0.0029107	MAF >= 0.05	0.375836
0.00285323	0.00279693	0.00291067	MAF >= 0.05	0.375886
0.0028532	0.00279689	0.00291063	MAF >= 0.05	0.375936
0.00285316	0.00279685	0.0029106	MAF >= 0.05	0.375986
0.00285312	0.00279681	0.00291056	MAF >= 0.05	0.376035
0.00285308	0.00279677	0.00291052	MAF >= 0.05	0.376085
0.00285304	0.00279673	0.00291049	MAF >= 0.05	0.376135
0.002853	0.00279669	0.00291045	MAF >= 0.05	0.376185
0.00285297	0.00279665	0.00291042	MAF >= 0.05	0.376235
0.00285293	0.00279661	0.00291038	MAF >= 0.05	0.376284
0.00285289	0.00279656	0.00291034	MAF >= 0.05	0.376334
0.00285285	0.00279652	0.00291031	MAF >= 0.05	0.376384
0.00285281	0.00279648	0.00291027	MAF >= 0.05	0.376434
0.00285277	0.00279644	0.00291024	MAF >= 0.05	0.376484
0.00285274	0.0027964	0.0029102	MAF >= 0.05	0.376533
0.0028527	0.00279636	0.00291016	MAF >= 0.05	0.376583
0.00285266	0.00279632	0.00291013	MAF >= 0.05	0.376633
0.00285262	0.00279628	0.00291009	MAF >= 0.05	0.376683
0.00285258	0.00279624	0.00291006	MAF >= 0.05	0.376733
0.00285254	0.0027962	0.00291002	MAF >= 0.05	0.376782
0.00285251	0.00279616	0.00290998	MAF >= 0.05	0.376832
0.00285247	0.00279612	0.00290995	MAF >= 0.05	0.376882
0.00285243	0.00279608	0.00290991	MAF >= 0.05	0.376932
0.00285239	0.00279604	0.00290988	MAF >= 0.05	0.376982
0.00285235	0.002796	0.00290984	MAF >= 0.05	0.377032
0.00285231	0.00279596	0.0029098	MAF >= 0.05	0.377081
0.00285228	0.00279592	0.00290977	MAF >= 0.05	0.377131
0.00285224	0.00279588	0.00290973	MAF >= 0.05	0.377181
0.0028522	0.00279583	0.0029097	MAF >= 0.05	0.377231
0.00285216	0.00279579	0.00290966	MAF >= 0.05	0.377281
0.00285212	0.00279575	0.00290962	MAF >= 0.05	0.37733
0.00285208	0.00279571	0.00290959	MAF >= 0.05	0.37738
0.00285205	0.00279567	0.00290955	MAF >= 0.05	0.37743
0.00285201	0.00279563	0.00290952	MAF >= 0.05	0.37748
0.00285197	0.00279559	0.00290948	MAF >= 0.05	0.37753
0.00285193	0.00279555	0.00290945	MAF >= 0.05	0.377579
0.00285189	0.00279551	0.00290941	MAF >= 0.05	0.377629
0.00285185	0.00279547	0.00290937	MAF >= 0.05	0.377679
0.00285182	0.00279543	0.00290934	MAF >= 0.05	0.377729
0.00285178	0.00279539	0.0029093	MAF >= 0.05	0.377779
0.00285174	0.00279535	0.00290927	MAF >= 0.05	0.377828
0.0028517	0.00279531	0.00290923	MAF >= 0.05	0.377878
0.00285166	0.00279527	0.00290919	MAF >= 0.05	0.377928
0.00285163	0.00279523	0.00290916	MAF >= 0.05	0.377978
0.00285159	0.00279519	0.00290912	MAF >= 0.05	0.378028
0.00285155	0.00279515	0.00290909	MAF >= 0.05	0.378077
0.00285151	0.00279511	0.00290905	MAF >= 0.05	0.378127
0.00285147	0.00279507	0.00290902	MAF >= 0.05	0.378177
0.00285143	0.00279503	0.00290898	MAF >= 0.05	0.378227
0.0028514	0.00279498	0.00290894	MAF >= 0.05	0.378277
0.00285136	0.00279494	0.00290891	MAF >= 0.05	0.378326
0.00285132	0.0027949	0.00290887	MAF >= 0.05	0.378376
0.00285128	0.00279486	0.00290884	MAF >= 0.05	0.378426
0.00285124	0.00279482	0.0029088	MAF >= 0.05	0.378476
0.00285121	0.00279478	0.00290876	MAF >= 0.05	0.378526
0.00285117	0.00279474	0.00290873	MAF >= 0.05	0.378575
0.00285113	0.0027947	0.00290869	MAF >= 0.05	0.378625
0.00285109	0.00279466	0.00290866	MAF >= 0.05	0.378675
0.00285105	0.00279462	0.00290862	MAF >= 0.05	0.378725
0.00285102	0.00279458	0.00290858	MAF >= 0.05	0.378775
0.00285098	0.00279454	0.00290855	MAF >= 0.05	0.378824
0.00285094	0.0027945	0.00290851	MAF >= 0.05	0.378874
0.0028509	0.00279446	0.00290848	MAF >= 0.05	0.378924
0.00285086	0.00279442	0.00290844	MAF >= 0.05	0.378974
0.00285082	0.00279438	0.00290841	MAF >= 0.05	0.379024
0.00285079	0.00279434	0.00290837	MAF >= 0.05	0.379074
0.00285075	0.0027943	0.00290834	MAF >= 0.05	0.379123
0.00285071	0.00279426	0.0029083	MAF >= 0.05	0.379173
0.00285067	0.00279422	0.00290826	MAF >= 0.05	0.379223
0.00285063	0.00279418	0.00290823	MAF >= 0.05	0.379273
0.0028506	0.00279414	0.00290819	MAF >= 0.05	0.379323
0.00285056	0.0027941	0.00290816	MAF >= 0.05	0.379372
0.00285052	0.00279406	0.00290812	MAF >= 0.05	0.379422
0.00285048	0.00279402	0.00290808	MAF >= 0.05	0.379472
0.00285044	0.00279398	0.00290805	MAF >= 0.05	0.379522
0.00285041	0.00279394	0.00290801	MAF >= 0.05	0.379572
0.00285037	0.0027939	0.00290798	MAF >= 0.05	0.379621
0.00285033	0.00279386	0.00290794	MAF >= 0.05	0.379671
0.00285029	0.00279381	0.00290791	MAF >= 0.05	0.379721
0.00285025	0.00279378	0.00290787	MAF >= 0.05	0.379771
0.00285022	0.00279373	0.00290784	MAF >= 0.05	0.379821
0.00285018	0.00279369	0.0029078	MAF >= 0.05	0.37987
0.00285014	0.00279365	0.00290776	MAF >= 0.05	0.37992
0.0028501	0.00279361	0.00290773	MAF >= 0.05	0.37997
0.00285006	0.00279357	0.00290769	MAF >= 0.05	0.38002
0.00285003	0.00279353	0.00290766	MAF >= 0.05	0.38007
0.00284999	0.00279349	0.00290762	MAF >= 0.05	0.380119
0.00284995	0.00279345	0.00290759	MAF >= 0.05	0.380169
0.00284991	0.00279341	0.00290755	MAF >= 0.05	0.380219
0.00284987	0.00279337	0.00290751	MAF >= 0.05	0.380269
0.00284984	0.00279333	0.00290748	MAF >= 0.05	0.380319
0.0028498	0.00279329	0.00290744	MAF >= 0.05	0.380368
0.00284976	0.00279325	0.00290741	MAF >= 0.05	0.380418
0.00284972	0.00279321	0.00290737	MAF >= 0.05	0.380468
0.00284968	0.00279317	0.00290734	MAF >= 0.05	0.380518
0.00284965	0.00279313	0.0029073	MAF >= 0.05	0.380568
0.00284961	0.00279309	0.00290727	MAF >= 0.05	0.380617
0.00284957	0.00279305	0.00290723	MAF >= 0.05	0.380667
0.00284953	0.00279301	0.0029072	MAF >= 0.05	0.380717
0.0028495	0.00279297	0.00290716	MAF >= 0.05	0.380767
0.00284946	0.00279293	0.00290712	MAF >= 0.05	0.380817
0.00284942	0.00279289	0.00290709	MAF >= 0.05	0.380866
0.00284938	0.00279285	0.00290705	MAF >= 0.05	0.380916
0.00284934	0.00279281	0.00290702	MAF >= 0.05	0.380966
0.0028493	0.00279277	0.00290698	MAF >= 0.05	0.381016
0.00284927	0.00279273	0.00290695	MAF >= 0.05	0.381066
0.00284923	0.00279269	0.00290691	MAF >= 0.05	0.381116
0.00284919	0.00279265	0.00290688	MAF >= 0.05	0.381165
0.00284915	0.00279261	0.00290684	MAF >= 0.05	0.381215
0.00284912	0.00279257	0.0029068	MAF >= 0.05	0.381265
0.00284908	0.00279253	0.00290677	MAF >= 0.05	0.381315
0.00284904	0.00279249	0.00290673	MAF >= 0.05	0.381365
0.002849	0.00279245	0.0029067	MAF >= 0.05	0.381414
0.00284897	0.00279241	0.00290666	MAF >= 0.05	0.381464
0.00284893	0.00279237	0.00290663	MAF >= 0.05	0.381514
0.00284889	0.00279233	0.00290659	MAF >= 0.05	0.381564
0.00284885	0.00279229	0.00290655	MAF >= 0.05	0.381614
0.00284881	0.00279225	0.00290652	MAF >= 0.05	0.381663
0.00284878	0.00279221	0.00290648	MAF >= 0.05	0.381713
0.00284874	0.00279217	0.00290645	MAF >= 0.05	0.381763
0.0028487	0.00279213	0.00290641	MAF >= 0.05	0.381813
0.00284866	0.00279209	0.00290638	MAF >= 0.05	0.381863
0.00284863	0.00279205	0.00290634	MAF >= 0.05	0.381912
0.00284859	0.00279201	0.00290631	MAF >= 0.05	0.381962
0.00284855	0.00279197	0.00290627	MAF >= 0.05	0.382012
0.00284851	0.00279193	0.00290624	MAF >= 0.05	0.382062
0.00284847	0.00279189	0.0029062	MAF >= 0.05	0.382112
0.00284844	0.00279185	0.00290617	MAF >= 0.05	0.382161
0.0028484	0.00279181	0.00290613	MAF >= 0.05	0.382211
0.00284836	0.00279177	0.0029061	MAF >= 0.05	0.382261
0.00284832	0.00279173	0.00290606	MAF >= 0.05	0.382311
0.00284828	0.00279169	0.00290602	MAF >= 0.05	0.382361
0.00284825	0.00279165	0.00290599	MAF >= 0.05	0.38241
0.00284821	0.00279161	0.00290595	MAF >= 0.05	0.38246
0.00284817	0.00279157	0.00290592	MAF >= 0.05	0.38251
0.00284813	0.00279153	0.00290588	MAF >= 0.05	0.38256
0.0028481	0.00279149	0.00290585	MAF >= 0.05	0.38261
0.00284806	0.00279145	0.00290581	MAF >= 0.05	0.382659
0.00284802	0.00279141	0.00290578	MAF >= 0.05	0.382709
0.00284798	0.00279137	0.00290574	MAF >= 0.05	0.382759
0.00284795	0.00279133	0.00290571	MAF >= 0.05	0.382809
0.00284791	0.00279129	0.00290567	MAF >= 0.05	0.382859
0.00284787	0.00279125	0.00290564	MAF >= 0.05	0.382908
0.00284783	0.00279121	0.0029056	MAF >= 0.05	0.382958
0.0028478	0.00279117	0.00290557	MAF >= 0.05	0.383008
0.00284776	0.00279113	0.00290553	MAF >= 0.05	0.383058
0.00284772	0.00279109	0.00290549	MAF >= 0.05	0.383108
0.00284768	0.00279105	0.00290546	MAF >= 0.05	0.383158
0.00284764	0.00279101	0.00290542	MAF >= 0.05	0.383207
0.00284761	0.00279097	0.00290539	MAF >= 0.05	0.383257
0.00284757	0.00279093	0.00290535	MAF >= 0.05	0.383307
0.00284753	0.00279089	0.00290532	MAF >= 0.05	0.383357
0.00284749	0.00279085	0.00290528	MAF >= 0.05	0.383407
0.00284746	0.00279081	0.00290525	MAF >= 0.05	0.383456
0.00284742	0.00279077	0.00290521	MAF >= 0.05	0.383506
0.00284738	0.00279073	0.00290518	MAF >= 0.05	0.383556
0.00284734	0.00279069	0.00290514	MAF >= 0.05	0.383606
0.00284731	0.00279065	0.00290511	MAF >= 0.05	0.383656
0.00284727	0.00279061	0.00290507	MAF >= 0.05	0.383705
0.00284723	0.00279057	0.00290504	MAF >= 0.05	0.383755
0.00284719	0.00279053	0.002905	MAF >= 0.05	0.383805
0.00284716	0.00279049	0.00290496	MAF >= 0.05	0.383855
0.00284712	0.00279045	0.00290493	MAF >= 0.05	0.383905
0.00284708	0.00279041	0.00290489	MAF >= 0.05	0.383954
0.00284704	0.00279037	0.00290486	MAF >= 0.05	0.384004
0.00284701	0.00279033	0.00290482	MAF >= 0.05	0.384054
0.00284697	0.00279029	0.00290479	MAF >= 0.05	0.384104
0.00284693	0.00279026	0.00290475	MAF >= 0.05	0.384154
0.00284689	0.00279021	0.00290472	MAF >= 0.05	0.384203
0.00284686	0.00279018	0.00290468	MAF >= 0.05	0.384253
0.00284682	0.00279014	0.00290465	MAF >= 0.05	0.384303
0.00284678	0.0027901	0.00290461	MAF >= 0.05	0.384353
0.00284674	0.00279006	0.00290458	MAF >= 0.05	0.384403
0.00284671	0.00279002	0.00290454	MAF >= 0.05	0.384452
0.00284667	0.00278998	0.00290451	MAF >= 0.05	0.384502
0.00284663	0.00278994	0.00290447	MAF >= 0.05	0.384552
0.00284659	0.0027899	0.00290444	MAF >= 0.05	0.384602
0.00284656	0.00278986	0.0029044	MAF >= 0.05	0.384652
0.00284652	0.00278982	0.00290437	MAF >= 0.05	0.384701
0.00284648	0.00278978	0.00290433	MAF >= 0.05	0.384751
0.00284644	0.00278974	0.0029043	MAF >= 0.05	0.384801
0.00284641	0.0027897	0.00290426	MAF >= 0.05	0.384851
0.00284637	0.00278966	0.00290423	MAF >= 0.05	0.384901
0.00284633	0.00278962	0.00290419	MAF >= 0.05	0.38495
0.00284629	0.00278958	0.00290416	MAF >= 0.05	0.385
0.00284626	0.00278954	0.00290412	MAF >= 0.05	0.38505
0.00284622	0.0027895	0.00290409	MAF >= 0.05	0.3851
0.00284618	0.00278946	0.00290405	MAF >= 0.05	0.38515
0.00284614	0.00278942	0.00290402	MAF >= 0.05	0.3852
0.00284611	0.00278938	0.00290398	MAF >= 0.05	0.385249
0.00284607	0.00278934	0.00290395	MAF >= 0.05	0.385299
0.00284603	0.0027893	0.00290391	MAF >= 0.05	0.385349
0.00284599	0.00278926	0.00290388	MAF >= 0.05	0.385399
0.00284596	0.00278922	0.00290384	MAF >= 0.05	0.385449
0.00284592	0.00278918	0.00290381	MAF >= 0.05	0.385498
0.00284588	0.00278914	0.00290377	MAF >= 0.05	0.385548
0.00284584	0.0027891	0.00290374	MAF >= 0.05	0.385598
0.00284581	0.00278906	0.0029037	MAF >= 0.05	0.385648
0.00284577	0.00278903	0.00290367	MAF >= 0.05	0.385698
0.00284573	0.00278899	0.00290363	MAF >= 0.05	0.385747
0.0028457	0.00278895	0.0029036	MAF >= 0.05	0.385797
0.00284566	0.00278891	0.00290356	MAF >= 0.05	0.385847
0.00284562	0.00278887	0.00290353	MAF >= 0.05	0.385897
0.00284558	0.00278883	0.00290349	MAF >= 0.05	0.385947
0.00284555	0.00278879	0.00290346	MAF >= 0.05	0.385996
0.00284551	0.00278875	0.00290342	MAF >= 0.05	0.386046
0.00284547	0.00278871	0.00290339	MAF >= 0.05	0.386096
0.00284543	0.00278867	0.00290335	MAF >= 0.05	0.386146
0.0028454	0.00278863	0.00290332	MAF >= 0.05	0.386196
0.00284536	0.00278859	0.00290328	MAF >= 0.05	0.386245
0.00284532	0.00278855	0.00290325	MAF >= 0.05	0.386295
0.00284528	0.00278851	0.00290321	MAF >= 0.05	0.386345
0.00284525	0.00278847	0.00290318	MAF >= 0.05	0.386395
0.00284521	0.00278843	0.00290314	MAF >= 0.05	0.386445
0.00284517	0.00278839	0.00290311	MAF >= 0.05	0.386494
0.00284513	0.00278835	0.00290307	MAF >= 0.05	0.386544
0.0028451	0.00278831	0.00290304	MAF >= 0.05	0.386594
0.00284506	0.00278827	0.002903	MAF >= 0.05	0.386644
0.00284502	0.00278823	0.00290297	MAF >= 0.05	0.386694
0.00284499	0.00278819	0.00290293	MAF >= 0.05	0.386743
0.00284495	0.00278816	0.0029029	MAF >= 0.05	0.386793
0.00284491	0.00278812	0.00290286	MAF >= 0.05	0.386843
0.00284487	0.00278808	0.00290283	MAF >= 0.05	0.386893
0.00284484	0.00278804	0.00290279	MAF >= 0.05	0.386943
0.0028448	0.002788	0.00290276	MAF >= 0.05	0.386992
0.00284476	0.00278796	0.00290272	MAF >= 0.05	0.387042
0.00284473	0.00278792	0.00290269	MAF >= 0.05	0.387092
0.00284469	0.00278788	0.00290265	MAF >= 0.05	0.387142
0.00284465	0.00278784	0.00290262	MAF >= 0.05	0.387192
0.00284461	0.0027878	0.00290258	MAF >= 0.05	0.387242
0.00284458	0.00278776	0.00290255	MAF >= 0.05	0.387291
0.00284454	0.00278772	0.00290251	MAF >= 0.05	0.387341
0.0028445	0.00278768	0.00290248	MAF >= 0.05	0.387391
0.00284447	0.00278764	0.00290244	MAF >= 0.05	0.387441
0.00284443	0.0027876	0.00290241	MAF >= 0.05	0.387491
0.00284439	0.00278756	0.00290237	MAF >= 0.05	0.38754
0.00284435	0.00278752	0.00290234	MAF >= 0.05	0.38759
0.00284432	0.00278749	0.0029023	MAF >= 0.05	0.38764
0.00284428	0.00278745	0.00290227	MAF >= 0.05	0.38769
0.00284424	0.00278741	0.00290223	MAF >= 0.05	0.38774
0.0028442	0.00278737	0.0029022	MAF >= 0.05	0.387789
0.00284417	0.00278733	0.00290216	MAF >= 0.05	0.387839
0.00284413	0.00278729	0.00290213	MAF >= 0.05	0.387889
0.00284409	0.00278725	0.00290209	MAF >= 0.05	0.387939
0.00284406	0.00278721	0.00290206	MAF >= 0.05	0.387989
0.00284402	0.00278717	0.00290202	MAF >= 0.05	0.388038
0.00284398	0.00278713	0.00290199	MAF >= 0.05	0.388088
0.00284395	0.00278709	0.00290195	MAF >= 0.05	0.388138
0.00284391	0.00278705	0.00290192	MAF >= 0.05	0.388188
0.00284387	0.00278701	0.00290188	MAF >= 0.05	0.388238
0.00284383	0.00278697	0.00290185	MAF >= 0.05	0.388287
0.0028438	0.00278693	0.00290182	MAF >= 0.05	0.388337
0.00284376	0.0027869	0.00290178	MAF >= 0.05	0.388387
0.00284372	0.00278686	0.00290175	MAF >= 0.05	0.388437
0.00284369	0.00278682	0.00290171	MAF >= 0.05	0.388487
0.00284365	0.00278678	0.00290168	MAF >= 0.05	0.388536
0.00284361	0.00278674	0.00290164	MAF >= 0.05	0.388586
0.00284357	0.0027867	0.00290161	MAF >= 0.05	0.388636
0.00284354	0.00278666	0.00290157	MAF >= 0.05	0.388686
0.0028435	0.00278662	0.00290154	MAF >= 0.05	0.388736
0.00284346	0.00278658	0.0029015	MAF >= 0.05	0.388785
0.00284343	0.00278654	0.00290147	MAF >= 0.05	0.388835
0.00284339	0.0027865	0.00290143	MAF >= 0.05	0.388885
0.00284335	0.00278646	0.0029014	MAF >= 0.05	0.388935
0.00284331	0.00278642	0.00290136	MAF >= 0.05	0.388985
0.00284328	0.00278639	0.00290133	MAF >= 0.05	0.389035
0.00284324	0.00278635	0.00290129	MAF >= 0.05	0.389084
0.0028432	0.00278631	0.00290126	MAF >= 0.05	0.389134
0.00284317	0.00278627	0.00290123	MAF >= 0.05	0.389184
0.00284313	0.00278623	0.00290119	MAF >= 0.05	0.389234
0.00284309	0.00278619	0.00290116	MAF >= 0.05	0.389284
0.00284306	0.00278615	0.00290112	MAF >= 0.05	0.389333
0.00284302	0.00278611	0.00290109	MAF >= 0.05	0.389383
0.00284298	0.00278607	0.00290105	MAF >= 0.05	0.389433
0.00284294	0.00278603	0.00290102	MAF >= 0.05	0.389483
0.00284291	0.00278599	0.00290098	MAF >= 0.05	0.389533
0.00284287	0.00278595	0.00290095	MAF >= 0.05	0.389582
0.00284283	0.00278591	0.00290091	MAF >= 0.05	0.389632
0.0028428	0.00278588	0.00290088	MAF >= 0.05	0.389682
0.00284276	0.00278584	0.00290084	MAF >= 0.05	0.389732
0.00284272	0.0027858	0.00290081	MAF >= 0.05	0.389782
0.00284269	0.00278576	0.00290077	MAF >= 0.05	0.389831
0.00284265	0.00278572	0.00290074	MAF >= 0.05	0.389881
0.00284261	0.00278568	0.00290071	MAF >= 0.05	0.389931
0.00284258	0.00278564	0.00290067	MAF >= 0.05	0.389981
0.00284254	0.0027856	0.00290064	MAF >= 0.05	0.390031
0.0028425	0.00278556	0.0029006	MAF >= 0.05	0.39008
0.00284247	0.00278552	0.00290057	MAF >= 0.05	0.39013
0.00284243	0.00278548	0.00290053	MAF >= 0.05	0.39018
0.00284239	0.00278545	0.0029005	MAF >= 0.05	0.39023
0.00284235	0.00278541	0.00290046	MAF >= 0.05	0.39028
0.00284232	0.00278537	0.00290043	MAF >= 0.05	0.390329
0.00284228	0.00278533	0.0029004	MAF >= 0.05	0.390379
0.00284224	0.00278529	0.00290036	MAF >= 0.05	0.390429
0.00284221	0.00278525	0.00290033	MAF >= 0.05	0.390479
0.00284217	0.00278521	0.00290029	MAF >= 0.05	0.390529
0.00284213	0.00278517	0.00290026	MAF >= 0.05	0.390578
0.0028421	0.00278513	0.00290022	MAF >= 0.05	0.390628
0.00284206	0.00278509	0.00290019	MAF >= 0.05	0.390678
0.00284202	0.00278505	0.00290015	MAF >= 0.05	0.390728
0.00284199	0.00278502	0.00290012	MAF >= 0.05	0.390778
0.00284195	0.00278498	0.00290008	MAF >= 0.05	0.390827
0.00284191	0.00278494	0.00290005	MAF >= 0.05	0.390877
0.00284188	0.0027849	0.00290002	MAF >= 0.05	0.390927
0.00284184	0.00278486	0.00289998	MAF >= 0.05	0.390977
0.0028418	0.00278482	0.00289995	MAF >= 0.05	0.391027
0.00284177	0.00278478	0.00289991	MAF >= 0.05	0.391077
0.00284173	0.00278474	0.00289988	MAF >= 0.05	0.391126
0.00284169	0.0027847	0.00289984	MAF >= 0.05	0.391176
0.00284165	0.00278466	0.00289981	MAF >= 0.05	0.391226
0.00284162	0.00278463	0.00289977	MAF >= 0.05	0.391276
0.00284158	0.00278459	0.00289974	MAF >= 0.05	0.391326
0.00284155	0.00278455	0.0028997	MAF >= 0.05	0.391375
0.00284151	0.00278451	0.00289967	MAF >= 0.05	0.391425
0.00284147	0.00278447	0.00289964	MAF >= 0.05	0.391475
0.00284143	0.00278443	0.0028996	MAF >= 0.05	0.391525
0.0028414	0.00278439	0.00289957	MAF >= 0.05	0.391575
0.00284136	0.00278435	0.00289953	MAF >= 0.05	0.391624
0.00284132	0.00278431	0.0028995	MAF >= 0.05	0.391674
0.00284129	0.00278428	0.00289946	MAF >= 0.05	0.391724
0.00284125	0.00278424	0.00289943	MAF >= 0.05	0.391774
0.00284121	0.0027842	0.00289939	MAF >= 0.05	0.391824
0.00284118	0.00278416	0.00289936	MAF >= 0.05	0.391873
0.00284114	0.00278412	0.00289933	MAF >= 0.05	0.391923
0.0028411	0.00278408	0.00289929	MAF >= 0.05	0.391973
0.00284107	0.00278404	0.00289926	MAF >= 0.05	0.392023
0.00284103	0.002784	0.00289922	MAF >= 0.05	0.392073
0.00284099	0.00278396	0.00289919	MAF >= 0.05	0.392122
0.00284096	0.00278393	0.00289915	MAF >= 0.05	0.392172
0.00284092	0.00278389	0.00289912	MAF >= 0.05	0.392222
0.00284088	0.00278385	0.00289909	MAF >= 0.05	0.392272
0.00284085	0.00278381	0.00289905	MAF >= 0.05	0.392322
0.00284081	0.00278377	0.00289902	MAF >= 0.05	0.392371
0.00284077	0.00278373	0.00289898	MAF >= 0.05	0.392421
0.00284074	0.00278369	0.00289895	MAF >= 0.05	0.392471
0.0028407	0.00278365	0.00289891	MAF >= 0.05	0.392521
0.00284066	0.00278361	0.00289888	MAF >= 0.05	0.392571
0.00284063	0.00278357	0.00289885	MAF >= 0.05	0.39262
0.00284059	0.00278354	0.00289881	MAF >= 0.05	0.39267
0.00284055	0.0027835	0.00289878	MAF >= 0.05	0.39272
0.00284052	0.00278346	0.00289874	MAF >= 0.05	0.39277
0.00284048	0.00278342	0.00289871	MAF >= 0.05	0.39282
0.00284044	0.00278338	0.00289867	MAF >= 0.05	0.392869
0.00284041	0.00278334	0.00289864	MAF >= 0.05	0.392919
0.00284037	0.0027833	0.0028986	MAF >= 0.05	0.392969
0.00284033	0.00278327	0.00289857	MAF >= 0.05	0.393019
0.0028403	0.00278323	0.00289854	MAF >= 0.05	0.393069
0.00284026	0.00278319	0.0028985	MAF >= 0.05	0.393119
0.00284022	0.00278315	0.00289847	MAF >= 0.05	0.393168
0.00284019	0.00278311	0.00289843	MAF >= 0.05	0.393218
0.00284015	0.00278307	0.0028984	MAF >= 0.05	0.393268
0.00284011	0.00278303	0.00289836	MAF >= 0.05	0.393318
0.00284008	0.00278299	0.00289833	MAF >= 0.05	0.393368
0.00284004	0.00278295	0.0028983	MAF >= 0.05	0.393417
0.00284001	0.00278292	0.00289826	MAF >= 0.05	0.393467
0.00283997	0.00278288	0.00289823	MAF >= 0.05	0.393517
0.00283993	0.00278284	0.00289819	MAF >= 0.05	0.393567
0.00283989	0.0027828	0.00289816	MAF >= 0.05	0.393617
0.00283986	0.00278276	0.00289813	MAF >= 0.05	0.393666
0.00283982	0.00278272	0.00289809	MAF >= 0.05	0.393716
0.00283979	0.00278268	0.00289806	MAF >= 0.05	0.393766
0.00283975	0.00278264	0.00289802	MAF >= 0.05	0.393816
0.00283971	0.00278261	0.00289799	MAF >= 0.05	0.393866
0.00283968	0.00278257	0.00289795	MAF >= 0.05	0.393915
0.00283964	0.00278253	0.00289792	MAF >= 0.05	0.393965
0.0028396	0.00278249	0.00289788	MAF >= 0.05	0.394015
0.00283957	0.00278245	0.00289785	MAF >= 0.05	0.394065
0.00283953	0.00278241	0.00289782	MAF >= 0.05	0.394115
0.00283949	0.00278237	0.00289778	MAF >= 0.05	0.394164
0.00283946	0.00278233	0.00289775	MAF >= 0.05	0.394214
0.00283942	0.0027823	0.00289771	MAF >= 0.05	0.394264
0.00283938	0.00278226	0.00289768	MAF >= 0.05	0.394314
0.00283935	0.00278222	0.00289765	MAF >= 0.05	0.394364
0.00283931	0.00278218	0.00289761	MAF >= 0.05	0.394413
0.00283928	0.00278214	0.00289758	MAF >= 0.05	0.394463
0.00283924	0.0027821	0.00289754	MAF >= 0.05	0.394513
0.0028392	0.00278206	0.00289751	MAF >= 0.05	0.394563
0.00283917	0.00278203	0.00289748	MAF >= 0.05	0.394613
0.00283913	0.00278199	0.00289744	MAF >= 0.05	0.394662
0.00283909	0.00278195	0.00289741	MAF >= 0.05	0.394712
0.00283906	0.00278191	0.00289737	MAF >= 0.05	0.394762
0.00283902	0.00278187	0.00289734	MAF >= 0.05	0.394812
0.00283898	0.00278183	0.00289731	MAF >= 0.05	0.394862
0.00283895	0.00278179	0.00289727	MAF >= 0.05	0.394911
0.00283891	0.00278176	0.00289724	MAF >= 0.05	0.394961
0.00283887	0.00278172	0.0028972	MAF >= 0.05	0.395011
0.00283884	0.00278168	0.00289717	MAF >= 0.05	0.395061
0.0028388	0.00278164	0.00289713	MAF >= 0.05	0.395111
0.00283877	0.0027816	0.0028971	MAF >= 0.05	0.395161
0.00283873	0.00278156	0.00289707	MAF >= 0.05	0.39521
0.00283869	0.00278152	0.00289703	MAF >= 0.05	0.39526
0.00283866	0.00278149	0.002897	MAF >= 0.05	0.39531
0.00283862	0.00278145	0.00289696	MAF >= 0.05	0.39536
0.00283858	0.00278141	0.00289693	MAF >= 0.05	0.39541
0.00283855	0.00278137	0.0028969	MAF >= 0.05	0.395459
0.00283851	0.00278133	0.00289686	MAF >= 0.05	0.395509
0.00283847	0.00278129	0.00289683	MAF >= 0.05	0.395559
0.00283844	0.00278125	0.00289679	MAF >= 0.05	0.395609
0.0028384	0.00278122	0.00289676	MAF >= 0.05	0.395659
0.00283836	0.00278118	0.00289673	MAF >= 0.05	0.395708
0.00283833	0.00278114	0.00289669	MAF >= 0.05	0.395758
0.00283829	0.0027811	0.00289666	MAF >= 0.05	0.395808
0.00283826	0.00278106	0.00289662	MAF >= 0.05	0.395858
0.00283822	0.00278102	0.00289659	MAF >= 0.05	0.395908
0.00283818	0.00278099	0.00289656	MAF >= 0.05	0.395957
0.00283815	0.00278095	0.00289652	MAF >= 0.05	0.396007
0.00283811	0.00278091	0.00289649	MAF >= 0.05	0.396057
0.00283807	0.00278087	0.00289645	MAF >= 0.05	0.396107
0.00283804	0.00278083	0.00289642	MAF >= 0.05	0.396157
0.002838	0.00278079	0.00289639	MAF >= 0.05	0.396206
0.00283797	0.00278075	0.00289635	MAF >= 0.05	0.396256
0.00283793	0.00278072	0.00289632	MAF >= 0.05	0.396306
0.00283789	0.00278068	0.00289628	MAF >= 0.05	0.396356
0.00283786	0.00278064	0.00289625	MAF >= 0.05	0.396406
0.00283782	0.0027806	0.00289622	MAF >= 0.05	0.396455
0.00283778	0.00278056	0.00289618	MAF >= 0.05	0.396505
0.00283775	0.00278052	0.00289615	MAF >= 0.05	0.396555
0.00283771	0.00278049	0.00289611	MAF >= 0.05	0.396605
0.00283768	0.00278045	0.00289608	MAF >= 0.05	0.396655
0.00283764	0.00278041	0.00289605	MAF >= 0.05	0.396704
0.0028376	0.00278037	0.00289601	MAF >= 0.05	0.396754
0.00283757	0.00278033	0.00289598	MAF >= 0.05	0.396804
0.00283753	0.00278029	0.00289594	MAF >= 0.05	0.396854
0.0028375	0.00278026	0.00289591	MAF >= 0.05	0.396904
0.00283746	0.00278022	0.00289588	MAF >= 0.05	0.396953
0.00283742	0.00278018	0.00289584	MAF >= 0.05	0.397003
0.00283739	0.00278014	0.00289581	MAF >= 0.05	0.397053
0.00283735	0.0027801	0.00289578	MAF >= 0.05	0.397103
0.00283731	0.00278006	0.00289574	MAF >= 0.05	0.397153
0.00283728	0.00278002	0.00289571	MAF >= 0.05	0.397203
0.00283724	0.00277999	0.00289567	MAF >= 0.05	0.397252
0.00283721	0.00277995	0.00289564	MAF >= 0.05	0.397302
0.00283717	0.00277991	0.0028956	MAF >= 0.05	0.397352
0.00283713	0.00277987	0.00289557	MAF >= 0.05	0.397402
0.0028371	0.00277983	0.00289554	MAF >= 0.05	0.397452
0.00283706	0.00277979	0.0028955	MAF >= 0.05	0.397501
0.00283702	0.00277976	0.00289547	MAF >= 0.05	0.397551
0.00283699	0.00277972	0.00289544	MAF >= 0.05	0.397601
0.00283695	0.00277968	0.0028954	MAF >= 0.05	0.397651
0.00283692	0.00277964	0.00289537	MAF >= 0.05	0.397701
0.00283688	0.0027796	0.00289534	MAF >= 0.05	0.39775
0.00283684	0.00277956	0.0028953	MAF >= 0.05	0.3978
0.00283681	0.00277953	0.00289527	MAF >= 0.05	0.39785
0.00283677	0.00277949	0.00289523	MAF >= 0.05	0.3979
0.00283674	0.00277945	0.0028952	MAF >= 0.05	0.39795
0.0028367	0.00277941	0.00289517	MAF >= 0.05	0.397999
0.00283666	0.00277937	0.00289513	MAF >= 0.05	0.398049
0.00283663	0.00277933	0.0028951	MAF >= 0.05	0.398099
0.00283659	0.0027793	0.00289506	MAF >= 0.05	0.398149
0.00283656	0.00277926	0.00289503	MAF >= 0.05	0.398199
0.00283652	0.00277922	0.002895	MAF >= 0.05	0.398248
0.00283648	0.00277918	0.00289496	MAF >= 0.05	0.398298
0.00283645	0.00277914	0.00289493	MAF >= 0.05	0.398348
0.00283641	0.00277911	0.0028949	MAF >= 0.05	0.398398
0.00283637	0.00277907	0.00289486	MAF >= 0.05	0.398448
0.00283634	0.00277903	0.00289483	MAF >= 0.05	0.398497
0.0028363	0.00277899	0.00289479	MAF >= 0.05	0.398547
0.00283627	0.00277895	0.00289476	MAF >= 0.05	0.398597
0.00283623	0.00277891	0.00289473	MAF >= 0.05	0.398647
0.0028362	0.00277888	0.00289469	MAF >= 0.05	0.398697
0.00283616	0.00277884	0.00289466	MAF >= 0.05	0.398746
0.00283612	0.0027788	0.00289463	MAF >= 0.05	0.398796
0.00283609	0.00277876	0.00289459	MAF >= 0.05	0.398846
0.00283605	0.00277872	0.00289456	MAF >= 0.05	0.398896
0.00283601	0.00277868	0.00289452	MAF >= 0.05	0.398946
0.00283598	0.00277865	0.00289449	MAF >= 0.05	0.398996
0.00283594	0.00277861	0.00289446	MAF >= 0.05	0.399045
0.00283591	0.00277857	0.00289442	MAF >= 0.05	0.399095
0.00283587	0.00277853	0.00289439	MAF >= 0.05	0.399145
0.00283584	0.00277849	0.00289436	MAF >= 0.05	0.399195
0.0028358	0.00277846	0.00289432	MAF >= 0.05	0.399245
0.00283576	0.00277842	0.00289429	MAF >= 0.05	0.399294
0.00283573	0.00277838	0.00289426	MAF >= 0.05	0.399344
0.00283569	0.00277834	0.00289422	MAF >= 0.05	0.399394
0.00283565	0.0027783	0.00289419	MAF >= 0.05	0.399444
0.00283562	0.00277826	0.00289415	MAF >= 0.05	0.399494
0.00283558	0.00277823	0.00289412	MAF >= 0.05	0.399543
0.00283555	0.00277819	0.00289409	MAF >= 0.05	0.399593
0.00283551	0.00277815	0.00289405	MAF >= 0.05	0.399643
0.00283548	0.00277811	0.00289402	MAF >= 0.05	0.399693
0.00283544	0.00277808	0.00289398	MAF >= 0.05	0.399743
0.0028354	0.00277804	0.00289395	MAF >= 0.05	0.399792
0.00283537	0.002778	0.00289392	MAF >= 0.05	0.399842
0.00283533	0.00277796	0.00289388	MAF >= 0.05	0.399892
0.0028353	0.00277792	0.00289385	MAF >= 0.05	0.399942
0.00283526	0.00277788	0.00289382	MAF >= 0.05	0.399992
0.00283522	0.00277785	0.00289378	MAF >= 0.05	0.400041
0.00283519	0.00277781	0.00289375	MAF >= 0.05	0.400091
0.00283515	0.00277777	0.00289372	MAF >= 0.05	0.400141
0.00283512	0.00277773	0.00289368	MAF >= 0.05	0.400191
0.00283508	0.00277769	0.00289365	MAF >= 0.05	0.400241
0.00283505	0.00277766	0.00289362	MAF >= 0.05	0.40029
0.00283501	0.00277762	0.00289358	MAF >= 0.05	0.40034
0.00283497	0.00277758	0.00289355	MAF >= 0.05	0.40039
0.00283494	0.00277754	0.00289352	MAF >= 0.05	0.40044
0.0028349	0.0027775	0.00289348	MAF >= 0.05	0.40049
0.00283487	0.00277747	0.00289345	MAF >= 0.05	0.400539
0.00283483	0.00277743	0.00289341	MAF >= 0.05	0.400589
0.00283479	0.00277739	0.00289338	MAF >= 0.05	0.400639
0.00283476	0.00277735	0.00289335	MAF >= 0.05	0.400689
0.00283472	0.00277731	0.00289331	MAF >= 0.05	0.400739
0.00283469	0.00277728	0.00289328	MAF >= 0.05	0.400788
0.00283465	0.00277724	0.00289325	MAF >= 0.05	0.400838
0.00283461	0.0027772	0.00289321	MAF >= 0.05	0.400888
0.00283458	0.00277716	0.00289318	MAF >= 0.05	0.400938
0.00283454	0.00277712	0.00289315	MAF >= 0.05	0.400988
0.00283451	0.00277709	0.00289311	MAF >= 0.05	0.401038
0.00283447	0.00277705	0.00289308	MAF >= 0.05	0.401087
0.00283444	0.00277701	0.00289304	MAF >= 0.05	0.401137
0.0028344	0.00277697	0.00289301	MAF >= 0.05	0.401187
0.00283436	0.00277693	0.00289298	MAF >= 0.05	0.401237
0.00283433	0.0027769	0.00289295	MAF >= 0.05	0.401287
0.00283429	0.00277686	0.00289291	MAF >= 0.05	0.401336
0.00283426	0.00277682	0.00289288	MAF >= 0.05	0.401386
0.00283422	0.00277678	0.00289284	MAF >= 0.05	0.401436
0.00283418	0.00277675	0.00289281	MAF >= 0.05	0.401486
0.00283415	0.00277671	0.00289278	MAF >= 0.05	0.401536
0.00283411	0.00277667	0.00289274	MAF >= 0.05	0.401585
0.00283408	0.00277663	0.00289271	MAF >= 0.05	0.401635
0.00283404	0.00277659	0.00289268	MAF >= 0.05	0.401685
0.00283401	0.00277655	0.00289264	MAF >= 0.05	0.401735
0.00283397	0.00277652	0.00289261	MAF >= 0.05	0.401785
0.00283394	0.00277648	0.00289258	MAF >= 0.05	0.401834
0.0028339	0.00277644	0.00289254	MAF >= 0.05	0.401884
0.00283386	0.0027764	0.00289251	MAF >= 0.05	0.401934
0.00283383	0.00277637	0.00289248	MAF >= 0.05	0.401984
0.00283379	0.00277633	0.00289244	MAF >= 0.05	0.402034
0.00283376	0.00277629	0.00289241	MAF >= 0.05	0.402083
0.00283372	0.00277625	0.00289238	MAF >= 0.05	0.402133
0.00283368	0.00277621	0.00289234	MAF >= 0.05	0.402183
0.00283365	0.00277618	0.00289231	MAF >= 0.05	0.402233
0.00283361	0.00277614	0.00289228	MAF >= 0.05	0.402283
0.00283358	0.0027761	0.00289224	MAF >= 0.05	0.402332
0.00283354	0.00277606	0.00289221	MAF >= 0.05	0.402382
0.00283351	0.00277603	0.00289218	MAF >= 0.05	0.402432
0.00283347	0.00277599	0.00289214	MAF >= 0.05	0.402482
0.00283344	0.00277595	0.00289211	MAF >= 0.05	0.402532
0.0028334	0.00277591	0.00289208	MAF >= 0.05	0.402581
0.00283336	0.00277587	0.00289204	MAF >= 0.05	0.402631
0.00283333	0.00277584	0.00289201	MAF >= 0.05	0.402681
0.00283329	0.0027758	0.00289198	MAF >= 0.05	0.402731
0.00283326	0.00277576	0.00289194	MAF >= 0.05	0.402781
0.00283322	0.00277572	0.00289191	MAF >= 0.05	0.40283
0.00283319	0.00277568	0.00289188	MAF >= 0.05	0.40288
0.00283315	0.00277565	0.00289184	MAF >= 0.05	0.40293
0.00283312	0.00277561	0.00289181	MAF >= 0.05	0.40298
0.00283308	0.00277557	0.00289178	MAF >= 0.05	0.40303
0.00283304	0.00277553	0.00289174	MAF >= 0.05	0.40308
0.00283301	0.0027755	0.00289171	MAF >= 0.05	0.403129
0.00283297	0.00277546	0.00289168	MAF >= 0.05	0.403179
0.00283294	0.00277542	0.00289164	MAF >= 0.05	0.403229
0.0028329	0.00277538	0.00289161	MAF >= 0.05	0.403279
0.00283287	0.00277534	0.00289158	MAF >= 0.05	0.403329
0.00283283	0.00277531	0.00289154	MAF >= 0.05	0.403378
0.00283279	0.00277527	0.00289151	MAF >= 0.05	0.403428
0.00283276	0.00277523	0.00289148	MAF >= 0.05	0.403478
0.00283272	0.00277519	0.00289144	MAF >= 0.05	0.403528
0.00283269	0.00277516	0.00289141	MAF >= 0.05	0.403578
0.00283265	0.00277512	0.00289138	MAF >= 0.05	0.403627
0.00283262	0.00277508	0.00289134	MAF >= 0.05	0.403677
0.00283258	0.00277504	0.00289131	MAF >= 0.05	0.403727
0.00283255	0.00277501	0.00289128	MAF >= 0.05	0.403777
0.00283251	0.00277497	0.00289124	MAF >= 0.05	0.403827
0.00283248	0.00277493	0.00289121	MAF >= 0.05	0.403876
0.00283244	0.00277489	0.00289118	MAF >= 0.05	0.403926
0.0028324	0.00277486	0.00289114	MAF >= 0.05	0.403976
0.00283237	0.00277482	0.00289111	MAF >= 0.05	0.404026
0.00283233	0.00277478	0.00289108	MAF >= 0.05	0.404076
0.0028323	0.00277474	0.00289104	MAF >= 0.05	0.404125
0.00283226	0.0027747	0.00289101	MAF >= 0.05	0.404175
0.00283223	0.00277467	0.00289098	MAF >= 0.05	0.404225
0.00283219	0.00277463	0.00289094	MAF >= 0.05	0.404275
0.00283216	0.00277459	0.00289091	MAF >= 0.05	0.404325
0.00283212	0.00277455	0.00289088	MAF >= 0.05	0.404374
0.00283208	0.00277452	0.00289084	MAF >= 0.05	0.404424
0.00283205	0.00277448	0.00289081	MAF >= 0.05	0.404474
0.00283201	0.00277444	0.00289078	MAF >= 0.05	0.404524
0.00283198	0.0027744	0.00289075	MAF >= 0.05	0.404574
0.00283194	0.00277437	0.00289071	MAF >= 0.05	0.404623
0.00283191	0.00277433	0.00289068	MAF >= 0.05	0.404673
0.00283187	0.00277429	0.00289064	MAF >= 0.05	0.404723
0.00283184	0.00277425	0.00289061	MAF >= 0.05	0.404773
0.0028318	0.00277422	0.00289058	MAF >= 0.05	0.404823
0.00283177	0.00277418	0.00289055	MAF >= 0.05	0.404872
0.00283173	0.00277414	0.00289051	MAF >= 0.05	0.404922
0.00283169	0.0027741	0.00289048	MAF >= 0.05	0.404972
0.00283166	0.00277407	0.00289045	MAF >= 0.05	0.405022
0.00283162	0.00277403	0.00289041	MAF >= 0.05	0.405072
0.00283159	0.00277399	0.00289038	MAF >= 0.05	0.405122
0.00283155	0.00277395	0.00289035	MAF >= 0.05	0.405171
0.00283152	0.00277392	0.00289031	MAF >= 0.05	0.405221
0.00283148	0.00277388	0.00289028	MAF >= 0.05	0.405271
0.00283145	0.00277384	0.00289025	MAF >= 0.05	0.405321
0.00283141	0.0027738	0.00289021	MAF >= 0.05	0.405371
0.00283138	0.00277377	0.00289018	MAF >= 0.05	0.40542
0.00283134	0.00277373	0.00289015	MAF >= 0.05	0.40547
0.00283131	0.00277369	0.00289011	MAF >= 0.05	0.40552
0.00283127	0.00277365	0.00289008	MAF >= 0.05	0.40557
0.00283124	0.00277362	0.00289005	MAF >= 0.05	0.40562
0.0028312	0.00277358	0.00289002	MAF >= 0.05	0.405669
0.00283116	0.00277354	0.00288998	MAF >= 0.05	0.405719
0.00283113	0.0027735	0.00288995	MAF >= 0.05	0.405769
0.00283109	0.00277347	0.00288992	MAF >= 0.05	0.405819
0.00283106	0.00277343	0.00288988	MAF >= 0.05	0.405869
0.00283102	0.00277339	0.00288985	MAF >= 0.05	0.405918
0.00283099	0.00277335	0.00288982	MAF >= 0.05	0.405968
0.00283095	0.00277332	0.00288978	MAF >= 0.05	0.406018
0.00283092	0.00277328	0.00288975	MAF >= 0.05	0.406068
0.00283088	0.00277324	0.00288972	MAF >= 0.05	0.406118
0.00283085	0.0027732	0.00288968	MAF >= 0.05	0.406167
0.00283081	0.00277317	0.00288965	MAF >= 0.05	0.406217
0.00283078	0.00277313	0.00288962	MAF >= 0.05	0.406267
0.00283074	0.00277309	0.00288959	MAF >= 0.05	0.406317
0.00283071	0.00277305	0.00288955	MAF >= 0.05	0.406367
0.00283067	0.00277302	0.00288952	MAF >= 0.05	0.406416
0.00283064	0.00277298	0.00288949	MAF >= 0.05	0.406466
0.0028306	0.00277294	0.00288945	MAF >= 0.05	0.406516
0.00283056	0.0027729	0.00288942	MAF >= 0.05	0.406566
0.00283053	0.00277287	0.00288939	MAF >= 0.05	0.406616
0.00283049	0.00277283	0.00288936	MAF >= 0.05	0.406665
0.00283046	0.00277279	0.00288932	MAF >= 0.05	0.406715
0.00283042	0.00277275	0.00288929	MAF >= 0.05	0.406765
0.00283039	0.00277272	0.00288926	MAF >= 0.05	0.406815
0.00283035	0.00277268	0.00288922	MAF >= 0.05	0.406865
0.00283032	0.00277264	0.00288919	MAF >= 0.05	0.406914
0.00283028	0.0027726	0.00288916	MAF >= 0.05	0.406964
0.00283025	0.00277257	0.00288912	MAF >= 0.05	0.407014
0.00283021	0.00277253	0.00288909	MAF >= 0.05	0.407064
0.00283018	0.00277249	0.00288906	MAF >= 0.05	0.407114
0.00283014	0.00277245	0.00288903	MAF >= 0.05	0.407164
0.00283011	0.00277242	0.00288899	MAF >= 0.05	0.407213
0.00283007	0.00277238	0.00288896	MAF >= 0.05	0.407263
0.00283004	0.00277234	0.00288893	MAF >= 0.05	0.407313
0.00283	0.00277231	0.00288889	MAF >= 0.05	0.407363
0.00282997	0.00277227	0.00288886	MAF >= 0.05	0.407413
0.00282993	0.00277223	0.00288883	MAF >= 0.05	0.407462
0.00282989	0.00277219	0.00288879	MAF >= 0.05	0.407512
0.00282986	0.00277216	0.00288876	MAF >= 0.05	0.407562
0.00282982	0.00277212	0.00288873	MAF >= 0.05	0.407612
0.00282979	0.00277208	0.0028887	MAF >= 0.05	0.407662
0.00282976	0.00277204	0.00288866	MAF >= 0.05	0.407711
0.00282972	0.00277201	0.00288863	MAF >= 0.05	0.407761
0.00282968	0.00277197	0.0028886	MAF >= 0.05	0.407811
0.00282965	0.00277193	0.00288857	MAF >= 0.05	0.407861
0.00282961	0.00277189	0.00288853	MAF >= 0.05	0.407911
0.00282958	0.00277186	0.0028885	MAF >= 0.05	0.40796
0.00282954	0.00277182	0.00288847	MAF >= 0.05	0.40801
0.00282951	0.00277178	0.00288843	MAF >= 0.05	0.40806
0.00282947	0.00277175	0.0028884	MAF >= 0.05	0.40811
0.00282944	0.00277171	0.00288837	MAF >= 0.05	0.40816
0.0028294	0.00277167	0.00288834	MAF >= 0.05	0.408209
0.00282937	0.00277163	0.0028883	MAF >= 0.05	0.408259
0.00282933	0.0027716	0.00288827	MAF >= 0.05	0.408309
0.0028293	0.00277156	0.00288824	MAF >= 0.05	0.408359
0.00282926	0.00277152	0.0028882	MAF >= 0.05	0.408409
0.00282923	0.00277149	0.00288817	MAF >= 0.05	0.408458
0.00282919	0.00277145	0.00288814	MAF >= 0.05	0.408508
0.00282916	0.00277141	0.00288811	MAF >= 0.05	0.408558
0.00282912	0.00277137	0.00288807	MAF >= 0.05	0.408608
0.00282909	0.00277134	0.00288804	MAF >= 0.05	0.408658
0.00282905	0.0027713	0.00288801	MAF >= 0.05	0.408707
0.00282902	0.00277126	0.00288797	MAF >= 0.05	0.408757
0.00282898	0.00277122	0.00288794	MAF >= 0.05	0.408807
0.00282895	0.00277119	0.00288791	MAF >= 0.05	0.408857
0.00282891	0.00277115	0.00288787	MAF >= 0.05	0.408907
0.00282888	0.00277111	0.00288784	MAF >= 0.05	0.408956
0.00282884	0.00277108	0.00288781	MAF >= 0.05	0.409006
0.00282881	0.00277104	0.00288778	MAF >= 0.05	0.409056
0.00282877	0.002771	0.00288774	MAF >= 0.05	0.409106
0.00282874	0.00277096	0.00288771	MAF >= 0.05	0.409156
0.0028287	0.00277093	0.00288768	MAF >= 0.05	0.409206
0.00282867	0.00277089	0.00288765	MAF >= 0.05	0.409255
0.00282863	0.00277085	0.00288761	MAF >= 0.05	0.409305
0.0028286	0.00277082	0.00288758	MAF >= 0.05	0.409355
0.00282856	0.00277078	0.00288755	MAF >= 0.05	0.409405
0.00282853	0.00277074	0.00288751	MAF >= 0.05	0.409455
0.00282849	0.0027707	0.00288748	MAF >= 0.05	0.409504
0.00282846	0.00277067	0.00288745	MAF >= 0.05	0.409554
0.00282842	0.00277063	0.00288742	MAF >= 0.05	0.409604
0.00282839	0.00277059	0.00288738	MAF >= 0.05	0.409654
0.00282835	0.00277056	0.00288735	MAF >= 0.05	0.409704
0.00282832	0.00277052	0.00288732	MAF >= 0.05	0.409753
0.00282828	0.00277048	0.00288729	MAF >= 0.05	0.409803
0.00282825	0.00277044	0.00288725	MAF >= 0.05	0.409853
0.00282821	0.00277041	0.00288722	MAF >= 0.05	0.409903
0.00282818	0.00277037	0.00288719	MAF >= 0.05	0.409953
0.00282814	0.00277033	0.00288716	MAF >= 0.05	0.410002
0.00282811	0.0027703	0.00288712	MAF >= 0.05	0.410052
0.00282807	0.00277026	0.00288709	MAF >= 0.05	0.410102
0.00282804	0.00277022	0.00288706	MAF >= 0.05	0.410152
0.002828	0.00277019	0.00288703	MAF >= 0.05	0.410202
0.00282797	0.00277015	0.00288699	MAF >= 0.05	0.410251
0.00282793	0.00277011	0.00288696	MAF >= 0.05	0.410301
0.0028279	0.00277007	0.00288693	MAF >= 0.05	0.410351
0.00282786	0.00277004	0.00288689	MAF >= 0.05	0.410401
0.00282783	0.00277	0.00288686	MAF >= 0.05	0.410451
0.00282779	0.00276996	0.00288683	MAF >= 0.05	0.4105
0.00282776	0.00276993	0.0028868	MAF >= 0.05	0.41055
0.00282772	0.00276989	0.00288676	MAF >= 0.05	0.4106
0.00282769	0.00276985	0.00288673	MAF >= 0.05	0.41065
0.00282765	0.00276982	0.0028867	MAF >= 0.05	0.4107
0.00282762	0.00276978	0.00288667	MAF >= 0.05	0.410749
0.00282759	0.00276974	0.00288663	MAF >= 0.05	0.410799
0.00282755	0.0027697	0.0028866	MAF >= 0.05	0.410849
0.00282752	0.00276967	0.00288657	MAF >= 0.05	0.410899
0.00282748	0.00276963	0.00288653	MAF >= 0.05	0.410949
0.00282745	0.00276959	0.0028865	MAF >= 0.05	0.410998
0.00282741	0.00276956	0.00288647	MAF >= 0.05	0.411048
0.00282738	0.00276952	0.00288644	MAF >= 0.05	0.411098
0.00282734	0.00276948	0.0028864	MAF >= 0.05	0.411148
0.00282731	0.00276945	0.00288637	MAF >= 0.05	0.411198
0.00282727	0.00276941	0.00288634	MAF >= 0.05	0.411248
0.00282724	0.00276937	0.00288631	MAF >= 0.05	0.411297
0.0028272	0.00276933	0.00288627	MAF >= 0.05	0.411347
0.00282717	0.0027693	0.00288624	MAF >= 0.05	0.411397
0.00282713	0.00276926	0.00288621	MAF >= 0.05	0.411447
0.0028271	0.00276922	0.00288618	MAF >= 0.05	0.411497
0.00282706	0.00276919	0.00288614	MAF >= 0.05	0.411546
0.00282703	0.00276915	0.00288611	MAF >= 0.05	0.411596
0.00282699	0.00276911	0.00288608	MAF >= 0.05	0.411646
0.00282696	0.00276908	0.00288605	MAF >= 0.05	0.411696
0.00282692	0.00276904	0.00288601	MAF >= 0.05	0.411746
0.00282689	0.002769	0.00288598	MAF >= 0.05	0.411795
0.00282685	0.00276896	0.00288595	MAF >= 0.05	0.411845
0.00282682	0.00276893	0.00288592	MAF >= 0.05	0.411895
0.00282678	0.00276889	0.00288588	MAF >= 0.05	0.411945
0.00282675	0.00276885	0.00288585	MAF >= 0.05	0.411995
0.00282672	0.00276882	0.00288582	MAF >= 0.05	0.412044
0.00282668	0.00276878	0.00288579	MAF >= 0.05	0.412094
0.00282665	0.00276874	0.00288575	MAF >= 0.05	0.412144
0.00282661	0.00276871	0.00288572	MAF >= 0.05	0.412194
0.00282658	0.00276867	0.00288569	MAF >= 0.05	0.412244
0.00282654	0.00276863	0.00288566	MAF >= 0.05	0.412293
0.00282651	0.0027686	0.00288562	MAF >= 0.05	0.412343
0.00282647	0.00276856	0.00288559	MAF >= 0.05	0.412393
0.00282644	0.00276852	0.00288556	MAF >= 0.05	0.412443
0.0028264	0.00276849	0.00288553	MAF >= 0.05	0.412493
0.00282637	0.00276845	0.00288549	MAF >= 0.05	0.412542
0.00282633	0.00276841	0.00288546	MAF >= 0.05	0.412592
0.0028263	0.00276838	0.00288543	MAF >= 0.05	0.412642
0.00282626	0.00276834	0.0028854	MAF >= 0.05	0.412692
0.00282623	0.0027683	0.00288536	MAF >= 0.05	0.412742
0.00282619	0.00276826	0.00288533	MAF >= 0.05	0.412791
0.00282616	0.00276823	0.0028853	MAF >= 0.05	0.412841
0.00282613	0.00276819	0.00288527	MAF >= 0.05	0.412891
0.00282609	0.00276816	0.00288523	MAF >= 0.05	0.412941
0.00282606	0.00276812	0.0028852	MAF >= 0.05	0.412991
0.00282602	0.00276808	0.00288517	MAF >= 0.05	0.413041
0.00282599	0.00276804	0.00288514	MAF >= 0.05	0.41309
0.00282595	0.00276801	0.0028851	MAF >= 0.05	0.41314
0.00282592	0.00276797	0.00288507	MAF >= 0.05	0.41319
0.00282588	0.00276793	0.00288504	MAF >= 0.05	0.41324
0.00282585	0.0027679	0.00288501	MAF >= 0.05	0.41329
0.00282581	0.00276786	0.00288498	MAF >= 0.05	0.413339
0.00282578	0.00276782	0.00288494	MAF >= 0.05	0.413389
0.00282574	0.00276779	0.00288491	MAF >= 0.05	0.413439
0.00282571	0.00276775	0.00288488	MAF >= 0.05	0.413489
0.00282568	0.00276771	0.00288485	MAF >= 0.05	0.413539
0.00282564	0.00276768	0.00288481	MAF >= 0.05	0.413588
0.00282561	0.00276764	0.00288478	MAF >= 0.05	0.413638
0.00282557	0.0027676	0.00288475	MAF >= 0.05	0.413688
0.00282554	0.00276757	0.00288472	MAF >= 0.05	0.413738
0.0028255	0.00276753	0.00288468	MAF >= 0.05	0.413788
0.00282547	0.00276749	0.00288465	MAF >= 0.05	0.413837
0.00282543	0.00276746	0.00288462	MAF >= 0.05	0.413887
0.0028254	0.00276742	0.00288459	MAF >= 0.05	0.413937
0.00282536	0.00276738	0.00288456	MAF >= 0.05	0.413987
0.00282533	0.00276735	0.00288452	MAF >= 0.05	0.414037
0.00282529	0.00276731	0.00288449	MAF >= 0.05	0.414086
0.00282526	0.00276727	0.00288446	MAF >= 0.05	0.414136
0.00282522	0.00276724	0.00288443	MAF >= 0.05	0.414186
0.00282519	0.0027672	0.00288439	MAF >= 0.05	0.414236
0.00282516	0.00276716	0.00288436	MAF >= 0.05	0.414286
0.00282512	0.00276713	0.00288433	MAF >= 0.05	0.414335
0.00282509	0.00276709	0.0028843	MAF >= 0.05	0.414385
0.00282505	0.00276705	0.00288426	MAF >= 0.05	0.414435
0.00282502	0.00276702	0.00288423	MAF >= 0.05	0.414485
0.00282498	0.00276698	0.0028842	MAF >= 0.05	0.414535
0.00282495	0.00276694	0.00288417	MAF >= 0.05	0.414584
0.00282491	0.00276691	0.00288413	MAF >= 0.05	0.414634
0.00282488	0.00276687	0.0028841	MAF >= 0.05	0.414684
0.00282484	0.00276683	0.00288407	MAF >= 0.05	0.414734
0.00282481	0.0027668	0.00288404	MAF >= 0.05	0.414784
0.00282478	0.00276676	0.00288401	MAF >= 0.05	0.414833
0.00282474	0.00276672	0.00288397	MAF >= 0.05	0.414883
0.00282471	0.00276669	0.00288394	MAF >= 0.05	0.414933
0.00282467	0.00276665	0.00288391	MAF >= 0.05	0.414983
0.00282464	0.00276661	0.00288388	MAF >= 0.05	0.415033
0.0028246	0.00276658	0.00288384	MAF >= 0.05	0.415083
0.00282457	0.00276654	0.00288381	MAF >= 0.05	0.415132
0.00282453	0.0027665	0.00288378	MAF >= 0.05	0.415182
0.0028245	0.00276647	0.00288375	MAF >= 0.05	0.415232
0.00282447	0.00276643	0.00288372	MAF >= 0.05	0.415282
0.00282443	0.00276639	0.00288368	MAF >= 0.05	0.415332
0.0028244	0.00276636	0.00288365	MAF >= 0.05	0.415381
0.00282436	0.00276632	0.00288362	MAF >= 0.05	0.415431
0.00282433	0.00276628	0.00288359	MAF >= 0.05	0.415481
0.00282429	0.00276625	0.00288355	MAF >= 0.05	0.415531
0.00282426	0.00276621	0.00288352	MAF >= 0.05	0.415581
0.00282423	0.00276618	0.00288349	MAF >= 0.05	0.41563
0.00282419	0.00276614	0.00288346	MAF >= 0.05	0.41568
0.00282416	0.0027661	0.00288343	MAF >= 0.05	0.41573
0.00282412	0.00276606	0.00288339	MAF >= 0.05	0.41578
0.00282409	0.00276603	0.00288336	MAF >= 0.05	0.41583
0.00282405	0.00276599	0.00288333	MAF >= 0.05	0.415879
0.00282402	0.00276596	0.0028833	MAF >= 0.05	0.415929
0.00282399	0.00276592	0.00288326	MAF >= 0.05	0.415979
0.00282395	0.00276588	0.00288323	MAF >= 0.05	0.416029
0.00282392	0.00276585	0.0028832	MAF >= 0.05	0.416079
0.00282388	0.00276581	0.00288317	MAF >= 0.05	0.416128
0.00282385	0.00276577	0.00288314	MAF >= 0.05	0.416178
0.00282381	0.00276574	0.0028831	MAF >= 0.05	0.416228
0.00282378	0.0027657	0.00288307	MAF >= 0.05	0.416278
0.00282374	0.00276566	0.00288304	MAF >= 0.05	0.416328
0.00282371	0.00276563	0.00288301	MAF >= 0.05	0.416377
0.00282367	0.00276559	0.00288298	MAF >= 0.05	0.416427
0.00282364	0.00276555	0.00288294	MAF >= 0.05	0.416477
0.00282361	0.00276552	0.00288291	MAF >= 0.05	0.416527
0.00282357	0.00276548	0.00288288	MAF >= 0.05	0.416577
0.00282354	0.00276545	0.00288285	MAF >= 0.05	0.416626
0.0028235	0.00276541	0.00288282	MAF >= 0.05	0.416676
0.00282347	0.00276537	0.00288278	MAF >= 0.05	0.416726
0.00282344	0.00276534	0.00288275	MAF >= 0.05	0.416776
0.0028234	0.0027653	0.00288272	MAF >= 0.05	0.416826
0.00282337	0.00276526	0.00288269	MAF >= 0.05	0.416875
0.00282333	0.00276523	0.00288266	MAF >= 0.05	0.416925
0.0028233	0.00276519	0.00288262	MAF >= 0.05	0.416975
0.00282326	0.00276515	0.00288259	MAF >= 0.05	0.417025
0.00282323	0.00276512	0.00288256	MAF >= 0.05	0.417075
0.0028232	0.00276508	0.00288253	MAF >= 0.05	0.417125
0.00282316	0.00276504	0.0028825	MAF >= 0.05	0.417174
0.00282313	0.00276501	0.00288246	MAF >= 0.05	0.417224
0.00282309	0.00276497	0.00288243	MAF >= 0.05	0.417274
0.00282306	0.00276494	0.0028824	MAF >= 0.05	0.417324
0.00282302	0.0027649	0.00288237	MAF >= 0.05	0.417374
0.00282299	0.00276486	0.00288234	MAF >= 0.05	0.417423
0.00282295	0.00276483	0.0028823	MAF >= 0.05	0.417473
0.00282292	0.00276479	0.00288227	MAF >= 0.05	0.417523
0.00282289	0.00276475	0.00288224	MAF >= 0.05	0.417573
0.00282285	0.00276472	0.00288221	MAF >= 0.05	0.417623
0.00282282	0.00276468	0.00288217	MAF >= 0.05	0.417672
0.00282278	0.00276465	0.00288214	MAF >= 0.05	0.417722
0.00282275	0.00276461	0.00288211	MAF >= 0.05	0.417772
0.00282272	0.00276457	0.00288208	MAF >= 0.05	0.417822
0.00282268	0.00276454	0.00288205	MAF >= 0.05	0.417872
0.00282265	0.0027645	0.00288201	MAF >= 0.05	0.417921
0.00282261	0.00276446	0.00288198	MAF >= 0.05	0.417971
0.00282258	0.00276443	0.00288195	MAF >= 0.05	0.418021
0.00282255	0.00276439	0.00288192	MAF >= 0.05	0.418071
0.00282251	0.00276435	0.00288189	MAF >= 0.05	0.418121
0.00282248	0.00276432	0.00288186	MAF >= 0.05	0.41817
0.00282244	0.00276428	0.00288182	MAF >= 0.05	0.41822
0.00282241	0.00276424	0.00288179	MAF >= 0.05	0.41827
0.00282237	0.00276421	0.00288176	MAF >= 0.05	0.41832
0.00282234	0.00276417	0.00288173	MAF >= 0.05	0.41837
0.00282231	0.00276414	0.0028817	MAF >= 0.05	0.418419
0.00282227	0.0027641	0.00288166	MAF >= 0.05	0.418469
0.00282224	0.00276406	0.00288163	MAF >= 0.05	0.418519
0.0028222	0.00276403	0.0028816	MAF >= 0.05	0.418569
0.00282217	0.00276399	0.00288157	MAF >= 0.05	0.418619
0.00282213	0.00276395	0.00288154	MAF >= 0.05	0.418668
0.0028221	0.00276392	0.0028815	MAF >= 0.05	0.418718
0.00282207	0.00276388	0.00288147	MAF >= 0.05	0.418768
0.00282203	0.00276385	0.00288144	MAF >= 0.05	0.418818
0.002822	0.00276381	0.00288141	MAF >= 0.05	0.418868
0.00282196	0.00276377	0.00288138	MAF >= 0.05	0.418917
0.00282193	0.00276374	0.00288134	MAF >= 0.05	0.418967
0.0028219	0.0027637	0.00288131	MAF >= 0.05	0.419017
0.00282186	0.00276366	0.00288128	MAF >= 0.05	0.419067
0.00282183	0.00276363	0.00288125	MAF >= 0.05	0.419117
0.00282179	0.00276359	0.00288122	MAF >= 0.05	0.419167
0.00282176	0.00276356	0.00288119	MAF >= 0.05	0.419216
0.00282173	0.00276352	0.00288115	MAF >= 0.05	0.419266
0.00282169	0.00276348	0.00288112	MAF >= 0.05	0.419316
0.00282166	0.00276345	0.00288109	MAF >= 0.05	0.419366
0.00282162	0.00276341	0.00288106	MAF >= 0.05	0.419416
0.00282159	0.00276338	0.00288103	MAF >= 0.05	0.419465
0.00282155	0.00276334	0.00288099	MAF >= 0.05	0.419515
0.00282152	0.0027633	0.00288096	MAF >= 0.05	0.419565
0.00282149	0.00276327	0.00288093	MAF >= 0.05	0.419615
0.00282145	0.00276323	0.0028809	MAF >= 0.05	0.419665
0.00282142	0.00276319	0.00288087	MAF >= 0.05	0.419714
0.00282139	0.00276316	0.00288083	MAF >= 0.05	0.419764
0.00282135	0.00276312	0.0028808	MAF >= 0.05	0.419814
0.00282132	0.00276309	0.00288077	MAF >= 0.05	0.419864
0.00282128	0.00276305	0.00288074	MAF >= 0.05	0.419914
0.00282125	0.00276301	0.00288071	MAF >= 0.05	0.419963
0.00282122	0.00276298	0.00288068	MAF >= 0.05	0.420013
0.00282118	0.00276294	0.00288064	MAF >= 0.05	0.420063
0.00282115	0.00276291	0.00288061	MAF >= 0.05	0.420113
0.00282111	0.00276287	0.00288058	MAF >= 0.05	0.420163
0.00282108	0.00276283	0.00288055	MAF >= 0.05	0.420212
0.00282104	0.0027628	0.00288052	MAF >= 0.05	0.420262
0.00282101	0.00276276	0.00288048	MAF >= 0.05	0.420312
0.00282098	0.00276273	0.00288045	MAF >= 0.05	0.420362
0.00282094	0.00276269	0.00288042	MAF >= 0.05	0.420412
0.00282091	0.00276265	0.00288039	MAF >= 0.05	0.420461
0.00282088	0.00276262	0.00288036	MAF >= 0.05	0.420511
0.00282084	0.00276258	0.00288033	MAF >= 0.05	0.420561
0.00282081	0.00276254	0.00288029	MAF >= 0.05	0.420611
0.00282077	0.00276251	0.00288026	MAF >= 0.05	0.420661
0.00282074	0.00276247	0.00288023	MAF >= 0.05	0.42071
0.00282071	0.00276244	0.0028802	MAF >= 0.05	0.42076
0.00282067	0.0027624	0.00288017	MAF >= 0.05	0.42081
0.00282064	0.00276237	0.00288013	MAF >= 0.05	0.42086
0.0028206	0.00276233	0.0028801	MAF >= 0.05	0.42091
0.00282057	0.00276229	0.00288007	MAF >= 0.05	0.420959
0.00282053	0.00276226	0.00288004	MAF >= 0.05	0.421009
0.0028205	0.00276222	0.00288001	MAF >= 0.05	0.421059
0.00282047	0.00276218	0.00287998	MAF >= 0.05	0.421109
0.00282043	0.00276215	0.00287995	MAF >= 0.05	0.421159
0.0028204	0.00276211	0.00287991	MAF >= 0.05	0.421209
0.00282037	0.00276208	0.00287988	MAF >= 0.05	0.421258
0.00282033	0.00276204	0.00287985	MAF >= 0.05	0.421308
0.0028203	0.002762	0.00287982	MAF >= 0.05	0.421358
0.00282026	0.00276197	0.00287979	MAF >= 0.05	0.421408
0.00282023	0.00276193	0.00287975	MAF >= 0.05	0.421458
0.0028202	0.0027619	0.00287972	MAF >= 0.05	0.421507
0.00282016	0.00276186	0.00287969	MAF >= 0.05	0.421557
0.00282013	0.00276182	0.00287966	MAF >= 0.05	0.421607
0.00282009	0.00276179	0.00287963	MAF >= 0.05	0.421657
0.00282006	0.00276175	0.0028796	MAF >= 0.05	0.421707
0.00282003	0.00276172	0.00287957	MAF >= 0.05	0.421756
0.00281999	0.00276168	0.00287953	MAF >= 0.05	0.421806
0.00281996	0.00276165	0.0028795	MAF >= 0.05	0.421856
0.00281993	0.00276161	0.00287947	MAF >= 0.05	0.421906
0.00281989	0.00276157	0.00287944	MAF >= 0.05	0.421956
0.00281986	0.00276154	0.00287941	MAF >= 0.05	0.422005
0.00281982	0.0027615	0.00287937	MAF >= 0.05	0.422055
0.00281979	0.00276146	0.00287934	MAF >= 0.05	0.422105
0.00281976	0.00276143	0.00287931	MAF >= 0.05	0.422155
0.00281972	0.00276139	0.00287928	MAF >= 0.05	0.422205
0.00281969	0.00276136	0.00287925	MAF >= 0.05	0.422254
0.00281965	0.00276132	0.00287922	MAF >= 0.05	0.422304
0.00281962	0.00276129	0.00287918	MAF >= 0.05	0.422354
0.00281959	0.00276125	0.00287915	MAF >= 0.05	0.422404
0.00281955	0.00276121	0.00287912	MAF >= 0.05	0.422454
0.00281952	0.00276118	0.00287909	MAF >= 0.05	0.422503
0.00281949	0.00276114	0.00287906	MAF >= 0.05	0.422553
0.00281945	0.00276111	0.00287903	MAF >= 0.05	0.422603
0.00281942	0.00276107	0.002879	MAF >= 0.05	0.422653
0.00281938	0.00276103	0.00287896	MAF >= 0.05	0.422703
0.00281935	0.002761	0.00287893	MAF >= 0.05	0.422752
0.00281932	0.00276096	0.0028789	MAF >= 0.05	0.422802
0.00281928	0.00276093	0.00287887	MAF >= 0.05	0.422852
0.00281925	0.00276089	0.00287884	MAF >= 0.05	0.422902
0.00281922	0.00276085	0.00287881	MAF >= 0.05	0.422952
0.00281918	0.00276082	0.00287878	MAF >= 0.05	0.423001
0.00281915	0.00276078	0.00287874	MAF >= 0.05	0.423051
0.00281911	0.00276075	0.00287871	MAF >= 0.05	0.423101
0.00281908	0.00276071	0.00287868	MAF >= 0.05	0.423151
0.00281905	0.00276068	0.00287865	MAF >= 0.05	0.423201
0.00281901	0.00276064	0.00287862	MAF >= 0.05	0.423251
0.00281898	0.0027606	0.00287859	MAF >= 0.05	0.4233
0.00281895	0.00276057	0.00287855	MAF >= 0.05	0.42335
0.00281891	0.00276053	0.00287852	MAF >= 0.05	0.4234
0.00281888	0.0027605	0.00287849	MAF >= 0.05	0.42345
0.00281884	0.00276046	0.00287846	MAF >= 0.05	0.4235
0.00281881	0.00276042	0.00287843	MAF >= 0.05	0.423549
0.00281878	0.00276039	0.0028784	MAF >= 0.05	0.423599
0.00281874	0.00276035	0.00287836	MAF >= 0.05	0.423649
0.00281871	0.00276032	0.00287833	MAF >= 0.05	0.423699
0.00281868	0.00276028	0.0028783	MAF >= 0.05	0.423749
0.00281864	0.00276025	0.00287827	MAF >= 0.05	0.423798
0.00281861	0.00276021	0.00287824	MAF >= 0.05	0.423848
0.00281857	0.00276017	0.00287821	MAF >= 0.05	0.423898
0.00281854	0.00276014	0.00287818	MAF >= 0.05	0.423948
0.00281851	0.0027601	0.00287814	MAF >= 0.05	0.423998
0.00281847	0.00276007	0.00287811	MAF >= 0.05	0.424047
0.00281844	0.00276003	0.00287808	MAF >= 0.05	0.424097
0.00281841	0.00276	0.00287805	MAF >= 0.05	0.424147
0.00281837	0.00275996	0.00287802	MAF >= 0.05	0.424197
0.00281834	0.00275992	0.00287799	MAF >= 0.05	0.424247
0.00281831	0.00275989	0.00287796	MAF >= 0.05	0.424296
0.00281827	0.00275985	0.00287792	MAF >= 0.05	0.424346
0.00281824	0.00275982	0.00287789	MAF >= 0.05	0.424396
0.0028182	0.00275978	0.00287786	MAF >= 0.05	0.424446
0.00281817	0.00275975	0.00287783	MAF >= 0.05	0.424496
0.00281814	0.00275971	0.0028778	MAF >= 0.05	0.424545
0.0028181	0.00275967	0.00287777	MAF >= 0.05	0.424595
0.00281807	0.00275964	0.00287774	MAF >= 0.05	0.424645
0.00281804	0.0027596	0.0028777	MAF >= 0.05	0.424695
0.002818	0.00275957	0.00287767	MAF >= 0.05	0.424745
0.00281797	0.00275953	0.00287764	MAF >= 0.05	0.424794
0.00281794	0.0027595	0.00287761	MAF >= 0.05	0.424844
0.0028179	0.00275946	0.00287758	MAF >= 0.05	0.424894
0.00281787	0.00275942	0.00287755	MAF >= 0.05	0.424944
0.00281783	0.00275939	0.00287752	MAF >= 0.05	0.424994
0.0028178	0.00275935	0.00287748	MAF >= 0.05	0.425044
0.00281777	0.00275932	0.00287745	MAF >= 0.05	0.425093
0.00281774	0.00275928	0.00287742	MAF >= 0.05	0.425143
0.0028177	0.00275925	0.00287739	MAF >= 0.05	0.425193
0.00281767	0.00275921	0.00287736	MAF >= 0.05	0.425243
0.00281763	0.00275917	0.00287733	MAF >= 0.05	0.425293
0.0028176	0.00275914	0.0028773	MAF >= 0.05	0.425342
0.00281757	0.0027591	0.00287726	MAF >= 0.05	0.425392
0.00281753	0.00275907	0.00287723	MAF >= 0.05	0.425442
0.0028175	0.00275903	0.0028772	MAF >= 0.05	0.425492
0.00281747	0.002759	0.00287717	MAF >= 0.05	0.425542
0.00281743	0.00275896	0.00287714	MAF >= 0.05	0.425591
0.0028174	0.00275893	0.00287711	MAF >= 0.05	0.425641
0.00281737	0.00275889	0.00287708	MAF >= 0.05	0.425691
0.00281733	0.00275885	0.00287705	MAF >= 0.05	0.425741
0.0028173	0.00275882	0.00287702	MAF >= 0.05	0.425791
0.00281726	0.00275878	0.00287698	MAF >= 0.05	0.42584
0.00281723	0.00275875	0.00287695	MAF >= 0.05	0.42589
0.0028172	0.00275871	0.00287692	MAF >= 0.05	0.42594
0.00281716	0.00275868	0.00287689	MAF >= 0.05	0.42599
0.00281713	0.00275864	0.00287686	MAF >= 0.05	0.42604
0.0028171	0.0027586	0.00287683	MAF >= 0.05	0.426089
0.00281706	0.00275857	0.0028768	MAF >= 0.05	0.426139
0.00281703	0.00275853	0.00287676	MAF >= 0.05	0.426189
0.002817	0.0027585	0.00287673	MAF >= 0.05	0.426239
0.00281696	0.00275846	0.0028767	MAF >= 0.05	0.426289
0.00281693	0.00275843	0.00287667	MAF >= 0.05	0.426338
0.0028169	0.00275839	0.00287664	MAF >= 0.05	0.426388
0.00281686	0.00275836	0.00287661	MAF >= 0.05	0.426438
0.00281683	0.00275832	0.00287658	MAF >= 0.05	0.426488
0.0028168	0.00275829	0.00287655	MAF >= 0.05	0.426538
0.00281676	0.00275825	0.00287651	MAF >= 0.05	0.426587
0.00281673	0.00275821	0.00287648	MAF >= 0.05	0.426637
0.0028167	0.00275818	0.00287645	MAF >= 0.05	0.426687
0.00281666	0.00275814	0.00287642	MAF >= 0.05	0.426737
0.00281663	0.00275811	0.00287639	MAF >= 0.05	0.426787
0.0028166	0.00275807	0.00287636	MAF >= 0.05	0.426836
0.00281656	0.00275804	0.00287633	MAF >= 0.05	0.426886
0.00281653	0.002758	0.0028763	MAF >= 0.05	0.426936
0.0028165	0.00275797	0.00287626	MAF >= 0.05	0.426986
0.00281646	0.00275793	0.00287623	MAF >= 0.05	0.427036
0.00281643	0.00275789	0.0028762	MAF >= 0.05	0.427086
0.0028164	0.00275786	0.00287617	MAF >= 0.05	0.427135
0.00281636	0.00275782	0.00287614	MAF >= 0.05	0.427185
0.00281633	0.00275779	0.00287611	MAF >= 0.05	0.427235
0.00281629	0.00275775	0.00287608	MAF >= 0.05	0.427285
0.00281626	0.00275772	0.00287605	MAF >= 0.05	0.427335
0.00281623	0.00275768	0.00287601	MAF >= 0.05	0.427384
0.0028162	0.00275765	0.00287598	MAF >= 0.05	0.427434
0.00281616	0.00275761	0.00287595	MAF >= 0.05	0.427484
0.00281613	0.00275757	0.00287592	MAF >= 0.05	0.427534
0.00281609	0.00275754	0.00287589	MAF >= 0.05	0.427584
0.00281606	0.0027575	0.00287586	MAF >= 0.05	0.427633
0.00281603	0.00275747	0.00287583	MAF >= 0.05	0.427683
0.00281599	0.00275743	0.0028758	MAF >= 0.05	0.427733
0.00281596	0.0027574	0.00287577	MAF >= 0.05	0.427783
0.00281593	0.00275736	0.00287573	MAF >= 0.05	0.427833
0.0028159	0.00275733	0.0028757	MAF >= 0.05	0.427882
0.00281586	0.00275729	0.00287567	MAF >= 0.05	0.427932
0.00281583	0.00275726	0.00287564	MAF >= 0.05	0.427982
0.00281579	0.00275722	0.00287561	MAF >= 0.05	0.428032
0.00281576	0.00275719	0.00287558	MAF >= 0.05	0.428082
0.00281573	0.00275715	0.00287555	MAF >= 0.05	0.428131
0.0028157	0.00275712	0.00287552	MAF >= 0.05	0.428181
0.00281566	0.00275708	0.00287549	MAF >= 0.05	0.428231
0.00281563	0.00275704	0.00287545	MAF >= 0.05	0.428281
0.0028156	0.00275701	0.00287542	MAF >= 0.05	0.428331
0.00281556	0.00275697	0.00287539	MAF >= 0.05	0.42838
0.00281553	0.00275694	0.00287536	MAF >= 0.05	0.42843
0.0028155	0.0027569	0.00287533	MAF >= 0.05	0.42848
0.00281546	0.00275687	0.0028753	MAF >= 0.05	0.42853
0.00281543	0.00275683	0.00287527	MAF >= 0.05	0.42858
0.0028154	0.0027568	0.00287524	MAF >= 0.05	0.428629
0.00281536	0.00275676	0.00287521	MAF >= 0.05	0.428679
0.00281533	0.00275673	0.00287518	MAF >= 0.05	0.428729
0.0028153	0.00275669	0.00287514	MAF >= 0.05	0.428779
0.00281526	0.00275666	0.00287511	MAF >= 0.05	0.428829
0.00281523	0.00275662	0.00287508	MAF >= 0.05	0.428878
0.0028152	0.00275659	0.00287505	MAF >= 0.05	0.428928
0.00281516	0.00275655	0.00287502	MAF >= 0.05	0.428978
0.00281513	0.00275651	0.00287499	MAF >= 0.05	0.429028
0.0028151	0.00275648	0.00287496	MAF >= 0.05	0.429078
0.00281506	0.00275644	0.00287493	MAF >= 0.05	0.429128
0.00281503	0.00275641	0.0028749	MAF >= 0.05	0.429177
0.002815	0.00275637	0.00287486	MAF >= 0.05	0.429227
0.00281496	0.00275634	0.00287483	MAF >= 0.05	0.429277
0.00281493	0.0027563	0.0028748	MAF >= 0.05	0.429327
0.0028149	0.00275627	0.00287477	MAF >= 0.05	0.429377
0.00281486	0.00275623	0.00287474	MAF >= 0.05	0.429426
0.00281483	0.0027562	0.00287471	MAF >= 0.05	0.429476
0.0028148	0.00275616	0.00287468	MAF >= 0.05	0.429526
0.00281476	0.00275613	0.00287465	MAF >= 0.05	0.429576
0.00281473	0.00275609	0.00287462	MAF >= 0.05	0.429626
0.0028147	0.00275606	0.00287458	MAF >= 0.05	0.429675
0.00281467	0.00275602	0.00287455	MAF >= 0.05	0.429725
0.00281463	0.00275598	0.00287452	MAF >= 0.05	0.429775
0.0028146	0.00275595	0.00287449	MAF >= 0.05	0.429825
0.00281457	0.00275591	0.00287446	MAF >= 0.05	0.429875
0.00281453	0.00275588	0.00287443	MAF >= 0.05	0.429924
0.0028145	0.00275584	0.0028744	MAF >= 0.05	0.429974
0.00281447	0.00275581	0.00287437	MAF >= 0.05	0.430024
0.00281443	0.00275577	0.00287434	MAF >= 0.05	0.430074
0.0028144	0.00275574	0.00287431	MAF >= 0.05	0.430124
0.00281437	0.0027557	0.00287427	MAF >= 0.05	0.430173
0.00281433	0.00275567	0.00287424	MAF >= 0.05	0.430223
0.0028143	0.00275563	0.00287421	MAF >= 0.05	0.430273
0.00281427	0.0027556	0.00287418	MAF >= 0.05	0.430323
0.00281423	0.00275556	0.00287415	MAF >= 0.05	0.430373
0.0028142	0.00275553	0.00287412	MAF >= 0.05	0.430422
0.00281417	0.00275549	0.00287409	MAF >= 0.05	0.430472
0.00281414	0.00275546	0.00287406	MAF >= 0.05	0.430522
0.0028141	0.00275542	0.00287403	MAF >= 0.05	0.430572
0.00281407	0.00275539	0.002874	MAF >= 0.05	0.430622
0.00281404	0.00275535	0.00287397	MAF >= 0.05	0.430671
0.002814	0.00275532	0.00287394	MAF >= 0.05	0.430721
0.00281397	0.00275528	0.0028739	MAF >= 0.05	0.430771
0.00281394	0.00275525	0.00287387	MAF >= 0.05	0.430821
0.0028139	0.00275521	0.00287384	MAF >= 0.05	0.430871
0.00281387	0.00275518	0.00287381	MAF >= 0.05	0.43092
0.00281384	0.00275514	0.00287378	MAF >= 0.05	0.43097
0.0028138	0.00275511	0.00287375	MAF >= 0.05	0.43102
0.00281377	0.00275507	0.00287372	MAF >= 0.05	0.43107
0.00281374	0.00275503	0.00287369	MAF >= 0.05	0.43112
0.00281371	0.002755	0.00287366	MAF >= 0.05	0.43117
0.00281367	0.00275496	0.00287363	MAF >= 0.05	0.431219
0.00281364	0.00275493	0.0028736	MAF >= 0.05	0.431269
0.00281361	0.00275489	0.00287356	MAF >= 0.05	0.431319
0.00281357	0.00275486	0.00287353	MAF >= 0.05	0.431369
0.00281354	0.00275482	0.0028735	MAF >= 0.05	0.431419
0.00281351	0.00275479	0.00287347	MAF >= 0.05	0.431468
0.00281347	0.00275475	0.00287344	MAF >= 0.05	0.431518
0.00281344	0.00275472	0.00287341	MAF >= 0.05	0.431568
0.00281341	0.00275468	0.00287338	MAF >= 0.05	0.431618
0.00281337	0.00275465	0.00287335	MAF >= 0.05	0.431668
0.00281334	0.00275461	0.00287332	MAF >= 0.05	0.431717
0.00281331	0.00275458	0.00287329	MAF >= 0.05	0.431767
0.00281328	0.00275454	0.00287326	MAF >= 0.05	0.431817
0.00281324	0.00275451	0.00287323	MAF >= 0.05	0.431867
0.00281321	0.00275447	0.00287319	MAF >= 0.05	0.431917
0.00281318	0.00275444	0.00287316	MAF >= 0.05	0.431966
0.00281314	0.0027544	0.00287313	MAF >= 0.05	0.432016
0.00281311	0.00275437	0.0028731	MAF >= 0.05	0.432066
0.00281308	0.00275433	0.00287307	MAF >= 0.05	0.432116
0.00281305	0.0027543	0.00287304	MAF >= 0.05	0.432166
0.00281301	0.00275426	0.00287301	MAF >= 0.05	0.432215
0.00281298	0.00275423	0.00287298	MAF >= 0.05	0.432265
0.00281295	0.00275419	0.00287295	MAF >= 0.05	0.432315
0.00281291	0.00275416	0.00287292	MAF >= 0.05	0.432365
0.00281288	0.00275412	0.00287289	MAF >= 0.05	0.432415
0.00281285	0.00275409	0.00287286	MAF >= 0.05	0.432464
0.00281281	0.00275405	0.00287282	MAF >= 0.05	0.432514
0.00281278	0.00275402	0.00287279	MAF >= 0.05	0.432564
0.00281275	0.00275398	0.00287276	MAF >= 0.05	0.432614
0.00281271	0.00275395	0.00287273	MAF >= 0.05	0.432664
0.00281268	0.00275391	0.0028727	MAF >= 0.05	0.432713
0.00281265	0.00275388	0.00287267	MAF >= 0.05	0.432763
0.00281262	0.00275384	0.00287264	MAF >= 0.05	0.432813
0.00281258	0.00275381	0.00287261	MAF >= 0.05	0.432863
0.00281255	0.00275377	0.00287258	MAF >= 0.05	0.432913
0.00281252	0.00275374	0.00287255	MAF >= 0.05	0.432962
0.00281248	0.0027537	0.00287252	MAF >= 0.05	0.433012
0.00281245	0.00275367	0.00287249	MAF >= 0.05	0.433062
0.00281242	0.00275363	0.00287246	MAF >= 0.05	0.433112
0.00281239	0.0027536	0.00287243	MAF >= 0.05	0.433162
0.00281235	0.00275356	0.00287239	MAF >= 0.05	0.433212
0.00281232	0.00275353	0.00287236	MAF >= 0.05	0.433261
0.00281229	0.00275349	0.00287233	MAF >= 0.05	0.433311
0.00281226	0.00275346	0.0028723	MAF >= 0.05	0.433361
0.00281222	0.00275342	0.00287227	MAF >= 0.05	0.433411
0.00281219	0.00275339	0.00287224	MAF >= 0.05	0.433461
0.00281216	0.00275335	0.00287221	MAF >= 0.05	0.43351
0.00281212	0.00275332	0.00287218	MAF >= 0.05	0.43356
0.00281209	0.00275328	0.00287215	MAF >= 0.05	0.43361
0.00281206	0.00275325	0.00287212	MAF >= 0.05	0.43366
0.00281203	0.00275321	0.00287209	MAF >= 0.05	0.43371
0.00281199	0.00275318	0.00287206	MAF >= 0.05	0.433759
0.00281196	0.00275314	0.00287203	MAF >= 0.05	0.433809
0.00281193	0.00275311	0.002872	MAF >= 0.05	0.433859
0.00281189	0.00275307	0.00287197	MAF >= 0.05	0.433909
0.00281186	0.00275304	0.00287193	MAF >= 0.05	0.433959
0.00281183	0.00275301	0.0028719	MAF >= 0.05	0.434008
0.0028118	0.00275297	0.00287187	MAF >= 0.05	0.434058
0.00281176	0.00275294	0.00287184	MAF >= 0.05	0.434108
0.00281173	0.0027529	0.00287181	MAF >= 0.05	0.434158
0.0028117	0.00275287	0.00287178	MAF >= 0.05	0.434208
0.00281166	0.00275283	0.00287175	MAF >= 0.05	0.434257
0.00281163	0.0027528	0.00287172	MAF >= 0.05	0.434307
0.0028116	0.00275276	0.00287169	MAF >= 0.05	0.434357
0.00281157	0.00275273	0.00287166	MAF >= 0.05	0.434407
0.00281153	0.00275269	0.00287163	MAF >= 0.05	0.434457
0.0028115	0.00275266	0.0028716	MAF >= 0.05	0.434506
0.00281147	0.00275262	0.00287157	MAF >= 0.05	0.434556
0.00281144	0.00275259	0.00287154	MAF >= 0.05	0.434606
0.0028114	0.00275255	0.00287151	MAF >= 0.05	0.434656
0.00281137	0.00275252	0.00287148	MAF >= 0.05	0.434706
0.00281134	0.00275248	0.00287144	MAF >= 0.05	0.434755
0.0028113	0.00275245	0.00287141	MAF >= 0.05	0.434805
0.00281127	0.00275241	0.00287138	MAF >= 0.05	0.434855
0.00281124	0.00275238	0.00287135	MAF >= 0.05	0.434905
0.00281121	0.00275234	0.00287132	MAF >= 0.05	0.434955
0.00281117	0.00275231	0.00287129	MAF >= 0.05	0.435005
0.00281114	0.00275227	0.00287126	MAF >= 0.05	0.435054
0.00281111	0.00275224	0.00287123	MAF >= 0.05	0.435104
0.00281108	0.00275221	0.0028712	MAF >= 0.05	0.435154
0.00281104	0.00275217	0.00287117	MAF >= 0.05	0.435204
0.00281101	0.00275214	0.00287114	MAF >= 0.05	0.435254
0.00281098	0.0027521	0.00287111	MAF >= 0.05	0.435303
0.00281094	0.00275207	0.00287108	MAF >= 0.05	0.435353
0.00281091	0.00275203	0.00287105	MAF >= 0.05	0.435403
0.00281088	0.002752	0.00287102	MAF >= 0.05	0.435453
0.00281085	0.00275196	0.00287099	MAF >= 0.05	0.435503
0.00281081	0.00275193	0.00287096	MAF >= 0.05	0.435552
0.00281078	0.00275189	0.00287092	MAF >= 0.05	0.435602
0.00281075	0.00275186	0.0028709	MAF >= 0.05	0.435652
0.00281072	0.00275182	0.00287086	MAF >= 0.05	0.435702
0.00281068	0.00275179	0.00287083	MAF >= 0.05	0.435752
0.00281065	0.00275175	0.0028708	MAF >= 0.05	0.435801
0.00281062	0.00275172	0.00287077	MAF >= 0.05	0.435851
0.00281058	0.00275168	0.00287074	MAF >= 0.05	0.435901
0.00281055	0.00275165	0.00287071	MAF >= 0.05	0.435951
0.00281052	0.00275161	0.00287068	MAF >= 0.05	0.436001
0.00281049	0.00275158	0.00287065	MAF >= 0.05	0.43605
0.00281045	0.00275155	0.00287062	MAF >= 0.05	0.4361
0.00281042	0.00275151	0.00287059	MAF >= 0.05	0.43615
0.00281039	0.00275148	0.00287056	MAF >= 0.05	0.4362
0.00281036	0.00275144	0.00287053	MAF >= 0.05	0.43625
0.00281032	0.00275141	0.0028705	MAF >= 0.05	0.436299
0.00281029	0.00275137	0.00287047	MAF >= 0.05	0.436349
0.00281026	0.00275134	0.00287044	MAF >= 0.05	0.436399
0.00281022	0.0027513	0.00287041	MAF >= 0.05	0.436449
0.00281019	0.00275127	0.00287038	MAF >= 0.05	0.436499
0.00281016	0.00275123	0.00287035	MAF >= 0.05	0.436548
0.00281013	0.0027512	0.00287032	MAF >= 0.05	0.436598
0.00281009	0.00275116	0.00287029	MAF >= 0.05	0.436648
0.00281006	0.00275113	0.00287025	MAF >= 0.05	0.436698
0.00281003	0.00275109	0.00287023	MAF >= 0.05	0.436748
0.00281	0.00275106	0.00287019	MAF >= 0.05	0.436797
0.00280997	0.00275102	0.00287016	MAF >= 0.05	0.436847
0.00280993	0.00275099	0.00287013	MAF >= 0.05	0.436897
0.0028099	0.00275096	0.0028701	MAF >= 0.05	0.436947
0.00280987	0.00275092	0.00287007	MAF >= 0.05	0.436997
0.00280983	0.00275089	0.00287004	MAF >= 0.05	0.437047
0.0028098	0.00275085	0.00287001	MAF >= 0.05	0.437096
0.00280977	0.00275082	0.00286998	MAF >= 0.05	0.437146
0.00280974	0.00275078	0.00286995	MAF >= 0.05	0.437196
0.0028097	0.00275075	0.00286992	MAF >= 0.05	0.437246
0.00280967	0.00275071	0.00286989	MAF >= 0.05	0.437296
0.00280964	0.00275068	0.00286986	MAF >= 0.05	0.437345
0.00280961	0.00275064	0.00286983	MAF >= 0.05	0.437395
0.00280957	0.00275061	0.0028698	MAF >= 0.05	0.437445
0.00280954	0.00275057	0.00286977	MAF >= 0.05	0.437495
0.00280951	0.00275054	0.00286974	MAF >= 0.05	0.437545
0.00280948	0.00275051	0.00286971	MAF >= 0.05	0.437594
0.00280944	0.00275047	0.00286968	MAF >= 0.05	0.437644
0.00280941	0.00275044	0.00286965	MAF >= 0.05	0.437694
0.00280938	0.0027504	0.00286962	MAF >= 0.05	0.437744
0.00280935	0.00275037	0.00286959	MAF >= 0.05	0.437794
0.00280931	0.00275033	0.00286956	MAF >= 0.05	0.437843
0.00280928	0.0027503	0.00286953	MAF >= 0.05	0.437893
0.00280925	0.00275026	0.0028695	MAF >= 0.05	0.437943
0.00280922	0.00275023	0.00286946	MAF >= 0.05	0.437993
0.00280918	0.00275019	0.00286944	MAF >= 0.05	0.438043
0.00280915	0.00275016	0.0028694	MAF >= 0.05	0.438092
0.00280912	0.00275013	0.00286937	MAF >= 0.05	0.438142
0.00280909	0.00275009	0.00286934	MAF >= 0.05	0.438192
0.00280905	0.00275006	0.00286931	MAF >= 0.05	0.438242
0.00280902	0.00275002	0.00286928	MAF >= 0.05	0.438292
0.00280899	0.00274999	0.00286925	MAF >= 0.05	0.438341
0.00280896	0.00274995	0.00286922	MAF >= 0.05	0.438391
0.00280892	0.00274992	0.00286919	MAF >= 0.05	0.438441
0.00280889	0.00274988	0.00286916	MAF >= 0.05	0.438491
0.00280886	0.00274985	0.00286913	MAF >= 0.05	0.438541
0.00280883	0.00274982	0.0028691	MAF >= 0.05	0.43859
0.0028088	0.00274978	0.00286907	MAF >= 0.05	0.43864
0.00280876	0.00274975	0.00286904	MAF >= 0.05	0.43869
0.00280873	0.00274971	0.00286901	MAF >= 0.05	0.43874
0.0028087	0.00274968	0.00286898	MAF >= 0.05	0.43879
0.00280867	0.00274964	0.00286895	MAF >= 0.05	0.438839
0.00280863	0.00274961	0.00286892	MAF >= 0.05	0.438889
0.0028086	0.00274957	0.00286889	MAF >= 0.05	0.438939
0.00280857	0.00274954	0.00286886	MAF >= 0.05	0.438989
0.00280854	0.00274951	0.00286883	MAF >= 0.05	0.439039
0.0028085	0.00274947	0.0028688	MAF >= 0.05	0.439089
0.00280847	0.00274944	0.00286877	MAF >= 0.05	0.439138
0.00280844	0.0027494	0.00286874	MAF >= 0.05	0.439188
0.00280841	0.00274937	0.00286871	MAF >= 0.05	0.439238
0.00280837	0.00274933	0.00286868	MAF >= 0.05	0.439288
0.00280834	0.0027493	0.00286865	MAF >= 0.05	0.439338
0.00280831	0.00274926	0.00286862	MAF >= 0.05	0.439387
0.00280828	0.00274923	0.00286859	MAF >= 0.05	0.439437
0.00280824	0.0027492	0.00286856	MAF >= 0.05	0.439487
0.00280821	0.00274916	0.00286853	MAF >= 0.05	0.439537
0.00280818	0.00274913	0.0028685	MAF >= 0.05	0.439587
0.00280815	0.00274909	0.00286847	MAF >= 0.05	0.439636
0.00280811	0.00274906	0.00286844	MAF >= 0.05	0.439686
0.00280808	0.00274902	0.00286841	MAF >= 0.05	0.439736
0.00280805	0.00274899	0.00286838	MAF >= 0.05	0.439786
0.00280802	0.00274895	0.00286835	MAF >= 0.05	0.439836
0.00280798	0.00274892	0.00286832	MAF >= 0.05	0.439885
0.00280795	0.00274889	0.00286828	MAF >= 0.05	0.439935
0.00280792	0.00274885	0.00286826	MAF >= 0.05	0.439985
0.00280789	0.00274882	0.00286822	MAF >= 0.05	0.440035
0.00280786	0.00274878	0.0028682	MAF >= 0.05	0.440085
0.00280782	0.00274875	0.00286817	MAF >= 0.05	0.440134
0.00280779	0.00274871	0.00286813	MAF >= 0.05	0.440184
0.00280776	0.00274868	0.0028681	MAF >= 0.05	0.440234
0.00280773	0.00274865	0.00286807	MAF >= 0.05	0.440284
0.00280769	0.00274861	0.00286804	MAF >= 0.05	0.440334
0.00280766	0.00274858	0.00286801	MAF >= 0.05	0.440383
0.00280763	0.00274854	0.00286798	MAF >= 0.05	0.440433
0.0028076	0.00274851	0.00286795	MAF >= 0.05	0.440483
0.00280757	0.00274847	0.00286792	MAF >= 0.05	0.440533
0.00280753	0.00274844	0.00286789	MAF >= 0.05	0.440583
0.0028075	0.00274841	0.00286786	MAF >= 0.05	0.440632
0.00280747	0.00274837	0.00286783	MAF >= 0.05	0.440682
0.00280744	0.00274834	0.0028678	MAF >= 0.05	0.440732
0.0028074	0.0027483	0.00286777	MAF >= 0.05	0.440782
0.00280737	0.00274827	0.00286774	MAF >= 0.05	0.440832
0.00280734	0.00274823	0.00286771	MAF >= 0.05	0.440881
0.00280731	0.0027482	0.00286768	MAF >= 0.05	0.440931
0.00280728	0.00274816	0.00286765	MAF >= 0.05	0.440981
0.00280724	0.00274813	0.00286762	MAF >= 0.05	0.441031
0.00280721	0.0027481	0.00286759	MAF >= 0.05	0.441081
0.00280718	0.00274806	0.00286756	MAF >= 0.05	0.441131
0.00280715	0.00274803	0.00286753	MAF >= 0.05	0.44118
0.00280711	0.00274799	0.0028675	MAF >= 0.05	0.44123
0.00280708	0.00274796	0.00286747	MAF >= 0.05	0.44128
0.00280705	0.00274793	0.00286744	MAF >= 0.05	0.44133
0.00280702	0.00274789	0.00286741	MAF >= 0.05	0.44138
0.00280699	0.00274786	0.00286738	MAF >= 0.05	0.441429
0.00280695	0.00274782	0.00286735	MAF >= 0.05	0.441479
0.00280692	0.00274779	0.00286732	MAF >= 0.05	0.441529
0.00280689	0.00274775	0.00286729	MAF >= 0.05	0.441579
0.00280686	0.00274772	0.00286726	MAF >= 0.05	0.441629
0.00280682	0.00274769	0.00286723	MAF >= 0.05	0.441678
0.00280679	0.00274765	0.0028672	MAF >= 0.05	0.441728
0.00280676	0.00274762	0.00286717	MAF >= 0.05	0.441778
0.00280673	0.00274758	0.00286714	MAF >= 0.05	0.441828
0.0028067	0.00274755	0.00286711	MAF >= 0.05	0.441878
0.00280666	0.00274751	0.00286708	MAF >= 0.05	0.441927
0.00280663	0.00274748	0.00286705	MAF >= 0.05	0.441977
0.0028066	0.00274745	0.00286702	MAF >= 0.05	0.442027
0.00280657	0.00274741	0.00286699	MAF >= 0.05	0.442077
0.00280654	0.00274738	0.00286696	MAF >= 0.05	0.442127
0.0028065	0.00274734	0.00286693	MAF >= 0.05	0.442176
0.00280647	0.00274731	0.0028669	MAF >= 0.05	0.442226
0.00280644	0.00274728	0.00286687	MAF >= 0.05	0.442276
0.00280641	0.00274724	0.00286684	MAF >= 0.05	0.442326
0.00280637	0.00274721	0.00286681	MAF >= 0.05	0.442376
0.00280634	0.00274717	0.00286678	MAF >= 0.05	0.442425
0.00280631	0.00274714	0.00286675	MAF >= 0.05	0.442475
0.00280628	0.00274711	0.00286672	MAF >= 0.05	0.442525
0.00280625	0.00274707	0.00286669	MAF >= 0.05	0.442575
0.00280621	0.00274704	0.00286666	MAF >= 0.05	0.442625
0.00280618	0.002747	0.00286663	MAF >= 0.05	0.442674
0.00280615	0.00274697	0.0028666	MAF >= 0.05	0.442724
0.00280612	0.00274693	0.00286657	MAF >= 0.05	0.442774
0.00280608	0.0027469	0.00286654	MAF >= 0.05	0.442824
0.00280605	0.00274687	0.00286651	MAF >= 0.05	0.442874
0.00280602	0.00274683	0.00286648	MAF >= 0.05	0.442923
0.00280599	0.0027468	0.00286645	MAF >= 0.05	0.442973
0.00280596	0.00274676	0.00286642	MAF >= 0.05	0.443023
0.00280592	0.00274673	0.00286639	MAF >= 0.05	0.443073
0.00280589	0.00274669	0.00286636	MAF >= 0.05	0.443123
0.00280586	0.00274666	0.00286633	MAF >= 0.05	0.443173
0.00280583	0.00274663	0.0028663	MAF >= 0.05	0.443222
0.0028058	0.00274659	0.00286627	MAF >= 0.05	0.443272
0.00280576	0.00274656	0.00286624	MAF >= 0.05	0.443322
0.00280573	0.00274653	0.00286621	MAF >= 0.05	0.443372
0.0028057	0.00274649	0.00286618	MAF >= 0.05	0.443422
0.00280567	0.00274646	0.00286615	MAF >= 0.05	0.443471
0.00280564	0.00274642	0.00286612	MAF >= 0.05	0.443521
0.0028056	0.00274639	0.00286609	MAF >= 0.05	0.443571
0.00280557	0.00274635	0.00286606	MAF >= 0.05	0.443621
0.00280554	0.00274632	0.00286603	MAF >= 0.05	0.443671
0.00280551	0.00274629	0.002866	MAF >= 0.05	0.44372
0.00280548	0.00274625	0.00286597	MAF >= 0.05	0.44377
0.00280544	0.00274622	0.00286594	MAF >= 0.05	0.44382
0.00280541	0.00274618	0.00286591	MAF >= 0.05	0.44387
0.00280538	0.00274615	0.00286588	MAF >= 0.05	0.44392
0.00280535	0.00274612	0.00286585	MAF >= 0.05	0.443969
0.00280532	0.00274608	0.00286582	MAF >= 0.05	0.444019
0.00280528	0.00274605	0.00286579	MAF >= 0.05	0.444069
0.00280525	0.00274601	0.00286576	MAF >= 0.05	0.444119
0.00280522	0.00274598	0.00286573	MAF >= 0.05	0.444169
0.00280519	0.00274595	0.0028657	MAF >= 0.05	0.444218
0.00280516	0.00274591	0.00286567	MAF >= 0.05	0.444268
0.00280512	0.00274588	0.00286564	MAF >= 0.05	0.444318
0.00280509	0.00274584	0.00286562	MAF >= 0.05	0.444368
0.00280506	0.00274581	0.00286558	MAF >= 0.05	0.444418
0.00280503	0.00274578	0.00286556	MAF >= 0.05	0.444467
0.002805	0.00274574	0.00286552	MAF >= 0.05	0.444517
0.00280496	0.00274571	0.0028655	MAF >= 0.05	0.444567
0.00280493	0.00274567	0.00286547	MAF >= 0.05	0.444617
0.0028049	0.00274564	0.00286544	MAF >= 0.05	0.444667
0.00280487	0.00274561	0.00286541	MAF >= 0.05	0.444716
0.00280484	0.00274557	0.00286538	MAF >= 0.05	0.444766
0.00280481	0.00274554	0.00286535	MAF >= 0.05	0.444816
0.00280477	0.0027455	0.00286532	MAF >= 0.05	0.444866
0.00280474	0.00274547	0.00286529	MAF >= 0.05	0.444916
0.00280471	0.00274544	0.00286526	MAF >= 0.05	0.444965
0.00280468	0.0027454	0.00286523	MAF >= 0.05	0.445015
0.00280465	0.00274537	0.0028652	MAF >= 0.05	0.445065
0.00280461	0.00274533	0.00286517	MAF >= 0.05	0.445115
0.00280458	0.0027453	0.00286514	MAF >= 0.05	0.445165
0.00280455	0.00274527	0.00286511	MAF >= 0.05	0.445215
0.00280452	0.00274523	0.00286508	MAF >= 0.05	0.445264
0.00280448	0.0027452	0.00286505	MAF >= 0.05	0.445314
0.00280445	0.00274516	0.00286502	MAF >= 0.05	0.445364
0.00280442	0.00274513	0.00286499	MAF >= 0.05	0.445414
0.00280439	0.0027451	0.00286496	MAF >= 0.05	0.445464
0.00280436	0.00274506	0.00286493	MAF >= 0.05	0.445513
0.00280433	0.00274503	0.0028649	MAF >= 0.05	0.445563
0.00280429	0.002745	0.00286487	MAF >= 0.05	0.445613
0.00280426	0.00274496	0.00286484	MAF >= 0.05	0.445663
0.00280423	0.00274493	0.00286481	MAF >= 0.05	0.445713
0.0028042	0.00274489	0.00286478	MAF >= 0.05	0.445762
0.00280417	0.00274486	0.00286475	MAF >= 0.05	0.445812
0.00280414	0.00274483	0.00286472	MAF >= 0.05	0.445862
0.0028041	0.00274479	0.00286469	MAF >= 0.05	0.445912
0.00280407	0.00274476	0.00286466	MAF >= 0.05	0.445962
0.00280404	0.00274472	0.00286463	MAF >= 0.05	0.446011
0.00280401	0.00274469	0.0028646	MAF >= 0.05	0.446061
0.00280398	0.00274466	0.00286457	MAF >= 0.05	0.446111
0.00280394	0.00274462	0.00286454	MAF >= 0.05	0.446161
0.00280391	0.00274459	0.00286451	MAF >= 0.05	0.446211
0.00280388	0.00274456	0.00286448	MAF >= 0.05	0.44626
0.00280385	0.00274452	0.00286445	MAF >= 0.05	0.44631
0.00280382	0.00274449	0.00286442	MAF >= 0.05	0.44636
0.00280379	0.00274445	0.0028644	MAF >= 0.05	0.44641
0.00280375	0.00274442	0.00286436	MAF >= 0.05	0.44646
0.00280372	0.00274439	0.00286433	MAF >= 0.05	0.446509
0.00280369	0.00274435	0.00286431	MAF >= 0.05	0.446559
0.00280366	0.00274432	0.00286428	MAF >= 0.05	0.446609
0.00280363	0.00274428	0.00286425	MAF >= 0.05	0.446659
0.00280359	0.00274425	0.00286422	MAF >= 0.05	0.446709
0.00280356	0.00274422	0.00286419	MAF >= 0.05	0.446758
0.00280353	0.00274418	0.00286416	MAF >= 0.05	0.446808
0.0028035	0.00274415	0.00286413	MAF >= 0.05	0.446858
0.00280347	0.00274412	0.0028641	MAF >= 0.05	0.446908
0.00280343	0.00274408	0.00286407	MAF >= 0.05	0.446958
0.0028034	0.00274405	0.00286404	MAF >= 0.05	0.447008
0.00280337	0.00274401	0.00286401	MAF >= 0.05	0.447057
0.00280334	0.00274398	0.00286398	MAF >= 0.05	0.447107
0.00280331	0.00274395	0.00286395	MAF >= 0.05	0.447157
0.00280328	0.00274391	0.00286392	MAF >= 0.05	0.447207
0.00280325	0.00274388	0.00286389	MAF >= 0.05	0.447257
0.00280321	0.00274385	0.00286386	MAF >= 0.05	0.447306
0.00280318	0.00274381	0.00286383	MAF >= 0.05	0.447356
0.00280315	0.00274378	0.0028638	MAF >= 0.05	0.447406
0.00280312	0.00274374	0.00286377	MAF >= 0.05	0.447456
0.00280309	0.00274371	0.00286374	MAF >= 0.05	0.447506
0.00280305	0.00274368	0.00286371	MAF >= 0.05	0.447555
0.00280302	0.00274364	0.00286368	MAF >= 0.05	0.447605
0.00280299	0.00274361	0.00286365	MAF >= 0.05	0.447655
0.00280296	0.00274358	0.00286362	MAF >= 0.05	0.447705
0.00280293	0.00274354	0.0028636	MAF >= 0.05	0.447755
0.0028029	0.00274351	0.00286357	MAF >= 0.05	0.447804
0.00280286	0.00274347	0.00286354	MAF >= 0.05	0.447854
0.00280283	0.00274344	0.00286351	MAF >= 0.05	0.447904
0.0028028	0.00274341	0.00286348	MAF >= 0.05	0.447954
0.00280277	0.00274337	0.00286345	MAF >= 0.05	0.448004
0.00280274	0.00274334	0.00286342	MAF >= 0.05	0.448053
0.00280271	0.00274331	0.00286339	MAF >= 0.05	0.448103
0.00280267	0.00274327	0.00286336	MAF >= 0.05	0.448153
0.00280264	0.00274324	0.00286333	MAF >= 0.05	0.448203
0.00280261	0.0027432	0.0028633	MAF >= 0.05	0.448253
0.00280258	0.00274317	0.00286327	MAF >= 0.05	0.448302
0.00280255	0.00274314	0.00286324	MAF >= 0.05	0.448352
0.00280252	0.0027431	0.00286321	MAF >= 0.05	0.448402
0.00280248	0.00274307	0.00286318	MAF >= 0.05	0.448452
0.00280245	0.00274304	0.00286315	MAF >= 0.05	0.448502
0.00280242	0.002743	0.00286312	MAF >= 0.05	0.448551
0.00280239	0.00274297	0.00286309	MAF >= 0.05	0.448601
0.00280236	0.00274294	0.00286306	MAF >= 0.05	0.448651
0.00280233	0.0027429	0.00286303	MAF >= 0.05	0.448701
0.00280229	0.00274287	0.002863	MAF >= 0.05	0.448751
0.00280226	0.00274283	0.00286297	MAF >= 0.05	0.4488
0.00280223	0.0027428	0.00286294	MAF >= 0.05	0.44885
0.0028022	0.00274277	0.00286292	MAF >= 0.05	0.4489
0.00280217	0.00274273	0.00286289	MAF >= 0.05	0.44895
0.00280214	0.0027427	0.00286286	MAF >= 0.05	0.449
0.00280211	0.00274267	0.00286283	MAF >= 0.05	0.44905
0.00280207	0.00274263	0.0028628	MAF >= 0.05	0.449099
0.00280204	0.0027426	0.00286277	MAF >= 0.05	0.449149
0.00280201	0.00274257	0.00286274	MAF >= 0.05	0.449199
0.00280198	0.00274253	0.00286271	MAF >= 0.05	0.449249
0.00280195	0.0027425	0.00286268	MAF >= 0.05	0.449299
0.00280191	0.00274246	0.00286265	MAF >= 0.05	0.449348
0.00280188	0.00274243	0.00286262	MAF >= 0.05	0.449398
0.00280185	0.0027424	0.00286259	MAF >= 0.05	0.449448
0.00280182	0.00274236	0.00286256	MAF >= 0.05	0.449498
0.00280179	0.00274233	0.00286253	MAF >= 0.05	0.449548
0.00280176	0.0027423	0.0028625	MAF >= 0.05	0.449597
0.00280173	0.00274226	0.00286247	MAF >= 0.05	0.449647
0.00280169	0.00274223	0.00286244	MAF >= 0.05	0.449697
0.00280166	0.0027422	0.00286241	MAF >= 0.05	0.449747
0.00280163	0.00274216	0.00286238	MAF >= 0.05	0.449797
0.0028016	0.00274213	0.00286236	MAF >= 0.05	0.449846
0.00280157	0.0027421	0.00286233	MAF >= 0.05	0.449896
0.00280154	0.00274206	0.0028623	MAF >= 0.05	0.449946
0.00280151	0.00274203	0.00286227	MAF >= 0.05	0.449996
0.00280147	0.002742	0.00286224	MAF >= 0.05	0.450046
0.00280144	0.00274196	0.00286221	MAF >= 0.05	0.450095
0.00280141	0.00274193	0.00286218	MAF >= 0.05	0.450145
0.00280138	0.00274189	0.00286215	MAF >= 0.05	0.450195
0.00280135	0.00274186	0.00286212	MAF >= 0.05	0.450245
0.00280132	0.00274183	0.00286209	MAF >= 0.05	0.450295
0.00280128	0.00274179	0.00286206	MAF >= 0.05	0.450344
0.00280125	0.00274176	0.00286203	MAF >= 0.05	0.450394
0.00280122	0.00274173	0.002862	MAF >= 0.05	0.450444
0.00280119	0.00274169	0.00286197	MAF >= 0.05	0.450494
0.00280116	0.00274166	0.00286194	MAF >= 0.05	0.450544
0.00280113	0.00274163	0.00286192	MAF >= 0.05	0.450593
0.00280109	0.00274159	0.00286189	MAF >= 0.05	0.450643
0.00280106	0.00274156	0.00286186	MAF >= 0.05	0.450693
0.00280103	0.00274153	0.00286183	MAF >= 0.05	0.450743
0.002801	0.00274149	0.0028618	MAF >= 0.05	0.450793
0.00280097	0.00274146	0.00286177	MAF >= 0.05	0.450842
0.00280094	0.00274143	0.00286174	MAF >= 0.05	0.450892
0.00280091	0.00274139	0.00286171	MAF >= 0.05	0.450942
0.00280087	0.00274136	0.00286168	MAF >= 0.05	0.450992
0.00280084	0.00274133	0.00286165	MAF >= 0.05	0.451042
0.00280081	0.00274129	0.00286162	MAF >= 0.05	0.451092
0.00280078	0.00274126	0.00286159	MAF >= 0.05	0.451141
0.00280075	0.00274122	0.00286156	MAF >= 0.05	0.451191
0.00280072	0.00274119	0.00286153	MAF >= 0.05	0.451241
0.00280069	0.00274116	0.0028615	MAF >= 0.05	0.451291
0.00280065	0.00274113	0.00286148	MAF >= 0.05	0.451341
0.00280062	0.00274109	0.00286144	MAF >= 0.05	0.45139
0.00280059	0.00274106	0.00286142	MAF >= 0.05	0.45144
0.00280056	0.00274102	0.00286139	MAF >= 0.05	0.45149
0.00280053	0.00274099	0.00286136	MAF >= 0.05	0.45154
0.0028005	0.00274096	0.00286133	MAF >= 0.05	0.45159
0.00280047	0.00274092	0.0028613	MAF >= 0.05	0.451639
0.00280043	0.00274089	0.00286127	MAF >= 0.05	0.451689
0.0028004	0.00274086	0.00286124	MAF >= 0.05	0.451739
0.00280037	0.00274082	0.00286121	MAF >= 0.05	0.451789
0.00280034	0.00274079	0.00286118	MAF >= 0.05	0.451839
0.00280031	0.00274076	0.00286115	MAF >= 0.05	0.451888
0.00280028	0.00274072	0.00286112	MAF >= 0.05	0.451938
0.00280025	0.00274069	0.00286109	MAF >= 0.05	0.451988
0.00280021	0.00274066	0.00286106	MAF >= 0.05	0.452038
0.00280018	0.00274062	0.00286104	MAF >= 0.05	0.452088
0.00280015	0.00274059	0.00286101	MAF >= 0.05	0.452137
0.00280012	0.00274056	0.00286098	MAF >= 0.05	0.452187
0.00280009	0.00274052	0.00286095	MAF >= 0.05	0.452237
0.00280006	0.00274049	0.00286092	MAF >= 0.05	0.452287
0.00280003	0.00274046	0.00286089	MAF >= 0.05	0.452337
0.0028	0.00274042	0.00286086	MAF >= 0.05	0.452386
0.00279997	0.00274039	0.00286083	MAF >= 0.05	0.452436
0.00279993	0.00274036	0.0028608	MAF >= 0.05	0.452486
0.0027999	0.00274032	0.00286077	MAF >= 0.05	0.452536
0.00279987	0.00274029	0.00286074	MAF >= 0.05	0.452586
0.00279984	0.00274026	0.00286071	MAF >= 0.05	0.452635
0.00279981	0.00274022	0.00286068	MAF >= 0.05	0.452685
0.00279978	0.00274019	0.00286066	MAF >= 0.05	0.452735
0.00279975	0.00274016	0.00286063	MAF >= 0.05	0.452785
0.00279971	0.00274012	0.0028606	MAF >= 0.05	0.452835
0.00279968	0.00274009	0.00286057	MAF >= 0.05	0.452884
0.00279965	0.00274006	0.00286054	MAF >= 0.05	0.452934
0.00279962	0.00274002	0.00286051	MAF >= 0.05	0.452984
0.00279959	0.00273999	0.00286048	MAF >= 0.05	0.453034
0.00279956	0.00273996	0.00286045	MAF >= 0.05	0.453084
0.00279953	0.00273992	0.00286042	MAF >= 0.05	0.453134
0.00279949	0.00273989	0.00286039	MAF >= 0.05	0.453183
0.00279946	0.00273986	0.00286036	MAF >= 0.05	0.453233
0.00279943	0.00273982	0.00286033	MAF >= 0.05	0.453283
0.0027994	0.00273979	0.00286031	MAF >= 0.05	0.453333
0.00279937	0.00273976	0.00286028	MAF >= 0.05	0.453383
0.00279934	0.00273972	0.00286025	MAF >= 0.05	0.453432
0.00279931	0.00273969	0.00286022	MAF >= 0.05	0.453482
0.00279928	0.00273966	0.00286019	MAF >= 0.05	0.453532
0.00279925	0.00273962	0.00286016	MAF >= 0.05	0.453582
0.00279921	0.00273959	0.00286013	MAF >= 0.05	0.453632
0.00279918	0.00273956	0.0028601	MAF >= 0.05	0.453681
0.00279915	0.00273953	0.00286007	MAF >= 0.05	0.453731
0.00279912	0.00273949	0.00286004	MAF >= 0.05	0.453781
0.00279909	0.00273946	0.00286001	MAF >= 0.05	0.453831
0.00279906	0.00273943	0.00285998	MAF >= 0.05	0.453881
0.00279903	0.00273939	0.00285995	MAF >= 0.05	0.45393
0.00279899	0.00273936	0.00285993	MAF >= 0.05	0.45398
0.00279896	0.00273932	0.0028599	MAF >= 0.05	0.45403
0.00279893	0.00273929	0.00285987	MAF >= 0.05	0.45408
0.0027989	0.00273926	0.00285984	MAF >= 0.05	0.45413
0.00279887	0.00273923	0.00285981	MAF >= 0.05	0.454179
0.00279884	0.00273919	0.00285978	MAF >= 0.05	0.454229
0.00279881	0.00273916	0.00285975	MAF >= 0.05	0.454279
0.00279878	0.00273913	0.00285972	MAF >= 0.05	0.454329
0.00279875	0.00273909	0.00285969	MAF >= 0.05	0.454379
0.00279871	0.00273906	0.00285966	MAF >= 0.05	0.454428
0.00279868	0.00273903	0.00285964	MAF >= 0.05	0.454478
0.00279865	0.00273899	0.00285961	MAF >= 0.05	0.454528
0.00279862	0.00273896	0.00285958	MAF >= 0.05	0.454578
0.00279859	0.00273893	0.00285955	MAF >= 0.05	0.454628
0.00279856	0.00273889	0.00285952	MAF >= 0.05	0.454677
0.00279853	0.00273886	0.00285949	MAF >= 0.05	0.454727
0.0027985	0.00273883	0.00285946	MAF >= 0.05	0.454777
0.00279846	0.00273879	0.00285943	MAF >= 0.05	0.454827
0.00279843	0.00273876	0.0028594	MAF >= 0.05	0.454877
0.0027984	0.00273873	0.00285937	MAF >= 0.05	0.454926
0.00279837	0.0027387	0.00285934	MAF >= 0.05	0.454976
0.00279834	0.00273866	0.00285931	MAF >= 0.05	0.455026
0.00279831	0.00273863	0.00285929	MAF >= 0.05	0.455076
0.00279828	0.00273859	0.00285926	MAF >= 0.05	0.455126
0.00279825	0.00273856	0.00285923	MAF >= 0.05	0.455176
0.00279822	0.00273853	0.0028592	MAF >= 0.05	0.455225
0.00279818	0.0027385	0.00285917	MAF >= 0.05	0.455275
0.00279815	0.00273846	0.00285914	MAF >= 0.05	0.455325
0.00279812	0.00273843	0.00285911	MAF >= 0.05	0.455375
0.00279809	0.0027384	0.00285908	MAF >= 0.05	0.455425
0.00279806	0.00273836	0.00285905	MAF >= 0.05	0.455474
0.00279803	0.00273833	0.00285902	MAF >= 0.05	0.455524
0.002798	0.0027383	0.002859	MAF >= 0.05	0.455574
0.00279797	0.00273826	0.00285897	MAF >= 0.05	0.455624
0.00279794	0.00273823	0.00285894	MAF >= 0.05	0.455674
0.0027979	0.0027382	0.00285891	MAF >= 0.05	0.455723
0.00279787	0.00273816	0.00285888	MAF >= 0.05	0.455773
0.00279784	0.00273813	0.00285885	MAF >= 0.05	0.455823
0.00279781	0.0027381	0.00285882	MAF >= 0.05	0.455873
0.00279778	0.00273807	0.00285879	MAF >= 0.05	0.455923
0.00279775	0.00273803	0.00285876	MAF >= 0.05	0.455972
0.00279772	0.002738	0.00285873	MAF >= 0.05	0.456022
0.00279769	0.00273797	0.00285871	MAF >= 0.05	0.456072
0.00279766	0.00273793	0.00285868	MAF >= 0.05	0.456122
0.00279763	0.0027379	0.00285865	MAF >= 0.05	0.456172
0.00279759	0.00273787	0.00285862	MAF >= 0.05	0.456221
0.00279756	0.00273784	0.00285859	MAF >= 0.05	0.456271
0.00279753	0.0027378	0.00285856	MAF >= 0.05	0.456321
0.0027975	0.00273777	0.00285853	MAF >= 0.05	0.456371
0.00279747	0.00273773	0.0028585	MAF >= 0.05	0.456421
0.00279744	0.0027377	0.00285847	MAF >= 0.05	0.45647
0.00279741	0.00273767	0.00285844	MAF >= 0.05	0.45652
0.00279738	0.00273764	0.00285842	MAF >= 0.05	0.45657
0.00279735	0.0027376	0.00285839	MAF >= 0.05	0.45662
0.00279731	0.00273757	0.00285836	MAF >= 0.05	0.45667
0.00279728	0.00273754	0.00285833	MAF >= 0.05	0.456719
0.00279725	0.0027375	0.0028583	MAF >= 0.05	0.456769
0.00279722	0.00273747	0.00285827	MAF >= 0.05	0.456819
0.00279719	0.00273744	0.00285824	MAF >= 0.05	0.456869
0.00279716	0.00273741	0.00285821	MAF >= 0.05	0.456919
0.00279713	0.00273737	0.00285819	MAF >= 0.05	0.456968
0.0027971	0.00273734	0.00285816	MAF >= 0.05	0.457018
0.00279707	0.00273731	0.00285813	MAF >= 0.05	0.457068
0.00279703	0.00273727	0.0028581	MAF >= 0.05	0.457118
0.002797	0.00273724	0.00285807	MAF >= 0.05	0.457168
0.00279697	0.00273721	0.00285804	MAF >= 0.05	0.457218
0.00279694	0.00273718	0.00285801	MAF >= 0.05	0.457267
0.00279691	0.00273714	0.00285798	MAF >= 0.05	0.457317
0.00279688	0.00273711	0.00285795	MAF >= 0.05	0.457367
0.00279685	0.00273708	0.00285792	MAF >= 0.05	0.457417
0.00279682	0.00273704	0.0028579	MAF >= 0.05	0.457467
0.00279679	0.00273701	0.00285787	MAF >= 0.05	0.457516
0.00279676	0.00273698	0.00285784	MAF >= 0.05	0.457566
0.00279673	0.00273694	0.00285781	MAF >= 0.05	0.457616
0.0027967	0.00273691	0.00285778	MAF >= 0.05	0.457666
0.00279666	0.00273688	0.00285775	MAF >= 0.05	0.457716
0.00279663	0.00273684	0.00285772	MAF >= 0.05	0.457765
0.0027966	0.00273681	0.00285769	MAF >= 0.05	0.457815
0.00279657	0.00273678	0.00285767	MAF >= 0.05	0.457865
0.00279654	0.00273675	0.00285764	MAF >= 0.05	0.457915
0.00279651	0.00273671	0.00285761	MAF >= 0.05	0.457965
0.00279648	0.00273668	0.00285758	MAF >= 0.05	0.458014
0.00279645	0.00273665	0.00285755	MAF >= 0.05	0.458064
0.00279642	0.00273661	0.00285752	MAF >= 0.05	0.458114
0.00279639	0.00273658	0.00285749	MAF >= 0.05	0.458164
0.00279635	0.00273655	0.00285746	MAF >= 0.05	0.458214
0.00279632	0.00273652	0.00285744	MAF >= 0.05	0.458263
0.00279629	0.00273648	0.00285741	MAF >= 0.05	0.458313
0.00279626	0.00273645	0.00285738	MAF >= 0.05	0.458363
0.00279623	0.00273642	0.00285735	MAF >= 0.05	0.458413
0.0027962	0.00273639	0.00285732	MAF >= 0.05	0.458463
0.00279617	0.00273635	0.00285729	MAF >= 0.05	0.458512
0.00279614	0.00273632	0.00285726	MAF >= 0.05	0.458562
0.00279611	0.00273629	0.00285723	MAF >= 0.05	0.458612
0.00279608	0.00273625	0.0028572	MAF >= 0.05	0.458662
0.00279605	0.00273622	0.00285717	MAF >= 0.05	0.458712
0.00279601	0.00273619	0.00285715	MAF >= 0.05	0.458761
0.00279598	0.00273616	0.00285712	MAF >= 0.05	0.458811
0.00279595	0.00273612	0.00285709	MAF >= 0.05	0.458861
0.00279592	0.00273609	0.00285706	MAF >= 0.05	0.458911
0.00279589	0.00273606	0.00285703	MAF >= 0.05	0.458961
0.00279586	0.00273602	0.002857	MAF >= 0.05	0.459011
0.00279583	0.00273599	0.00285697	MAF >= 0.05	0.45906
0.0027958	0.00273596	0.00285695	MAF >= 0.05	0.45911
0.00279577	0.00273593	0.00285692	MAF >= 0.05	0.45916
0.00279574	0.00273589	0.00285689	MAF >= 0.05	0.45921
0.00279571	0.00273586	0.00285686	MAF >= 0.05	0.45926
0.00279568	0.00273583	0.00285683	MAF >= 0.05	0.459309
0.00279564	0.00273579	0.0028568	MAF >= 0.05	0.459359
0.00279561	0.00273576	0.00285677	MAF >= 0.05	0.459409
0.00279558	0.00273573	0.00285674	MAF >= 0.05	0.459459
0.00279555	0.00273569	0.00285672	MAF >= 0.05	0.459509
0.00279552	0.00273566	0.00285669	MAF >= 0.05	0.459558
0.00279549	0.00273563	0.00285666	MAF >= 0.05	0.459608
0.00279546	0.0027356	0.00285663	MAF >= 0.05	0.459658
0.00279543	0.00273556	0.0028566	MAF >= 0.05	0.459708
0.0027954	0.00273553	0.00285657	MAF >= 0.05	0.459758
0.00279537	0.0027355	0.00285654	MAF >= 0.05	0.459807
0.00279534	0.00273547	0.00285651	MAF >= 0.05	0.459857
0.00279531	0.00273543	0.00285649	MAF >= 0.05	0.459907
0.00279527	0.0027354	0.00285646	MAF >= 0.05	0.459957
0.00279524	0.00273537	0.00285643	MAF >= 0.05	0.460007
0.00279521	0.00273534	0.0028564	MAF >= 0.05	0.460056
0.00279518	0.0027353	0.00285637	MAF >= 0.05	0.460106
0.00279515	0.00273527	0.00285634	MAF >= 0.05	0.460156
0.00279512	0.00273524	0.00285631	MAF >= 0.05	0.460206
0.00279509	0.0027352	0.00285629	MAF >= 0.05	0.460256
0.00279506	0.00273517	0.00285626	MAF >= 0.05	0.460305
0.00279503	0.00273514	0.00285623	MAF >= 0.05	0.460355
0.002795	0.00273511	0.0028562	MAF >= 0.05	0.460405
0.00279497	0.00273507	0.00285617	MAF >= 0.05	0.460455
0.00279494	0.00273504	0.00285614	MAF >= 0.05	0.460505
0.00279491	0.00273501	0.00285611	MAF >= 0.05	0.460554
0.00279488	0.00273498	0.00285608	MAF >= 0.05	0.460604
0.00279484	0.00273494	0.00285606	MAF >= 0.05	0.460654
0.00279481	0.00273491	0.00285603	MAF >= 0.05	0.460704
0.00279478	0.00273488	0.002856	MAF >= 0.05	0.460754
0.00279475	0.00273484	0.00285597	MAF >= 0.05	0.460803
0.00279472	0.00273481	0.00285594	MAF >= 0.05	0.460853
0.00279469	0.00273478	0.00285591	MAF >= 0.05	0.460903
0.00279466	0.00273475	0.00285588	MAF >= 0.05	0.460953
0.00279463	0.00273471	0.00285586	MAF >= 0.05	0.461003
0.0027946	0.00273468	0.00285583	MAF >= 0.05	0.461053
0.00279457	0.00273465	0.0028558	MAF >= 0.05	0.461102
0.00279454	0.00273462	0.00285577	MAF >= 0.05	0.461152
0.00279451	0.00273458	0.00285574	MAF >= 0.05	0.461202
0.00279448	0.00273455	0.00285571	MAF >= 0.05	0.461252
0.00279445	0.00273452	0.00285568	MAF >= 0.05	0.461302
0.00279442	0.00273449	0.00285565	MAF >= 0.05	0.461351
0.00279438	0.00273445	0.00285563	MAF >= 0.05	0.461401
0.00279435	0.00273442	0.0028556	MAF >= 0.05	0.461451
0.00279432	0.00273439	0.00285557	MAF >= 0.05	0.461501
0.00279429	0.00273435	0.00285554	MAF >= 0.05	0.461551
0.00279426	0.00273432	0.00285551	MAF >= 0.05	0.4616
0.00279423	0.00273429	0.00285548	MAF >= 0.05	0.46165
0.0027942	0.00273426	0.00285545	MAF >= 0.05	0.4617
0.00279417	0.00273422	0.00285543	MAF >= 0.05	0.46175
0.00279414	0.00273419	0.0028554	MAF >= 0.05	0.4618
0.00279411	0.00273416	0.00285537	MAF >= 0.05	0.461849
0.00279408	0.00273413	0.00285534	MAF >= 0.05	0.461899
0.00279405	0.00273409	0.00285531	MAF >= 0.05	0.461949
0.00279402	0.00273406	0.00285528	MAF >= 0.05	0.461999
0.00279399	0.00273403	0.00285526	MAF >= 0.05	0.462049
0.00279395	0.00273399	0.00285523	MAF >= 0.05	0.462098
0.00279393	0.00273396	0.0028552	MAF >= 0.05	0.462148
0.00279389	0.00273393	0.00285517	MAF >= 0.05	0.462198
0.00279386	0.0027339	0.00285514	MAF >= 0.05	0.462248
0.00279383	0.00273386	0.00285511	MAF >= 0.05	0.462298
0.0027938	0.00273383	0.00285508	MAF >= 0.05	0.462347
0.00279377	0.0027338	0.00285506	MAF >= 0.05	0.462397
0.00279374	0.00273377	0.00285503	MAF >= 0.05	0.462447
0.00279371	0.00273374	0.002855	MAF >= 0.05	0.462497
0.00279368	0.0027337	0.00285497	MAF >= 0.05	0.462547
0.00279365	0.00273367	0.00285494	MAF >= 0.05	0.462596
0.00279362	0.00273364	0.00285491	MAF >= 0.05	0.462646
0.00279359	0.00273361	0.00285488	MAF >= 0.05	0.462696
0.00279356	0.00273357	0.00285485	MAF >= 0.05	0.462746
0.00279353	0.00273354	0.00285483	MAF >= 0.05	0.462796
0.0027935	0.00273351	0.0028548	MAF >= 0.05	0.462845
0.00279347	0.00273347	0.00285477	MAF >= 0.05	0.462895
0.00279343	0.00273344	0.00285474	MAF >= 0.05	0.462945
0.00279341	0.00273341	0.00285471	MAF >= 0.05	0.462995
0.00279337	0.00273338	0.00285468	MAF >= 0.05	0.463045
0.00279334	0.00273334	0.00285466	MAF >= 0.05	0.463095
0.00279331	0.00273331	0.00285463	MAF >= 0.05	0.463144
0.00279328	0.00273328	0.0028546	MAF >= 0.05	0.463194
0.00279325	0.00273325	0.00285457	MAF >= 0.05	0.463244
0.00279322	0.00273321	0.00285454	MAF >= 0.05	0.463294
0.00279319	0.00273318	0.00285451	MAF >= 0.05	0.463344
0.00279316	0.00273315	0.00285448	MAF >= 0.05	0.463393
0.00279313	0.00273312	0.00285446	MAF >= 0.05	0.463443
0.0027931	0.00273308	0.00285443	MAF >= 0.05	0.463493
0.00279307	0.00273305	0.0028544	MAF >= 0.05	0.463543
0.00279304	0.00273302	0.00285437	MAF >= 0.05	0.463593
0.00279301	0.00273299	0.00285434	MAF >= 0.05	0.463642
0.00279298	0.00273295	0.00285431	MAF >= 0.05	0.463692
0.00279295	0.00273292	0.00285429	MAF >= 0.05	0.463742
0.00279292	0.00273289	0.00285426	MAF >= 0.05	0.463792
0.00279289	0.00273286	0.00285423	MAF >= 0.05	0.463842
0.00279285	0.00273282	0.0028542	MAF >= 0.05	0.463891
0.00279283	0.00273279	0.00285417	MAF >= 0.05	0.463941
0.00279279	0.00273276	0.00285414	MAF >= 0.05	0.463991
0.00279276	0.00273273	0.00285412	MAF >= 0.05	0.464041
0.00279273	0.00273269	0.00285409	MAF >= 0.05	0.464091
0.0027927	0.00273266	0.00285406	MAF >= 0.05	0.46414
0.00279267	0.00273263	0.00285403	MAF >= 0.05	0.46419
0.00279264	0.0027326	0.002854	MAF >= 0.05	0.46424
0.00279261	0.00273257	0.00285397	MAF >= 0.05	0.46429
0.00279258	0.00273253	0.00285395	MAF >= 0.05	0.46434
0.00279255	0.0027325	0.00285392	MAF >= 0.05	0.464389
0.00279252	0.00273247	0.00285389	MAF >= 0.05	0.464439
0.00279249	0.00273244	0.00285386	MAF >= 0.05	0.464489
0.00279246	0.0027324	0.00285383	MAF >= 0.05	0.464539
0.00279243	0.00273237	0.0028538	MAF >= 0.05	0.464589
0.0027924	0.00273234	0.00285377	MAF >= 0.05	0.464638
0.00279237	0.00273231	0.00285375	MAF >= 0.05	0.464688
0.00279234	0.00273227	0.00285372	MAF >= 0.05	0.464738
0.00279231	0.00273224	0.00285369	MAF >= 0.05	0.464788
0.00279228	0.00273221	0.00285366	MAF >= 0.05	0.464838
0.00279225	0.00273218	0.00285363	MAF >= 0.05	0.464887
0.00279222	0.00273214	0.0028536	MAF >= 0.05	0.464937
0.00279218	0.00273211	0.00285358	MAF >= 0.05	0.464987
0.00279216	0.00273208	0.00285355	MAF >= 0.05	0.465037
0.00279212	0.00273205	0.00285352	MAF >= 0.05	0.465087
0.00279209	0.00273201	0.00285349	MAF >= 0.05	0.465137
0.00279206	0.00273198	0.00285346	MAF >= 0.05	0.465186
0.00279203	0.00273195	0.00285344	MAF >= 0.05	0.465236
0.002792	0.00273192	0.00285341	MAF >= 0.05	0.465286
0.00279197	0.00273188	0.00285338	MAF >= 0.05	0.465336
0.00279194	0.00273185	0.00285335	MAF >= 0.05	0.465386
0.00279191	0.00273182	0.00285332	MAF >= 0.05	0.465435
0.00279188	0.00273179	0.00285329	MAF >= 0.05	0.465485
0.00279185	0.00273176	0.00285326	MAF >= 0.05	0.465535
0.00279182	0.00273172	0.00285324	MAF >= 0.05	0.465585
0.00279179	0.00273169	0.00285321	MAF >= 0.05	0.465635
0.00279176	0.00273166	0.00285318	MAF >= 0.05	0.465684
0.00279173	0.00273163	0.00285315	MAF >= 0.05	0.465734
0.0027917	0.00273159	0.00285312	MAF >= 0.05	0.465784
0.00279167	0.00273156	0.00285309	MAF >= 0.05	0.465834
0.00279164	0.00273153	0.00285307	MAF >= 0.05	0.465884
0.00279161	0.0027315	0.00285304	MAF >= 0.05	0.465933
0.00279158	0.00273147	0.00285301	MAF >= 0.05	0.465983
0.00279155	0.00273143	0.00285298	MAF >= 0.05	0.466033
0.00279152	0.0027314	0.00285295	MAF >= 0.05	0.466083
0.00279149	0.00273137	0.00285293	MAF >= 0.05	0.466133
0.00279146	0.00273134	0.0028529	MAF >= 0.05	0.466182
0.00279143	0.0027313	0.00285287	MAF >= 0.05	0.466232
0.0027914	0.00273127	0.00285284	MAF >= 0.05	0.466282
0.00279137	0.00273124	0.00285281	MAF >= 0.05	0.466332
0.00279133	0.00273121	0.00285278	MAF >= 0.05	0.466382
0.00279131	0.00273117	0.00285276	MAF >= 0.05	0.466431
0.00279128	0.00273114	0.00285273	MAF >= 0.05	0.466481
0.00279124	0.00273111	0.0028527	MAF >= 0.05	0.466531
0.00279121	0.00273108	0.00285267	MAF >= 0.05	0.466581
0.00279118	0.00273105	0.00285264	MAF >= 0.05	0.466631
0.00279115	0.00273101	0.00285262	MAF >= 0.05	0.46668
0.00279112	0.00273098	0.00285259	MAF >= 0.05	0.46673
0.00279109	0.00273095	0.00285256	MAF >= 0.05	0.46678
0.00279106	0.00273092	0.00285253	MAF >= 0.05	0.46683
0.00279103	0.00273088	0.0028525	MAF >= 0.05	0.46688
0.002791	0.00273085	0.00285247	MAF >= 0.05	0.466929
0.00279097	0.00273082	0.00285244	MAF >= 0.05	0.466979
0.00279094	0.00273079	0.00285242	MAF >= 0.05	0.467029
0.00279091	0.00273076	0.00285239	MAF >= 0.05	0.467079
0.00279088	0.00273072	0.00285236	MAF >= 0.05	0.467129
0.00279085	0.00273069	0.00285233	MAF >= 0.05	0.467179
0.00279082	0.00273066	0.0028523	MAF >= 0.05	0.467228
0.00279079	0.00273063	0.00285228	MAF >= 0.05	0.467278
0.00279076	0.00273059	0.00285225	MAF >= 0.05	0.467328
0.00279073	0.00273056	0.00285222	MAF >= 0.05	0.467378
0.0027907	0.00273053	0.00285219	MAF >= 0.05	0.467428
0.00279067	0.0027305	0.00285216	MAF >= 0.05	0.467477
0.00279064	0.00273047	0.00285214	MAF >= 0.05	0.467527
0.00279061	0.00273043	0.00285211	MAF >= 0.05	0.467577
0.00279058	0.0027304	0.00285208	MAF >= 0.05	0.467627
0.00279055	0.00273037	0.00285205	MAF >= 0.05	0.467677
0.00279052	0.00273034	0.00285202	MAF >= 0.05	0.467726
0.00279049	0.00273031	0.00285199	MAF >= 0.05	0.467776
0.00279046	0.00273027	0.00285197	MAF >= 0.05	0.467826
0.00279043	0.00273024	0.00285194	MAF >= 0.05	0.467876
0.0027904	0.00273021	0.00285191	MAF >= 0.05	0.467926
0.00279037	0.00273018	0.00285188	MAF >= 0.05	0.467975
0.00279034	0.00273014	0.00285185	MAF >= 0.05	0.468025
0.00279031	0.00273011	0.00285183	MAF >= 0.05	0.468075
0.00279028	0.00273008	0.0028518	MAF >= 0.05	0.468125
0.00279025	0.00273005	0.00285177	MAF >= 0.05	0.468175
0.00279022	0.00273002	0.00285174	MAF >= 0.05	0.468224
0.00279019	0.00272998	0.00285171	MAF >= 0.05	0.468274
0.00279016	0.00272995	0.00285169	MAF >= 0.05	0.468324
0.00279013	0.00272992	0.00285166	MAF >= 0.05	0.468374
0.0027901	0.00272989	0.00285163	MAF >= 0.05	0.468424
0.00279006	0.00272986	0.0028516	MAF >= 0.05	0.468473
0.00279004	0.00272982	0.00285157	MAF >= 0.05	0.468523
0.00279	0.00272979	0.00285154	MAF >= 0.05	0.468573
0.00278998	0.00272976	0.00285152	MAF >= 0.05	0.468623
0.00278994	0.00272973	0.00285149	MAF >= 0.05	0.468673
0.00278992	0.00272969	0.00285146	MAF >= 0.05	0.468722
0.00278989	0.00272966	0.00285143	MAF >= 0.05	0.468772
0.00278985	0.00272963	0.0028514	MAF >= 0.05	0.468822
0.00278982	0.0027296	0.00285138	MAF >= 0.05	0.468872
0.00278979	0.00272957	0.00285135	MAF >= 0.05	0.468922
0.00278976	0.00272953	0.00285132	MAF >= 0.05	0.468971
0.00278973	0.0027295	0.00285129	MAF >= 0.05	0.469021
0.0027897	0.00272947	0.00285126	MAF >= 0.05	0.469071
0.00278967	0.00272944	0.00285124	MAF >= 0.05	0.469121
0.00278964	0.0027294	0.00285121	MAF >= 0.05	0.469171
0.00278961	0.00272937	0.00285118	MAF >= 0.05	0.469221
0.00278958	0.00272934	0.00285115	MAF >= 0.05	0.46927
0.00278955	0.00272931	0.00285112	MAF >= 0.05	0.46932
0.00278952	0.00272928	0.0028511	MAF >= 0.05	0.46937
0.00278949	0.00272924	0.00285107	MAF >= 0.05	0.46942
0.00278946	0.00272921	0.00285104	MAF >= 0.05	0.46947
0.00278943	0.00272918	0.00285101	MAF >= 0.05	0.469519
0.0027894	0.00272915	0.00285098	MAF >= 0.05	0.469569
0.00278937	0.00272912	0.00285096	MAF >= 0.05	0.469619
0.00278934	0.00272909	0.00285093	MAF >= 0.05	0.469669
0.00278931	0.00272905	0.0028509	MAF >= 0.05	0.469719
0.00278928	0.00272902	0.00285087	MAF >= 0.05	0.469768
0.00278925	0.00272899	0.00285084	MAF >= 0.05	0.469818
0.00278922	0.00272896	0.00285082	MAF >= 0.05	0.469868
0.00278919	0.00272893	0.00285079	MAF >= 0.05	0.469918
0.00278916	0.00272889	0.00285076	MAF >= 0.05	0.469968
0.00278913	0.00272886	0.00285073	MAF >= 0.05	0.470017
0.0027891	0.00272883	0.0028507	MAF >= 0.05	0.470067
0.00278907	0.0027288	0.00285067	MAF >= 0.05	0.470117
0.00278904	0.00272877	0.00285065	MAF >= 0.05	0.470167
0.00278901	0.00272873	0.00285062	MAF >= 0.05	0.470217
0.00278898	0.0027287	0.00285059	MAF >= 0.05	0.470266
0.00278895	0.00272867	0.00285056	MAF >= 0.05	0.470316
0.00278892	0.00272864	0.00285053	MAF >= 0.05	0.470366
0.00278889	0.0027286	0.00285051	MAF >= 0.05	0.470416
0.00278886	0.00272857	0.00285048	MAF >= 0.05	0.470466
0.00278883	0.00272854	0.00285045	MAF >= 0.05	0.470515
0.0027888	0.00272851	0.00285042	MAF >= 0.05	0.470565
0.00278877	0.00272848	0.00285039	MAF >= 0.05	0.470615
0.00278874	0.00272844	0.00285037	MAF >= 0.05	0.470665
0.00278871	0.00272841	0.00285034	MAF >= 0.05	0.470715
0.00278868	0.00272838	0.00285031	MAF >= 0.05	0.470764
0.00278865	0.00272835	0.00285028	MAF >= 0.05	0.470814
0.00278862	0.00272832	0.00285025	MAF >= 0.05	0.470864
0.00278859	0.00272829	0.00285023	MAF >= 0.05	0.470914
0.00278856	0.00272825	0.0028502	MAF >= 0.05	0.470964
0.00278853	0.00272822	0.00285017	MAF >= 0.05	0.471014
0.0027885	0.00272819	0.00285014	MAF >= 0.05	0.471063
0.00278847	0.00272816	0.00285011	MAF >= 0.05	0.471113
0.00278844	0.00272813	0.00285009	MAF >= 0.05	0.471163
0.00278841	0.00272809	0.00285006	MAF >= 0.05	0.471213
0.00278838	0.00272806	0.00285003	MAF >= 0.05	0.471263
0.00278835	0.00272803	0.00285	MAF >= 0.05	0.471312
0.00278832	0.002728	0.00284998	MAF >= 0.05	0.471362
0.00278829	0.00272797	0.00284995	MAF >= 0.05	0.471412
0.00278826	0.00272793	0.00284992	MAF >= 0.05	0.471462
0.00278823	0.0027279	0.00284989	MAF >= 0.05	0.471512
0.0027882	0.00272787	0.00284986	MAF >= 0.05	0.471561
0.00278817	0.00272784	0.00284984	MAF >= 0.05	0.471611
0.00278814	0.00272781	0.00284981	MAF >= 0.05	0.471661
0.00278811	0.00272777	0.00284978	MAF >= 0.05	0.471711
0.00278808	0.00272774	0.00284975	MAF >= 0.05	0.471761
0.00278805	0.00272771	0.00284973	MAF >= 0.05	0.47181
0.00278802	0.00272768	0.0028497	MAF >= 0.05	0.47186
0.00278799	0.00272765	0.00284967	MAF >= 0.05	0.47191
0.00278796	0.00272762	0.00284964	MAF >= 0.05	0.47196
0.00278793	0.00272758	0.00284961	MAF >= 0.05	0.47201
0.0027879	0.00272755	0.00284958	MAF >= 0.05	0.472059
0.00278787	0.00272752	0.00284956	MAF >= 0.05	0.472109
0.00278784	0.00272749	0.00284953	MAF >= 0.05	0.472159
0.00278781	0.00272746	0.0028495	MAF >= 0.05	0.472209
0.00278778	0.00272742	0.00284947	MAF >= 0.05	0.472259
0.00278775	0.00272739	0.00284945	MAF >= 0.05	0.472308
0.00278772	0.00272736	0.00284942	MAF >= 0.05	0.472358
0.00278769	0.00272733	0.00284939	MAF >= 0.05	0.472408
0.00278766	0.0027273	0.00284936	MAF >= 0.05	0.472458
0.00278763	0.00272727	0.00284934	MAF >= 0.05	0.472508
0.0027876	0.00272723	0.00284931	MAF >= 0.05	0.472557
0.00278757	0.0027272	0.00284928	MAF >= 0.05	0.472607
0.00278754	0.00272717	0.00284925	MAF >= 0.05	0.472657
0.00278751	0.00272714	0.00284922	MAF >= 0.05	0.472707
0.00278749	0.00272711	0.0028492	MAF >= 0.05	0.472757
0.00278745	0.00272707	0.00284917	MAF >= 0.05	0.472806
0.00278743	0.00272704	0.00284914	MAF >= 0.05	0.472856
0.00278739	0.00272701	0.00284911	MAF >= 0.05	0.472906
0.00278736	0.00272698	0.00284908	MAF >= 0.05	0.472956
0.00278734	0.00272695	0.00284906	MAF >= 0.05	0.473006
0.00278731	0.00272692	0.00284903	MAF >= 0.05	0.473056
0.00278728	0.00272688	0.002849	MAF >= 0.05	0.473105
0.00278725	0.00272685	0.00284897	MAF >= 0.05	0.473155
0.00278722	0.00272682	0.00284894	MAF >= 0.05	0.473205
0.00278719	0.00272679	0.00284892	MAF >= 0.05	0.473255
0.00278716	0.00272676	0.00284889	MAF >= 0.05	0.473305
0.00278713	0.00272673	0.00284886	MAF >= 0.05	0.473354
0.0027871	0.00272669	0.00284883	MAF >= 0.05	0.473404
0.00278707	0.00272666	0.00284881	MAF >= 0.05	0.473454
0.00278704	0.00272663	0.00284878	MAF >= 0.05	0.473504
0.00278701	0.0027266	0.00284875	MAF >= 0.05	0.473554
0.00278698	0.00272657	0.00284872	MAF >= 0.05	0.473603
0.00278695	0.00272653	0.0028487	MAF >= 0.05	0.473653
0.00278692	0.0027265	0.00284867	MAF >= 0.05	0.473703
0.00278689	0.00272647	0.00284864	MAF >= 0.05	0.473753
0.00278686	0.00272644	0.00284861	MAF >= 0.05	0.473803
0.00278683	0.00272641	0.00284858	MAF >= 0.05	0.473852
0.0027868	0.00272638	0.00284856	MAF >= 0.05	0.473902
0.00278677	0.00272634	0.00284853	MAF >= 0.05	0.473952
0.00278674	0.00272631	0.0028485	MAF >= 0.05	0.474002
0.00278671	0.00272628	0.00284847	MAF >= 0.05	0.474052
0.00278668	0.00272625	0.00284845	MAF >= 0.05	0.474101
0.00278665	0.00272622	0.00284842	MAF >= 0.05	0.474151
0.00278662	0.00272619	0.00284839	MAF >= 0.05	0.474201
0.00278659	0.00272615	0.00284836	MAF >= 0.05	0.474251
0.00278656	0.00272612	0.00284834	MAF >= 0.05	0.474301
0.00278653	0.00272609	0.00284831	MAF >= 0.05	0.47435
0.0027865	0.00272606	0.00284828	MAF >= 0.05	0.4744
0.00278647	0.00272603	0.00284825	MAF >= 0.05	0.47445
0.00278644	0.002726	0.00284822	MAF >= 0.05	0.4745
0.00278641	0.00272596	0.0028482	MAF >= 0.05	0.47455
0.00278638	0.00272593	0.00284817	MAF >= 0.05	0.474599
0.00278635	0.0027259	0.00284814	MAF >= 0.05	0.474649
0.00278632	0.00272587	0.00284811	MAF >= 0.05	0.474699
0.00278629	0.00272584	0.00284809	MAF >= 0.05	0.474749
0.00278626	0.00272581	0.00284806	MAF >= 0.05	0.474799
0.00278623	0.00272577	0.00284803	MAF >= 0.05	0.474848
0.0027862	0.00272574	0.002848	MAF >= 0.05	0.474898
0.00278617	0.00272571	0.00284797	MAF >= 0.05	0.474948
0.00278614	0.00272568	0.00284795	MAF >= 0.05	0.474998
0.00278612	0.00272565	0.00284792	MAF >= 0.05	0.475048
0.00278609	0.00272562	0.00284789	MAF >= 0.05	0.475098
0.00278605	0.00272558	0.00284786	MAF >= 0.05	0.475147
0.00278603	0.00272555	0.00284784	MAF >= 0.05	0.475197
0.002786	0.00272552	0.00284781	MAF >= 0.05	0.475247
0.00278597	0.00272549	0.00284778	MAF >= 0.05	0.475297
0.00278594	0.00272546	0.00284775	MAF >= 0.05	0.475347
0.00278591	0.00272543	0.00284773	MAF >= 0.05	0.475396
0.00278588	0.00272539	0.0028477	MAF >= 0.05	0.475446
0.00278585	0.00272536	0.00284767	MAF >= 0.05	0.475496
0.00278582	0.00272533	0.00284764	MAF >= 0.05	0.475546
0.00278579	0.0027253	0.00284761	MAF >= 0.05	0.475596
0.00278576	0.00272527	0.00284759	MAF >= 0.05	0.475645
0.00278573	0.00272524	0.00284756	MAF >= 0.05	0.475695
0.0027857	0.00272521	0.00284753	MAF >= 0.05	0.475745
0.00278567	0.00272517	0.00284751	MAF >= 0.05	0.475795
0.00278564	0.00272514	0.00284748	MAF >= 0.05	0.475845
0.00278561	0.00272511	0.00284745	MAF >= 0.05	0.475894
0.00278558	0.00272508	0.00284742	MAF >= 0.05	0.475944
0.00278555	0.00272505	0.00284739	MAF >= 0.05	0.475994
0.00278552	0.00272502	0.00284737	MAF >= 0.05	0.476044
0.00278549	0.00272498	0.00284734	MAF >= 0.05	0.476094
0.00278546	0.00272495	0.00284731	MAF >= 0.05	0.476143
0.00278543	0.00272492	0.00284728	MAF >= 0.05	0.476193
0.0027854	0.00272489	0.00284726	MAF >= 0.05	0.476243
0.00278537	0.00272486	0.00284723	MAF >= 0.05	0.476293
0.00278534	0.00272483	0.0028472	MAF >= 0.05	0.476343
0.00278531	0.00272479	0.00284717	MAF >= 0.05	0.476392
0.00278528	0.00272476	0.00284715	MAF >= 0.05	0.476442
0.00278525	0.00272473	0.00284712	MAF >= 0.05	0.476492
0.00278523	0.0027247	0.00284709	MAF >= 0.05	0.476542
0.0027852	0.00272467	0.00284706	MAF >= 0.05	0.476592
0.00278517	0.00272464	0.00284704	MAF >= 0.05	0.476641
0.00278514	0.00272461	0.00284701	MAF >= 0.05	0.476691
0.00278511	0.00272457	0.00284698	MAF >= 0.05	0.476741
0.00278508	0.00272454	0.00284695	MAF >= 0.05	0.476791
0.00278505	0.00272451	0.00284693	MAF >= 0.05	0.476841
0.00278502	0.00272448	0.0028469	MAF >= 0.05	0.47689
0.00278499	0.00272445	0.00284687	MAF >= 0.05	0.47694
0.00278496	0.00272442	0.00284684	MAF >= 0.05	0.47699
0.00278493	0.00272439	0.00284681	MAF >= 0.05	0.47704
0.0027849	0.00272435	0.00284679	MAF >= 0.05	0.47709
0.00278487	0.00272432	0.00284676	MAF >= 0.05	0.47714
0.00278484	0.00272429	0.00284673	MAF >= 0.05	0.477189
0.00278481	0.00272426	0.00284671	MAF >= 0.05	0.477239
0.00278478	0.00272423	0.00284668	MAF >= 0.05	0.477289
0.00278475	0.0027242	0.00284665	MAF >= 0.05	0.477339
0.00278472	0.00272417	0.00284662	MAF >= 0.05	0.477389
0.00278469	0.00272413	0.00284659	MAF >= 0.05	0.477438
0.00278466	0.0027241	0.00284657	MAF >= 0.05	0.477488
0.00278463	0.00272407	0.00284654	MAF >= 0.05	0.477538
0.0027846	0.00272404	0.00284651	MAF >= 0.05	0.477588
0.00278458	0.00272401	0.00284649	MAF >= 0.05	0.477638
0.00278454	0.00272398	0.00284646	MAF >= 0.05	0.477687
0.00278452	0.00272395	0.00284643	MAF >= 0.05	0.477737
0.00278449	0.00272391	0.0028464	MAF >= 0.05	0.477787
0.00278446	0.00272388	0.00284637	MAF >= 0.05	0.477837
0.00278443	0.00272385	0.00284635	MAF >= 0.05	0.477887
0.0027844	0.00272382	0.00284632	MAF >= 0.05	0.477936
0.00278437	0.00272379	0.00284629	MAF >= 0.05	0.477986
0.00278434	0.00272376	0.00284627	MAF >= 0.05	0.478036
0.00278431	0.00272373	0.00284624	MAF >= 0.05	0.478086
0.00278428	0.00272369	0.00284621	MAF >= 0.05	0.478136
0.00278425	0.00272366	0.00284618	MAF >= 0.05	0.478185
0.00278422	0.00272363	0.00284615	MAF >= 0.05	0.478235
0.00278419	0.0027236	0.00284613	MAF >= 0.05	0.478285
0.00278416	0.00272357	0.0028461	MAF >= 0.05	0.478335
0.00278413	0.00272354	0.00284607	MAF >= 0.05	0.478385
0.0027841	0.00272351	0.00284605	MAF >= 0.05	0.478434
0.00278407	0.00272347	0.00284602	MAF >= 0.05	0.478484
0.00278404	0.00272344	0.00284599	MAF >= 0.05	0.478534
0.00278401	0.00272341	0.00284596	MAF >= 0.05	0.478584
0.00278399	0.00272338	0.00284593	MAF >= 0.05	0.478634
0.00278396	0.00272335	0.00284591	MAF >= 0.05	0.478683
0.00278393	0.00272332	0.00284588	MAF >= 0.05	0.478733
0.0027839	0.00272329	0.00284585	MAF >= 0.05	0.478783
0.00278387	0.00272325	0.00284583	MAF >= 0.05	0.478833
0.00278384	0.00272322	0.0028458	MAF >= 0.05	0.478883
0.00278381	0.00272319	0.00284577	MAF >= 0.05	0.478932
0.00278378	0.00272316	0.00284574	MAF >= 0.05	0.478982
0.00278375	0.00272313	0.00284572	MAF >= 0.05	0.479032
0.00278372	0.0027231	0.00284569	MAF >= 0.05	0.479082
0.00278369	0.00272307	0.00284566	MAF >= 0.05	0.479132
0.00278366	0.00272303	0.00284563	MAF >= 0.05	0.479182
0.00278363	0.002723	0.00284561	MAF >= 0.05	0.479231
0.0027836	0.00272297	0.00284558	MAF >= 0.05	0.479281
0.00278357	0.00272294	0.00284555	MAF >= 0.05	0.479331
0.00278354	0.00272291	0.00284552	MAF >= 0.05	0.479381
0.00278351	0.00272288	0.0028455	MAF >= 0.05	0.479431
0.00278349	0.00272285	0.00284547	MAF >= 0.05	0.47948
0.00278345	0.00272281	0.00284544	MAF >= 0.05	0.47953
0.00278343	0.00272278	0.00284542	MAF >= 0.05	0.47958
0.0027834	0.00272275	0.00284539	MAF >= 0.05	0.47963
0.00278337	0.00272272	0.00284536	MAF >= 0.05	0.47968
0.00278334	0.00272269	0.00284533	MAF >= 0.05	0.479729
0.00278331	0.00272266	0.0028453	MAF >= 0.05	0.479779
0.00278328	0.00272263	0.00284528	MAF >= 0.05	0.479829
0.00278325	0.0027226	0.00284525	MAF >= 0.05	0.479879
0.00278322	0.00272257	0.00284522	MAF >= 0.05	0.479929
0.00278319	0.00272253	0.0028452	MAF >= 0.05	0.479978
0.00278316	0.0027225	0.00284517	MAF >= 0.05	0.480028
0.00278313	0.00272247	0.00284514	MAF >= 0.05	0.480078
0.0027831	0.00272244	0.00284511	MAF >= 0.05	0.480128
0.00278307	0.00272241	0.00284509	MAF >= 0.05	0.480178
0.00278304	0.00272238	0.00284506	MAF >= 0.05	0.480227
0.00278301	0.00272235	0.00284503	MAF >= 0.05	0.480277
0.00278299	0.00272231	0.002845	MAF >= 0.05	0.480327
0.00278296	0.00272228	0.00284498	MAF >= 0.05	0.480377
0.00278293	0.00272225	0.00284495	MAF >= 0.05	0.480427
0.0027829	0.00272222	0.00284492	MAF >= 0.05	0.480476
0.00278287	0.00272219	0.0028449	MAF >= 0.05	0.480526
0.00278284	0.00272216	0.00284487	MAF >= 0.05	0.480576
0.00278281	0.00272213	0.00284484	MAF >= 0.05	0.480626
0.00278278	0.0027221	0.00284481	MAF >= 0.05	0.480676
0.00278275	0.00272207	0.00284479	MAF >= 0.05	0.480725
0.00278272	0.00272203	0.00284476	MAF >= 0.05	0.480775
0.00278269	0.002722	0.00284473	MAF >= 0.05	0.480825
0.00278266	0.00272197	0.0028447	MAF >= 0.05	0.480875
0.00278263	0.00272194	0.00284468	MAF >= 0.05	0.480925
0.0027826	0.00272191	0.00284465	MAF >= 0.05	0.480974
0.00278257	0.00272188	0.00284462	MAF >= 0.05	0.481024
0.00278255	0.00272185	0.0028446	MAF >= 0.05	0.481074
0.00278252	0.00272181	0.00284457	MAF >= 0.05	0.481124
0.00278249	0.00272178	0.00284454	MAF >= 0.05	0.481174
0.00278246	0.00272175	0.00284451	MAF >= 0.05	0.481224
0.00278243	0.00272172	0.00284449	MAF >= 0.05	0.481273
0.0027824	0.00272169	0.00284446	MAF >= 0.05	0.481323
0.00278237	0.00272166	0.00284443	MAF >= 0.05	0.481373
0.00278234	0.00272163	0.0028444	MAF >= 0.05	0.481423
0.00278231	0.0027216	0.00284438	MAF >= 0.05	0.481473
0.00278228	0.00272157	0.00284435	MAF >= 0.05	0.481522
0.00278225	0.00272154	0.00284432	MAF >= 0.05	0.481572
0.00278222	0.0027215	0.0028443	MAF >= 0.05	0.481622
0.00278219	0.00272147	0.00284427	MAF >= 0.05	0.481672
0.00278217	0.00272144	0.00284424	MAF >= 0.05	0.481722
0.00278214	0.00272141	0.00284421	MAF >= 0.05	0.481771
0.00278211	0.00272138	0.00284419	MAF >= 0.05	0.481821
0.00278208	0.00272135	0.00284416	MAF >= 0.05	0.481871
0.00278205	0.00272132	0.00284413	MAF >= 0.05	0.481921
0.00278202	0.00272128	0.0028441	MAF >= 0.05	0.481971
0.00278199	0.00272125	0.00284408	MAF >= 0.05	0.48202
0.00278196	0.00272122	0.00284405	MAF >= 0.05	0.48207
0.00278193	0.00272119	0.00284402	MAF >= 0.05	0.48212
0.0027819	0.00272116	0.002844	MAF >= 0.05	0.48217
0.00278187	0.00272113	0.00284397	MAF >= 0.05	0.48222
0.00278184	0.0027211	0.00284394	MAF >= 0.05	0.482269
0.00278181	0.00272107	0.00284391	MAF >= 0.05	0.482319
0.00278179	0.00272104	0.00284389	MAF >= 0.05	0.482369
0.00278176	0.002721	0.00284386	MAF >= 0.05	0.482419
0.00278173	0.00272097	0.00284383	MAF >= 0.05	0.482469
0.0027817	0.00272094	0.00284381	MAF >= 0.05	0.482518
0.00278167	0.00272091	0.00284378	MAF >= 0.05	0.482568
0.00278164	0.00272088	0.00284375	MAF >= 0.05	0.482618
0.00278161	0.00272085	0.00284372	MAF >= 0.05	0.482668
0.00278158	0.00272082	0.0028437	MAF >= 0.05	0.482718
0.00278155	0.00272079	0.00284367	MAF >= 0.05	0.482767
0.00278152	0.00272076	0.00284364	MAF >= 0.05	0.482817
0.00278149	0.00272072	0.00284361	MAF >= 0.05	0.482867
0.00278146	0.00272069	0.00284359	MAF >= 0.05	0.482917
0.00278144	0.00272066	0.00284356	MAF >= 0.05	0.482967
0.00278141	0.00272063	0.00284353	MAF >= 0.05	0.483017
0.00278138	0.0027206	0.00284351	MAF >= 0.05	0.483066
0.00278135	0.00272057	0.00284348	MAF >= 0.05	0.483116
0.00278132	0.00272054	0.00284345	MAF >= 0.05	0.483166
0.00278129	0.00272051	0.00284343	MAF >= 0.05	0.483216
0.00278126	0.00272048	0.0028434	MAF >= 0.05	0.483266
0.00278123	0.00272045	0.00284337	MAF >= 0.05	0.483315
0.0027812	0.00272041	0.00284334	MAF >= 0.05	0.483365
0.00278117	0.00272038	0.00284332	MAF >= 0.05	0.483415
0.00278114	0.00272035	0.00284329	MAF >= 0.05	0.483465
0.00278111	0.00272032	0.00284326	MAF >= 0.05	0.483515
0.00278108	0.00272029	0.00284323	MAF >= 0.05	0.483564
0.00278106	0.00272026	0.00284321	MAF >= 0.05	0.483614
0.00278103	0.00272023	0.00284318	MAF >= 0.05	0.483664
0.002781	0.0027202	0.00284315	MAF >= 0.05	0.483714
0.00278097	0.00272017	0.00284313	MAF >= 0.05	0.483764
0.00278094	0.00272014	0.0028431	MAF >= 0.05	0.483813
0.00278091	0.00272011	0.00284307	MAF >= 0.05	0.483863
0.00278088	0.00272007	0.00284305	MAF >= 0.05	0.483913
0.00278085	0.00272004	0.00284302	MAF >= 0.05	0.483963
0.00278082	0.00272001	0.00284299	MAF >= 0.05	0.484013
0.00278079	0.00271998	0.00284296	MAF >= 0.05	0.484062
0.00278077	0.00271995	0.00284294	MAF >= 0.05	0.484112
0.00278074	0.00271992	0.00284291	MAF >= 0.05	0.484162
0.00278071	0.00271989	0.00284288	MAF >= 0.05	0.484212
0.00278068	0.00271986	0.00284286	MAF >= 0.05	0.484262
0.00278065	0.00271983	0.00284283	MAF >= 0.05	0.484311
0.00278062	0.0027198	0.0028428	MAF >= 0.05	0.484361
0.00278059	0.00271976	0.00284277	MAF >= 0.05	0.484411
0.00278056	0.00271973	0.00284275	MAF >= 0.05	0.484461
0.00278053	0.0027197	0.00284272	MAF >= 0.05	0.484511
0.0027805	0.00271967	0.00284269	MAF >= 0.05	0.48456
0.00278048	0.00271964	0.00284267	MAF >= 0.05	0.48461
0.00278044	0.00271961	0.00284264	MAF >= 0.05	0.48466
0.00278042	0.00271958	0.00284261	MAF >= 0.05	0.48471
0.00278039	0.00271955	0.00284258	MAF >= 0.05	0.48476
0.00278036	0.00271952	0.00284256	MAF >= 0.05	0.484809
0.00278033	0.00271948	0.00284253	MAF >= 0.05	0.484859
0.0027803	0.00271945	0.0028425	MAF >= 0.05	0.484909
0.00278027	0.00271942	0.00284248	MAF >= 0.05	0.484959
0.00278024	0.00271939	0.00284245	MAF >= 0.05	0.485009
0.00278021	0.00271936	0.00284242	MAF >= 0.05	0.485059
0.00278018	0.00271933	0.0028424	MAF >= 0.05	0.485108
0.00278015	0.0027193	0.00284237	MAF >= 0.05	0.485158
0.00278013	0.00271927	0.00284234	MAF >= 0.05	0.485208
0.0027801	0.00271924	0.00284232	MAF >= 0.05	0.485258
0.00278007	0.00271921	0.00284229	MAF >= 0.05	0.485308
0.00278004	0.00271918	0.00284226	MAF >= 0.05	0.485357
0.00278001	0.00271915	0.00284223	MAF >= 0.05	0.485407
0.00277998	0.00271911	0.00284221	MAF >= 0.05	0.485457
0.00277995	0.00271908	0.00284218	MAF >= 0.05	0.485507
0.00277992	0.00271905	0.00284215	MAF >= 0.05	0.485557
0.00277989	0.00271902	0.00284213	MAF >= 0.05	0.485606
0.00277986	0.00271899	0.0028421	MAF >= 0.05	0.485656
0.00277984	0.00271896	0.00284207	MAF >= 0.05	0.485706
0.00277981	0.00271893	0.00284205	MAF >= 0.05	0.485756
0.00277978	0.0027189	0.00284202	MAF >= 0.05	0.485806
0.00277975	0.00271887	0.00284199	MAF >= 0.05	0.485855
0.00277972	0.00271884	0.00284196	MAF >= 0.05	0.485905
0.00277969	0.0027188	0.00284194	MAF >= 0.05	0.485955
0.00277966	0.00271877	0.00284191	MAF >= 0.05	0.486005
0.00277963	0.00271874	0.00284188	MAF >= 0.05	0.486055
0.0027796	0.00271871	0.00284186	MAF >= 0.05	0.486104
0.00277957	0.00271868	0.00284183	MAF >= 0.05	0.486154
0.00277955	0.00271865	0.0028418	MAF >= 0.05	0.486204
0.00277952	0.00271862	0.00284177	MAF >= 0.05	0.486254
0.00277949	0.00271859	0.00284175	MAF >= 0.05	0.486304
0.00277946	0.00271856	0.00284172	MAF >= 0.05	0.486353
0.00277943	0.00271853	0.00284169	MAF >= 0.05	0.486403
0.0027794	0.0027185	0.00284167	MAF >= 0.05	0.486453
0.00277937	0.00271847	0.00284164	MAF >= 0.05	0.486503
0.00277934	0.00271843	0.00284161	MAF >= 0.05	0.486553
0.00277932	0.0027184	0.00284159	MAF >= 0.05	0.486602
0.00277929	0.00271837	0.00284156	MAF >= 0.05	0.486652
0.00277926	0.00271834	0.00284153	MAF >= 0.05	0.486702
0.00277923	0.00271831	0.00284151	MAF >= 0.05	0.486752
0.0027792	0.00271828	0.00284148	MAF >= 0.05	0.486802
0.00277917	0.00271825	0.00284145	MAF >= 0.05	0.486851
0.00277914	0.00271822	0.00284142	MAF >= 0.05	0.486901
0.00277911	0.00271819	0.0028414	MAF >= 0.05	0.486951
0.00277908	0.00271816	0.00284137	MAF >= 0.05	0.487001
0.00277905	0.00271813	0.00284134	MAF >= 0.05	0.487051
0.00277903	0.0027181	0.00284132	MAF >= 0.05	0.487101
0.002779	0.00271807	0.00284129	MAF >= 0.05	0.48715
0.00277897	0.00271804	0.00284126	MAF >= 0.05	0.4872
0.00277894	0.002718	0.00284124	MAF >= 0.05	0.48725
0.00277891	0.00271797	0.00284121	MAF >= 0.05	0.4873
0.00277888	0.00271794	0.00284118	MAF >= 0.05	0.48735
0.00277885	0.00271791	0.00284116	MAF >= 0.05	0.487399
0.00277882	0.00271788	0.00284113	MAF >= 0.05	0.487449
0.0027788	0.00271785	0.0028411	MAF >= 0.05	0.487499
0.00277877	0.00271782	0.00284108	MAF >= 0.05	0.487549
0.00277874	0.00271779	0.00284105	MAF >= 0.05	0.487599
0.00277871	0.00271776	0.00284102	MAF >= 0.05	0.487648
0.00277868	0.00271773	0.00284099	MAF >= 0.05	0.487698
0.00277865	0.0027177	0.00284097	MAF >= 0.05	0.487748
0.00277862	0.00271767	0.00284094	MAF >= 0.05	0.487798
0.00277859	0.00271763	0.00284091	MAF >= 0.05	0.487848
0.00277856	0.0027176	0.00284089	MAF >= 0.05	0.487897
0.00277853	0.00271757	0.00284086	MAF >= 0.05	0.487947
0.00277851	0.00271754	0.00284083	MAF >= 0.05	0.487997
0.00277848	0.00271751	0.00284081	MAF >= 0.05	0.488047
0.00277845	0.00271748	0.00284078	MAF >= 0.05	0.488097
0.00277842	0.00271745	0.00284075	MAF >= 0.05	0.488146
0.00277839	0.00271742	0.00284073	MAF >= 0.05	0.488196
0.00277836	0.00271739	0.0028407	MAF >= 0.05	0.488246
0.00277833	0.00271736	0.00284067	MAF >= 0.05	0.488296
0.00277831	0.00271733	0.00284065	MAF >= 0.05	0.488346
0.00277828	0.0027173	0.00284062	MAF >= 0.05	0.488395
0.00277825	0.00271727	0.00284059	MAF >= 0.05	0.488445
0.00277822	0.00271724	0.00284057	MAF >= 0.05	0.488495
0.00277819	0.0027172	0.00284054	MAF >= 0.05	0.488545
0.00277816	0.00271717	0.00284051	MAF >= 0.05	0.488595
0.00277813	0.00271714	0.00284048	MAF >= 0.05	0.488644
0.0027781	0.00271711	0.00284046	MAF >= 0.05	0.488694
0.00277807	0.00271708	0.00284043	MAF >= 0.05	0.488744
0.00277804	0.00271705	0.0028404	MAF >= 0.05	0.488794
0.00277802	0.00271702	0.00284038	MAF >= 0.05	0.488844
0.00277799	0.00271699	0.00284035	MAF >= 0.05	0.488893
0.00277796	0.00271696	0.00284032	MAF >= 0.05	0.488943
0.00277793	0.00271693	0.0028403	MAF >= 0.05	0.488993
0.0027779	0.0027169	0.00284027	MAF >= 0.05	0.489043
0.00277787	0.00271687	0.00284024	MAF >= 0.05	0.489093
0.00277784	0.00271684	0.00284022	MAF >= 0.05	0.489143
0.00277781	0.00271681	0.00284019	MAF >= 0.05	0.489192
0.00277779	0.00271678	0.00284016	MAF >= 0.05	0.489242
0.00277776	0.00271675	0.00284014	MAF >= 0.05	0.489292
0.00277773	0.00271671	0.00284011	MAF >= 0.05	0.489342
0.0027777	0.00271668	0.00284008	MAF >= 0.05	0.489392
0.00277767	0.00271665	0.00284006	MAF >= 0.05	0.489441
0.00277764	0.00271662	0.00284003	MAF >= 0.05	0.489491
0.00277761	0.00271659	0.00284	MAF >= 0.05	0.489541
0.00277758	0.00271656	0.00283998	MAF >= 0.05	0.489591
0.00277756	0.00271653	0.00283995	MAF >= 0.05	0.489641
0.00277753	0.0027165	0.00283992	MAF >= 0.05	0.48969
0.0027775	0.00271647	0.0028399	MAF >= 0.05	0.48974
0.00277747	0.00271644	0.00283987	MAF >= 0.05	0.48979
0.00277744	0.00271641	0.00283984	MAF >= 0.05	0.48984
0.00277741	0.00271638	0.00283982	MAF >= 0.05	0.48989
0.00277738	0.00271635	0.00283979	MAF >= 0.05	0.489939
0.00277736	0.00271632	0.00283976	MAF >= 0.05	0.489989
0.00277733	0.00271629	0.00283974	MAF >= 0.05	0.490039
0.0027773	0.00271625	0.00283971	MAF >= 0.05	0.490089
0.00277727	0.00271623	0.00283968	MAF >= 0.05	0.490139
0.00277724	0.00271619	0.00283965	MAF >= 0.05	0.490188
0.00277721	0.00271616	0.00283963	MAF >= 0.05	0.490238
0.00277718	0.00271613	0.0028396	MAF >= 0.05	0.490288
0.00277715	0.0027161	0.00283957	MAF >= 0.05	0.490338
0.00277713	0.00271607	0.00283955	MAF >= 0.05	0.490388
0.0027771	0.00271604	0.00283952	MAF >= 0.05	0.490437
0.00277707	0.00271601	0.0028395	MAF >= 0.05	0.490487
0.00277704	0.00271598	0.00283947	MAF >= 0.05	0.490537
0.00277701	0.00271595	0.00283944	MAF >= 0.05	0.490587
0.00277698	0.00271592	0.00283942	MAF >= 0.05	0.490637
0.00277695	0.00271589	0.00283939	MAF >= 0.05	0.490686
0.00277692	0.00271586	0.00283936	MAF >= 0.05	0.490736
0.0027769	0.00271583	0.00283934	MAF >= 0.05	0.490786
0.00277687	0.0027158	0.00283931	MAF >= 0.05	0.490836
0.00277684	0.00271577	0.00283928	MAF >= 0.05	0.490886
0.00277681	0.00271574	0.00283926	MAF >= 0.05	0.490935
0.00277678	0.00271571	0.00283923	MAF >= 0.05	0.490985
0.00277675	0.00271567	0.0028392	MAF >= 0.05	0.491035
0.00277672	0.00271564	0.00283918	MAF >= 0.05	0.491085
0.0027767	0.00271561	0.00283915	MAF >= 0.05	0.491135
0.00277667	0.00271558	0.00283912	MAF >= 0.05	0.491185
0.00277664	0.00271555	0.00283909	MAF >= 0.05	0.491234
0.00277661	0.00271552	0.00283907	MAF >= 0.05	0.491284
0.00277658	0.00271549	0.00283904	MAF >= 0.05	0.491334
0.00277655	0.00271546	0.00283901	MAF >= 0.05	0.491384
0.00277652	0.00271543	0.00283899	MAF >= 0.05	0.491434
0.0027765	0.0027154	0.00283896	MAF >= 0.05	0.491483
0.00277647	0.00271537	0.00283893	MAF >= 0.05	0.491533
0.00277644	0.00271534	0.00283891	MAF >= 0.05	0.491583
0.00277641	0.00271531	0.00283888	MAF >= 0.05	0.491633
0.00277638	0.00271528	0.00283886	MAF >= 0.05	0.491683
0.00277635	0.00271525	0.00283883	MAF >= 0.05	0.491732
0.00277632	0.00271522	0.0028388	MAF >= 0.05	0.491782
0.0027763	0.00271519	0.00283878	MAF >= 0.05	0.491832
0.00277627	0.00271516	0.00283875	MAF >= 0.05	0.491882
0.00277624	0.00271513	0.00283872	MAF >= 0.05	0.491932
0.00277621	0.0027151	0.0028387	MAF >= 0.05	0.491981
0.00277618	0.00271507	0.00283867	MAF >= 0.05	0.492031
0.00277615	0.00271504	0.00283864	MAF >= 0.05	0.492081
0.00277612	0.002715	0.00283862	MAF >= 0.05	0.492131
0.0027761	0.00271497	0.00283859	MAF >= 0.05	0.492181
0.00277607	0.00271494	0.00283856	MAF >= 0.05	0.49223
0.00277604	0.00271491	0.00283854	MAF >= 0.05	0.49228
0.00277601	0.00271488	0.00283851	MAF >= 0.05	0.49233
0.00277598	0.00271485	0.00283848	MAF >= 0.05	0.49238
0.00277595	0.00271482	0.00283846	MAF >= 0.05	0.49243
0.00277592	0.00271479	0.00283843	MAF >= 0.05	0.492479
0.0027759	0.00271476	0.0028384	MAF >= 0.05	0.492529
0.00277587	0.00271473	0.00283838	MAF >= 0.05	0.492579
0.00277584	0.0027147	0.00283835	MAF >= 0.05	0.492629
0.00277581	0.00271467	0.00283832	MAF >= 0.05	0.492679
0.00277578	0.00271464	0.0028383	MAF >= 0.05	0.492728
0.00277575	0.00271461	0.00283827	MAF >= 0.05	0.492778
0.00277573	0.00271458	0.00283824	MAF >= 0.05	0.492828
0.0027757	0.00271455	0.00283822	MAF >= 0.05	0.492878
0.00277567	0.00271452	0.00283819	MAF >= 0.05	0.492928
0.00277564	0.00271449	0.00283816	MAF >= 0.05	0.492977
0.00277561	0.00271446	0.00283814	MAF >= 0.05	0.493027
0.00277558	0.00271443	0.00283811	MAF >= 0.05	0.493077
0.00277555	0.0027144	0.00283809	MAF >= 0.05	0.493127
0.00277553	0.00271437	0.00283806	MAF >= 0.05	0.493177
0.0027755	0.00271434	0.00283803	MAF >= 0.05	0.493227
0.00277547	0.00271431	0.00283801	MAF >= 0.05	0.493276
0.00277544	0.00271427	0.00283798	MAF >= 0.05	0.493326
0.00277541	0.00271424	0.00283795	MAF >= 0.05	0.493376
0.00277538	0.00271421	0.00283793	MAF >= 0.05	0.493426
0.00277535	0.00271418	0.0028379	MAF >= 0.05	0.493476
0.00277533	0.00271415	0.00283787	MAF >= 0.05	0.493525
0.0027753	0.00271412	0.00283785	MAF >= 0.05	0.493575
0.00277527	0.00271409	0.00283782	MAF >= 0.05	0.493625
0.00277524	0.00271406	0.00283779	MAF >= 0.05	0.493675
0.00277521	0.00271403	0.00283777	MAF >= 0.05	0.493725
0.00277518	0.002714	0.00283774	MAF >= 0.05	0.493774
0.00277516	0.00271397	0.00283771	MAF >= 0.05	0.493824
0.00277513	0.00271394	0.00283769	MAF >= 0.05	0.493874
0.0027751	0.00271391	0.00283766	MAF >= 0.05	0.493924
0.00277507	0.00271388	0.00283763	MAF >= 0.05	0.493974
0.00277504	0.00271385	0.00283761	MAF >= 0.05	0.494023
0.00277501	0.00271382	0.00283758	MAF >= 0.05	0.494073
0.00277498	0.00271379	0.00283755	MAF >= 0.05	0.494123
0.00277496	0.00271376	0.00283753	MAF >= 0.05	0.494173
0.00277493	0.00271373	0.0028375	MAF >= 0.05	0.494223
0.0027749	0.0027137	0.00283747	MAF >= 0.05	0.494272
0.00277487	0.00271367	0.00283745	MAF >= 0.05	0.494322
0.00277484	0.00271364	0.00283742	MAF >= 0.05	0.494372
0.00277481	0.00271361	0.0028374	MAF >= 0.05	0.494422
0.00277479	0.00271358	0.00283737	MAF >= 0.05	0.494472
0.00277476	0.00271355	0.00283734	MAF >= 0.05	0.494521
0.00277473	0.00271352	0.00283732	MAF >= 0.05	0.494571
0.0027747	0.00271349	0.00283729	MAF >= 0.05	0.494621
0.00277467	0.00271346	0.00283726	MAF >= 0.05	0.494671
0.00277464	0.00271343	0.00283724	MAF >= 0.05	0.494721
0.00277461	0.00271339	0.00283721	MAF >= 0.05	0.49477
0.00277459	0.00271337	0.00283718	MAF >= 0.05	0.49482
0.00277456	0.00271333	0.00283716	MAF >= 0.05	0.49487
0.00277453	0.00271331	0.00283713	MAF >= 0.05	0.49492
0.0027745	0.00271327	0.0028371	MAF >= 0.05	0.49497
0.00277447	0.00271324	0.00283708	MAF >= 0.05	0.49502
0.00277444	0.00271321	0.00283705	MAF >= 0.05	0.495069
0.00277442	0.00271318	0.00283703	MAF >= 0.05	0.495119
0.00277439	0.00271315	0.002837	MAF >= 0.05	0.495169
0.00277436	0.00271312	0.00283697	MAF >= 0.05	0.495219
0.00277433	0.00271309	0.00283695	MAF >= 0.05	0.495269
0.0027743	0.00271306	0.00283692	MAF >= 0.05	0.495318
0.00277427	0.00271303	0.00283689	MAF >= 0.05	0.495368
0.00277425	0.002713	0.00283687	MAF >= 0.05	0.495418
0.00277422	0.00271297	0.00283684	MAF >= 0.05	0.495468
0.00277419	0.00271294	0.00283681	MAF >= 0.05	0.495518
0.00277416	0.00271291	0.00283679	MAF >= 0.05	0.495567
0.00277413	0.00271288	0.00283676	MAF >= 0.05	0.495617
0.0027741	0.00271285	0.00283674	MAF >= 0.05	0.495667
0.00277408	0.00271282	0.00283671	MAF >= 0.05	0.495717
0.00277405	0.00271279	0.00283668	MAF >= 0.05	0.495767
0.00277402	0.00271276	0.00283666	MAF >= 0.05	0.495816
0.00277399	0.00271273	0.00283663	MAF >= 0.05	0.495866
0.00277396	0.0027127	0.0028366	MAF >= 0.05	0.495916
0.00277393	0.00271267	0.00283658	MAF >= 0.05	0.495966
0.00277391	0.00271264	0.00283655	MAF >= 0.05	0.496016
0.00277388	0.00271261	0.00283652	MAF >= 0.05	0.496065
0.00277385	0.00271258	0.0028365	MAF >= 0.05	0.496115
0.00277382	0.00271255	0.00283647	MAF >= 0.05	0.496165
0.00277379	0.00271252	0.00283645	MAF >= 0.05	0.496215
0.00277376	0.00271249	0.00283642	MAF >= 0.05	0.496265
0.00277374	0.00271246	0.00283639	MAF >= 0.05	0.496314
0.00277371	0.00271243	0.00283637	MAF >= 0.05	0.496364
0.00277368	0.0027124	0.00283634	MAF >= 0.05	0.496414
0.00277365	0.00271237	0.00283631	MAF >= 0.05	0.496464
0.00277362	0.00271234	0.00283629	MAF >= 0.05	0.496514
0.00277359	0.00271231	0.00283626	MAF >= 0.05	0.496563
0.00277357	0.00271228	0.00283623	MAF >= 0.05	0.496613
0.00277354	0.00271225	0.00283621	MAF >= 0.05	0.496663
0.00277351	0.00271222	0.00283618	MAF >= 0.05	0.496713
0.00277348	0.00271219	0.00283616	MAF >= 0.05	0.496763
0.00277345	0.00271216	0.00283613	MAF >= 0.05	0.496812
0.00277342	0.00271213	0.0028361	MAF >= 0.05	0.496862
0.0027734	0.0027121	0.00283608	MAF >= 0.05	0.496912
0.00277337	0.00271207	0.00283605	MAF >= 0.05	0.496962
0.00277334	0.00271204	0.00283602	MAF >= 0.05	0.497012
0.00277331	0.00271201	0.002836	MAF >= 0.05	0.497062
0.00277328	0.00271198	0.00283597	MAF >= 0.05	0.497111
0.00277326	0.00271195	0.00283595	MAF >= 0.05	0.497161
0.00277323	0.00271192	0.00283592	MAF >= 0.05	0.497211
0.0027732	0.00271189	0.00283589	MAF >= 0.05	0.497261
0.00277317	0.00271186	0.00283587	MAF >= 0.05	0.497311
0.00277314	0.00271183	0.00283584	MAF >= 0.05	0.49736
0.00277311	0.0027118	0.00283581	MAF >= 0.05	0.49741
0.00277309	0.00271177	0.00283579	MAF >= 0.05	0.49746
0.00277306	0.00271174	0.00283576	MAF >= 0.05	0.49751
0.00277303	0.00271171	0.00283574	MAF >= 0.05	0.49756
0.002773	0.00271168	0.00283571	MAF >= 0.05	0.497609
0.00277297	0.00271164	0.00283568	MAF >= 0.05	0.497659
0.00277294	0.00271162	0.00283566	MAF >= 0.05	0.497709
0.00277292	0.00271158	0.00283563	MAF >= 0.05	0.497759
0.00277289	0.00271156	0.0028356	MAF >= 0.05	0.497809
0.00277286	0.00271152	0.00283558	MAF >= 0.05	0.497858
0.00277283	0.00271149	0.00283555	MAF >= 0.05	0.497908
0.0027728	0.00271147	0.00283553	MAF >= 0.05	0.497958
0.00277277	0.00271143	0.0028355	MAF >= 0.05	0.498008
0.00277275	0.00271141	0.00283547	MAF >= 0.05	0.498058
0.00277272	0.00271137	0.00283545	MAF >= 0.05	0.498107
0.00277269	0.00271134	0.00283542	MAF >= 0.05	0.498157
0.00277266	0.00271132	0.00283539	MAF >= 0.05	0.498207
0.00277263	0.00271128	0.00283537	MAF >= 0.05	0.498257
0.00277261	0.00271126	0.00283534	MAF >= 0.05	0.498307
0.00277258	0.00271122	0.00283532	MAF >= 0.05	0.498356
0.00277255	0.0027112	0.00283529	MAF >= 0.05	0.498406
0.00277252	0.00271117	0.00283526	MAF >= 0.05	0.498456
0.00277249	0.00271113	0.00283524	MAF >= 0.05	0.498506
0.00277246	0.0027111	0.00283521	MAF >= 0.05	0.498556
0.00277244	0.00271107	0.00283519	MAF >= 0.05	0.498605
0.00277241	0.00271104	0.00283516	MAF >= 0.05	0.498655
0.00277238	0.00271101	0.00283513	MAF >= 0.05	0.498705
0.00277235	0.00271098	0.00283511	MAF >= 0.05	0.498755
0.00277232	0.00271095	0.00283508	MAF >= 0.05	0.498805
0.0027723	0.00271092	0.00283505	MAF >= 0.05	0.498854
0.00277227	0.00271089	0.00283503	MAF >= 0.05	0.498904
0.00277224	0.00271086	0.002835	MAF >= 0.05	0.498954
0.00277221	0.00271083	0.00283497	MAF >= 0.05	0.499004
0.00277218	0.0027108	0.00283495	MAF >= 0.05	0.499054
0.00277216	0.00271077	0.00283492	MAF >= 0.05	0.499104
0.00277213	0.00271074	0.0028349	MAF >= 0.05	0.499153
0.0027721	0.00271071	0.00283487	MAF >= 0.05	0.499203
0.00277207	0.00271069	0.00283484	MAF >= 0.05	0.499253
0.00277204	0.00271066	0.00283482	MAF >= 0.05	0.499303
0.00277202	0.00271062	0.00283479	MAF >= 0.05	0.499353
0.00277199	0.0027106	0.00283477	MAF >= 0.05	0.499402
0.00277196	0.00271056	0.00283474	MAF >= 0.05	0.499452
0.00277193	0.00271054	0.00283471	MAF >= 0.05	0.499502
0.0027719	0.00271051	0.00283469	MAF >= 0.05	0.499552
0.00277188	0.00271047	0.00283466	MAF >= 0.05	0.499602
0.00277185	0.00271045	0.00283463	MAF >= 0.05	0.499651
0.00277182	0.00271041	0.00283461	MAF >= 0.05	0.499701
0.00277179	0.00271039	0.00283458	MAF >= 0.05	0.499751
0.00277176	0.00271035	0.00283456	MAF >= 0.05	0.499801
0.00277173	0.00271032	0.00283453	MAF >= 0.05	0.499851
0.00277171	0.0027103	0.0028345	MAF >= 0.05	0.4999
0.00277168	0.00271026	0.00283448	MAF >= 0.05	0.49995
0.00277165	0.00271024	0.00283445	MAF >= 0.05	0.5

### Sheet: ST6
p_non_synonymous	ci_lower	ci_upper	afr_maf_bin	MAF
0.00735457	0.00722077	0.00749082	MAF < 0.005	0.002
0.00733643	0.00720433	0.00747093	MAF < 0.005	0.00204981
0.00731877	0.00718831	0.00745158	MAF < 0.005	0.00209961
0.00730157	0.0071727	0.00743274	MAF < 0.005	0.00214942
0.0072848	0.00715746	0.00741438	MAF < 0.005	0.00219922
0.00726844	0.00714259	0.00739649	MAF < 0.005	0.00224902
0.00725248	0.00712807	0.00737904	MAF < 0.005	0.00229883
0.00723689	0.00711388	0.00736201	MAF < 0.005	0.00234863
0.00722166	0.0071	0.00734539	MAF < 0.005	0.00239844
0.00720677	0.00708643	0.00732915	MAF < 0.005	0.00244824
0.00719222	0.00707315	0.00731328	MAF < 0.005	0.00249805
0.00717798	0.00706015	0.00729776	MAF < 0.005	0.00254785
0.00716404	0.00704741	0.00728259	MAF < 0.005	0.00259766
0.00715039	0.00703493	0.00726774	MAF < 0.005	0.00264746
0.00713703	0.0070227	0.0072532	MAF < 0.005	0.00269727
0.00712393	0.00701071	0.00723896	MAF < 0.005	0.00274707
0.00711109	0.00699894	0.00722502	MAF < 0.005	0.00279688
0.0070985	0.0069874	0.00721136	MAF < 0.005	0.00284668
0.00708615	0.00697606	0.00719796	MAF < 0.005	0.00289649
0.00707403	0.00696493	0.00718482	MAF < 0.005	0.00294629
0.00706213	0.006954	0.00717193	MAF < 0.005	0.0029961
0.00705045	0.00694326	0.00715929	MAF < 0.005	0.0030459
0.00703898	0.0069327	0.00714688	MAF < 0.005	0.00309571
0.00702771	0.00692232	0.00713469	MAF < 0.005	0.00314552
0.00701663	0.00691211	0.00712272	MAF < 0.005	0.00319532
0.00700574	0.00690207	0.00711096	MAF < 0.005	0.00324513
0.00699504	0.00689219	0.00709941	MAF < 0.005	0.00329493
0.00698451	0.00688246	0.00708806	MAF < 0.005	0.00334473
0.00697415	0.00687289	0.00707689	MAF < 0.005	0.00339454
0.00696396	0.00686346	0.00706591	MAF < 0.005	0.00344434
0.00695392	0.00685417	0.00705511	MAF < 0.005	0.00349415
0.00694405	0.00684503	0.00704449	MAF < 0.005	0.00354395
0.00693432	0.00683601	0.00703404	MAF < 0.005	0.00359376
0.00692475	0.00682713	0.00702375	MAF < 0.005	0.00364356
0.00691531	0.00681837	0.00701362	MAF < 0.005	0.00369337
0.00690601	0.00680973	0.00700365	MAF < 0.005	0.00374317
0.00689686	0.00680122	0.00699383	MAF < 0.005	0.00379298
0.00688783	0.00679282	0.00698415	MAF < 0.005	0.00384278
0.00687892	0.00678453	0.00697462	MAF < 0.005	0.00389259
0.00687015	0.00677636	0.00696523	MAF < 0.005	0.00394239
0.00686149	0.00676829	0.00695597	MAF < 0.005	0.0039922
0.00685295	0.00676032	0.00694684	MAF < 0.005	0.004042
0.00684453	0.00675246	0.00693785	MAF < 0.005	0.00409181
0.00683622	0.00674469	0.00692898	MAF < 0.005	0.00414161
0.00682802	0.00673702	0.00692023	MAF < 0.005	0.00419142
0.00681992	0.00672945	0.0069116	MAF < 0.005	0.00424122
0.00681193	0.00672197	0.00690309	MAF < 0.005	0.00429103
0.00680404	0.00671458	0.00689469	MAF < 0.005	0.00434083
0.00679625	0.00670727	0.0068864	MAF < 0.005	0.00439064
0.00678855	0.00670005	0.00687822	MAF < 0.005	0.00444044
0.00678095	0.00669291	0.00687014	MAF < 0.005	0.00449025
0.00677345	0.00668586	0.00686217	MAF < 0.005	0.00454005
0.00676603	0.00667888	0.0068543	MAF < 0.005	0.00458986
0.0067587	0.00667199	0.00684652	MAF < 0.005	0.00463966
0.00675145	0.00666517	0.00683885	MAF < 0.005	0.00468947
0.00674429	0.00665842	0.00683126	MAF < 0.005	0.00473927
0.00673722	0.00665175	0.00682377	MAF < 0.005	0.00478908
0.00673022	0.00664514	0.00681637	MAF < 0.005	0.00483888
0.0067233	0.00663861	0.00680906	MAF < 0.005	0.00488869
0.00671646	0.00663215	0.00680183	MAF < 0.005	0.00493849
0.00670969	0.00662575	0.00679469	MAF < 0.005	0.0049883
0.006703	0.00661942	0.00678763	MAF < 0.005	0.0050381
0.00669638	0.00661315	0.00678065	MAF < 0.005	0.00508791
0.00668983	0.00660694	0.00677375	MAF < 0.005	0.00513771
0.00668335	0.0066008	0.00676693	MAF < 0.005	0.00518752
0.00667694	0.00659472	0.00676018	MAF < 0.005	0.00523732
0.0066706	0.00658869	0.00675351	MAF < 0.005	0.00528713
0.00666432	0.00658273	0.00674691	MAF < 0.005	0.00533693
0.0066581	0.00657682	0.00674038	MAF < 0.005	0.00538674
0.00665195	0.00657096	0.00673393	MAF < 0.005	0.00543654
0.00664586	0.00656516	0.00672754	MAF < 0.005	0.00548635
0.00663983	0.00655942	0.00672122	MAF < 0.005	0.00553615
0.00663386	0.00655373	0.00671496	MAF < 0.005	0.00558596
0.00662795	0.00654809	0.00670877	MAF < 0.005	0.00563576
0.00662209	0.0065425	0.00670265	MAF < 0.005	0.00568557
0.00661629	0.00653696	0.00669658	MAF < 0.005	0.00573537
0.00661055	0.00653147	0.00669058	MAF < 0.005	0.00578518
0.00660486	0.00652602	0.00668464	MAF < 0.005	0.00583498
0.00659922	0.00652063	0.00667876	MAF < 0.005	0.00588479
0.00659364	0.00651528	0.00667293	MAF < 0.005	0.00593459
0.0065881	0.00650997	0.00666717	MAF < 0.005	0.0059844
0.00658262	0.00650471	0.00666145	MAF < 0.005	0.0060342
0.00657719	0.0064995	0.0066558	MAF < 0.005	0.00608401
0.0065718	0.00649433	0.0066502	MAF < 0.005	0.00613381
0.00656647	0.0064892	0.00664465	MAF < 0.005	0.00618362
0.00656118	0.00648411	0.00663915	MAF < 0.005	0.00623342
0.00655593	0.00647907	0.00663371	MAF < 0.005	0.00628323
0.00655074	0.00647406	0.00662831	MAF < 0.005	0.00633303
0.00654558	0.0064691	0.00662297	MAF < 0.005	0.00638284
0.00654047	0.00646417	0.00661767	MAF < 0.005	0.00643264
0.00653541	0.00645928	0.00661242	MAF < 0.005	0.00648245
0.00653038	0.00645443	0.00660722	MAF < 0.005	0.00653225
0.0065254	0.00644962	0.00660207	MAF < 0.005	0.00658206
0.00652046	0.00644485	0.00659696	MAF < 0.005	0.00663186
0.00651557	0.00644011	0.0065919	MAF < 0.005	0.00668167
0.00651071	0.00643541	0.00658688	MAF < 0.005	0.00673147
0.00650589	0.00643074	0.0065819	MAF < 0.005	0.00678128
0.00650111	0.00642611	0.00657697	MAF < 0.005	0.00683108
0.00649636	0.00642151	0.00657208	MAF < 0.005	0.00688089
0.00649166	0.00641695	0.00656723	MAF < 0.005	0.00693069
0.00648699	0.00641241	0.00656243	MAF < 0.005	0.0069805
0.00648236	0.00640791	0.00655766	MAF < 0.005	0.0070303
0.00647776	0.00640345	0.00655293	MAF < 0.005	0.00708011
0.0064732	0.00639901	0.00654825	MAF < 0.005	0.00712991
0.00646868	0.00639461	0.0065436	MAF < 0.005	0.00717972
0.00646418	0.00639024	0.00653898	MAF < 0.005	0.00722952
0.00645973	0.00638589	0.00653441	MAF < 0.005	0.00727933
0.0064553	0.00638158	0.00652987	MAF < 0.005	0.00732913
0.00645091	0.0063773	0.00652537	MAF < 0.005	0.00737894
0.00644655	0.00637305	0.00652091	MAF < 0.005	0.00742874
0.00644223	0.00636882	0.00651648	MAF < 0.005	0.00747855
0.00643793	0.00636463	0.00651208	MAF < 0.005	0.00752835
0.00643367	0.00636046	0.00650772	MAF < 0.005	0.00757816
0.00642944	0.00635632	0.00650339	MAF < 0.005	0.00762796
0.00642523	0.0063522	0.0064991	MAF < 0.005	0.00767777
0.00642106	0.00634812	0.00649484	MAF < 0.005	0.00772757
0.00641692	0.00634406	0.00649061	MAF < 0.005	0.00777738
0.0064128	0.00634003	0.00648641	MAF < 0.005	0.00782718
0.00640872	0.00633602	0.00648225	MAF < 0.005	0.00787699
0.00640466	0.00633204	0.00647812	MAF < 0.005	0.00792679
0.00640063	0.00632808	0.00647401	MAF < 0.005	0.0079766
0.00639663	0.00632415	0.00646994	MAF < 0.005	0.0080264
0.00639266	0.00632024	0.0064659	MAF < 0.005	0.00807621
0.00638871	0.00631636	0.00646188	MAF < 0.005	0.00812601
0.00638479	0.0063125	0.0064579	MAF < 0.005	0.00817582
0.00638089	0.00630867	0.00645394	MAF < 0.005	0.00822562
0.00637702	0.00630486	0.00645001	MAF < 0.005	0.00827543
0.00637318	0.00630107	0.00644611	MAF < 0.005	0.00832523
0.00636936	0.0062973	0.00644224	MAF < 0.005	0.00837504
0.00636557	0.00629356	0.0064384	MAF < 0.005	0.00842484
0.0063618	0.00628984	0.00643458	MAF < 0.005	0.00847465
0.00635806	0.00628614	0.00643079	MAF < 0.005	0.00852445
0.00635434	0.00628247	0.00642702	MAF < 0.005	0.00857426
0.00635064	0.00627881	0.00642328	MAF < 0.005	0.00862406
0.00634697	0.00627518	0.00641957	MAF < 0.005	0.00867387
0.00634332	0.00627157	0.00641588	MAF < 0.005	0.00872367
0.00633969	0.00626798	0.00641221	MAF < 0.005	0.00877348
0.00633608	0.00626441	0.00640857	MAF < 0.005	0.00882328
0.0063325	0.00626086	0.00640496	MAF < 0.005	0.00887309
0.00632894	0.00625733	0.00640137	MAF < 0.005	0.00892289
0.0063254	0.00625382	0.0063978	MAF < 0.005	0.0089727
0.00632188	0.00625033	0.00639426	MAF < 0.005	0.0090225
0.00631839	0.00624685	0.00639073	MAF < 0.005	0.00907231
0.00631491	0.0062434	0.00638724	MAF < 0.005	0.00912211
0.00631146	0.00623997	0.00638376	MAF < 0.005	0.00917192
0.00630803	0.00623656	0.00638031	MAF < 0.005	0.00922172
0.00630461	0.00623316	0.00637688	MAF < 0.005	0.00927153
0.00630122	0.00622979	0.00637347	MAF < 0.005	0.00932133
0.00629785	0.00622643	0.00637008	MAF < 0.005	0.00937114
0.00629449	0.00622309	0.00636671	MAF < 0.005	0.00942094
0.00629116	0.00621977	0.00636337	MAF < 0.005	0.00947075
0.00628784	0.00621646	0.00636004	MAF < 0.005	0.00952055
0.00628455	0.00621318	0.00635674	MAF < 0.005	0.00957036
0.00628127	0.00620991	0.00635345	MAF < 0.005	0.00962016
0.00627801	0.00620665	0.00635019	MAF < 0.005	0.00966997
0.00627477	0.00620342	0.00634694	MAF < 0.005	0.00971977
0.00627155	0.0062002	0.00634372	MAF < 0.005	0.00976958
0.00626835	0.006197	0.00634051	MAF < 0.005	0.00981938
0.00626516	0.00619381	0.00633733	MAF < 0.005	0.00986919
0.00626199	0.00619064	0.00633416	MAF < 0.005	0.00991899
0.00625884	0.00618749	0.00633101	MAF < 0.005	0.0099688
0.00625571	0.00618435	0.00632788	MAF < 0.005	0.0100186
0.00625259	0.00618123	0.00632477	MAF < 0.005	0.0100684
0.00624949	0.00617813	0.00632168	MAF < 0.005	0.0101182
0.00624641	0.00617504	0.0063186	MAF < 0.005	0.010168
0.00624334	0.00617196	0.00631554	MAF < 0.005	0.0102178
0.00624029	0.0061689	0.0063125	MAF < 0.005	0.0102676
0.00623726	0.00616586	0.00630948	MAF < 0.005	0.0103174
0.00623424	0.00616283	0.00630647	MAF < 0.005	0.0103672
0.00623124	0.00615982	0.00630349	MAF < 0.005	0.010417
0.00622826	0.00615682	0.00630051	MAF < 0.005	0.0104668
0.00622528	0.00615383	0.00629756	MAF < 0.005	0.0105167
0.00622233	0.00615086	0.00629462	MAF < 0.005	0.0105665
0.00621939	0.00614791	0.0062917	MAF < 0.005	0.0106163
0.00621647	0.00614496	0.00628879	MAF < 0.005	0.0106661
0.00621356	0.00614204	0.0062859	MAF < 0.005	0.0107159
0.00621066	0.00613912	0.00628303	MAF < 0.005	0.0107657
0.00620778	0.00613622	0.00628017	MAF < 0.005	0.0108155
0.00620492	0.00613334	0.00627733	MAF < 0.005	0.0108653
0.00620206	0.00613046	0.0062745	MAF < 0.005	0.0109151
0.00619923	0.0061276	0.00627169	MAF < 0.005	0.0109649
0.00619641	0.00612475	0.00626889	MAF < 0.005	0.0110147
0.0061936	0.00612192	0.00626611	MAF < 0.005	0.0110645
0.0061908	0.0061191	0.00626334	MAF < 0.005	0.0111143
0.00618802	0.00611629	0.00626058	MAF < 0.005	0.0111641
0.00618525	0.0061135	0.00625785	MAF < 0.005	0.0112139
0.0061825	0.00611072	0.00625512	MAF < 0.005	0.0112637
0.00617976	0.00610795	0.00625241	MAF < 0.005	0.0113135
0.00617703	0.00610519	0.00624971	MAF < 0.005	0.0113633
0.00617432	0.00610244	0.00624703	MAF < 0.005	0.0114131
0.00617162	0.00609971	0.00624436	MAF < 0.005	0.0114629
0.00616893	0.00609699	0.00624171	MAF < 0.005	0.0115128
0.00616625	0.00609428	0.00623907	MAF < 0.005	0.0115626
0.00616359	0.00609159	0.00623644	MAF < 0.005	0.0116124
0.00616094	0.0060889	0.00623382	MAF < 0.005	0.0116622
0.0061583	0.00608623	0.00623122	MAF < 0.005	0.011712
0.00615568	0.00608357	0.00622863	MAF < 0.005	0.0117618
0.00615306	0.00608092	0.00622606	MAF < 0.005	0.0118116
0.00615046	0.00607828	0.00622349	MAF < 0.005	0.0118614
0.00614787	0.00607565	0.00622094	MAF < 0.005	0.0119112
0.00614529	0.00607304	0.0062184	MAF < 0.005	0.011961
0.00614273	0.00607043	0.00621588	MAF < 0.005	0.0120108
0.00614017	0.00606784	0.00621336	MAF < 0.005	0.0120606
0.00613763	0.00606526	0.00621086	MAF < 0.005	0.0121104
0.0061351	0.00606269	0.00620837	MAF < 0.005	0.0121602
0.00613258	0.00606013	0.0062059	MAF < 0.005	0.01221
0.00613007	0.00605758	0.00620343	MAF < 0.005	0.0122598
0.00612757	0.00605504	0.00620098	MAF < 0.005	0.0123096
0.00612509	0.00605251	0.00619853	MAF < 0.005	0.0123594
0.00612261	0.00604999	0.0061961	MAF < 0.005	0.0124092
0.00612015	0.00604748	0.00619368	MAF < 0.005	0.012459
0.0061177	0.00604499	0.00619128	MAF < 0.005	0.0125089
0.00611525	0.0060425	0.00618888	MAF < 0.005	0.0125587
0.00611282	0.00604002	0.00618649	MAF < 0.005	0.0126085
0.0061104	0.00603756	0.00618412	MAF < 0.005	0.0126583
0.00610799	0.0060351	0.00618175	MAF < 0.005	0.0127081
0.00610559	0.00603265	0.0061794	MAF < 0.005	0.0127579
0.0061032	0.00603022	0.00617706	MAF < 0.005	0.0128077
0.00610082	0.00602779	0.00617473	MAF < 0.005	0.0128575
0.00609845	0.00602537	0.00617241	MAF < 0.005	0.0129073
0.00609609	0.00602296	0.0061701	MAF < 0.005	0.0129571
0.00609374	0.00602056	0.0061678	MAF < 0.005	0.0130069
0.0060914	0.00601817	0.00616551	MAF < 0.005	0.0130567
0.00608907	0.00601579	0.00616323	MAF < 0.005	0.0131065
0.00608675	0.00601343	0.00616096	MAF < 0.005	0.0131563
0.00608444	0.00601106	0.0061587	MAF < 0.005	0.0132061
0.00608213	0.00600871	0.00615645	MAF < 0.005	0.0132559
0.00607984	0.00600637	0.00615421	MAF < 0.005	0.0133057
0.00607756	0.00600404	0.00615198	MAF < 0.005	0.0133555
0.00607529	0.00600171	0.00614976	MAF < 0.005	0.0134053
0.00607302	0.0059994	0.00614755	MAF < 0.005	0.0134551
0.00607077	0.00599709	0.00614535	MAF < 0.005	0.0135049
0.00606852	0.00599479	0.00614315	MAF < 0.005	0.0135548
0.00606629	0.0059925	0.00614097	MAF < 0.005	0.0136046
0.00606406	0.00599022	0.0061388	MAF < 0.005	0.0136544
0.00606184	0.00598795	0.00613664	MAF < 0.005	0.0137042
0.00605963	0.00598569	0.00613448	MAF < 0.005	0.013754
0.00605743	0.00598343	0.00613234	MAF < 0.005	0.0138038
0.00605524	0.00598118	0.0061302	MAF < 0.005	0.0138536
0.00605305	0.00597895	0.00612807	MAF < 0.005	0.0139034
0.00605088	0.00597672	0.00612595	MAF < 0.005	0.0139532
0.00604871	0.00597449	0.00612384	MAF < 0.005	0.014003
0.00604655	0.00597228	0.00612174	MAF < 0.005	0.0140528
0.0060444	0.00597008	0.00611965	MAF < 0.005	0.0141026
0.00604226	0.00596788	0.00611757	MAF < 0.005	0.0141524
0.00604013	0.00596569	0.00611549	MAF < 0.005	0.0142022
0.006038	0.00596351	0.00611342	MAF < 0.005	0.014252
0.00603589	0.00596134	0.00611136	MAF < 0.005	0.0143018
0.00603378	0.00595917	0.00610931	MAF < 0.005	0.0143516
0.00603168	0.00595701	0.00610727	MAF < 0.005	0.0144014
0.00602958	0.00595486	0.00610524	MAF < 0.005	0.0144512
0.0060275	0.00595272	0.00610321	MAF < 0.005	0.014501
0.00602542	0.00595059	0.0061012	MAF < 0.005	0.0145509
0.00602336	0.00594846	0.00609919	MAF < 0.005	0.0146007
0.00602129	0.00594634	0.00609718	MAF < 0.005	0.0146505
0.00601924	0.00594423	0.00609519	MAF < 0.005	0.0147003
0.00601719	0.00594213	0.00609321	MAF < 0.005	0.0147501
0.00601516	0.00594003	0.00609123	MAF < 0.005	0.0147999
0.00601313	0.00593794	0.00608926	MAF < 0.005	0.0148497
0.0060111	0.00593586	0.0060873	MAF < 0.005	0.0148995
0.00600909	0.00593378	0.00608534	MAF < 0.005	0.0149493
0.00600708	0.00593171	0.00608339	MAF < 0.005	0.0149991
0.00600508	0.00592965	0.00608145	MAF < 0.005	0.0150489
0.00600308	0.0059276	0.00607952	MAF < 0.005	0.0150987
0.00600109	0.00592555	0.00607759	MAF < 0.005	0.0151485
0.00599912	0.00592351	0.00607568	MAF < 0.005	0.0151983
0.00599714	0.00592148	0.00607377	MAF < 0.005	0.0152481
0.00599518	0.00591945	0.00607186	MAF < 0.005	0.0152979
0.00599322	0.00591744	0.00606997	MAF < 0.005	0.0153477
0.00599127	0.00591543	0.00606808	MAF < 0.005	0.0153975
0.00598932	0.00591342	0.0060662	MAF < 0.005	0.0154473
0.00598739	0.00591142	0.00606432	MAF < 0.005	0.0154971
0.00598545	0.00590943	0.00606245	MAF < 0.005	0.015547
0.00598353	0.00590744	0.00606059	MAF < 0.005	0.0155968
0.00598161	0.00590547	0.00605874	MAF < 0.005	0.0156466
0.0059797	0.00590349	0.00605689	MAF < 0.005	0.0156964
0.0059778	0.00590153	0.00605505	MAF < 0.005	0.0157462
0.0059759	0.00589957	0.00605322	MAF < 0.005	0.015796
0.00597401	0.00589762	0.00605139	MAF < 0.005	0.0158458
0.00597213	0.00589567	0.00604957	MAF < 0.005	0.0158956
0.00597025	0.00589373	0.00604775	MAF < 0.005	0.0159454
0.00596838	0.0058918	0.00604595	MAF < 0.005	0.0159952
0.00596651	0.00588987	0.00604415	MAF < 0.005	0.016045
0.00596466	0.00588795	0.00604235	MAF < 0.005	0.0160948
0.0059628	0.00588604	0.00604056	MAF < 0.005	0.0161446
0.00596096	0.00588413	0.00603878	MAF < 0.005	0.0161944
0.00595912	0.00588223	0.00603701	MAF < 0.005	0.0162442
0.00595728	0.00588033	0.00603524	MAF < 0.005	0.016294
0.00595546	0.00587844	0.00603347	MAF < 0.005	0.0163438
0.00595364	0.00587656	0.00603172	MAF < 0.005	0.0163936
0.00595182	0.00587468	0.00602997	MAF < 0.005	0.0164434
0.00595001	0.00587281	0.00602822	MAF < 0.005	0.0164932
0.00594821	0.00587094	0.00602648	MAF < 0.005	0.0165431
0.00594641	0.00586908	0.00602475	MAF < 0.005	0.0165929
0.00594462	0.00586723	0.00602303	MAF < 0.005	0.0166427
0.00594284	0.00586538	0.00602131	MAF < 0.005	0.0166925
0.00594106	0.00586354	0.00601959	MAF < 0.005	0.0167423
0.00593928	0.0058617	0.00601788	MAF < 0.005	0.0167921
0.00593751	0.00585987	0.00601618	MAF < 0.005	0.0168419
0.00593575	0.00585805	0.00601448	MAF < 0.005	0.0168917
0.005934	0.00585623	0.00601279	MAF < 0.005	0.0169415
0.00593225	0.00585441	0.00601111	MAF < 0.005	0.0169913
0.0059305	0.00585261	0.00600943	MAF < 0.005	0.0170411
0.00592876	0.0058508	0.00600775	MAF < 0.005	0.0170909
0.00592703	0.00584901	0.00600608	MAF < 0.005	0.0171407
0.0059253	0.00584721	0.00600442	MAF < 0.005	0.0171905
0.00592358	0.00584543	0.00600276	MAF < 0.005	0.0172403
0.00592186	0.00584365	0.00600111	MAF < 0.005	0.0172901
0.00592015	0.00584187	0.00599946	MAF < 0.005	0.0173399
0.00591844	0.0058401	0.00599782	MAF < 0.005	0.0173897
0.00591674	0.00583834	0.00599619	MAF < 0.005	0.0174395
0.00591504	0.00583658	0.00599456	MAF < 0.005	0.0174893
0.00591335	0.00583482	0.00599293	MAF < 0.005	0.0175392
0.00591167	0.00583307	0.00599131	MAF < 0.005	0.017589
0.00590999	0.00583133	0.0059897	MAF < 0.005	0.0176388
0.00590831	0.00582959	0.00598809	MAF < 0.005	0.0176886
0.00590664	0.00582786	0.00598649	MAF < 0.005	0.0177384
0.00590498	0.00582613	0.00598489	MAF < 0.005	0.0177882
0.00590332	0.00582441	0.00598329	MAF < 0.005	0.017838
0.00590166	0.00582269	0.00598171	MAF < 0.005	0.0178878
0.00590001	0.00582097	0.00598012	MAF < 0.005	0.0179376
0.00589837	0.00581927	0.00597854	MAF < 0.005	0.0179874
0.00589673	0.00581756	0.00597697	MAF < 0.005	0.0180372
0.0058951	0.00581587	0.0059754	MAF < 0.005	0.018087
0.00589347	0.00581417	0.00597384	MAF < 0.005	0.0181368
0.00589184	0.00581248	0.00597228	MAF < 0.005	0.0181866
0.00589022	0.0058108	0.00597073	MAF < 0.005	0.0182364
0.00588861	0.00580912	0.00596918	MAF < 0.005	0.0182862
0.005887	0.00580745	0.00596763	MAF < 0.005	0.018336
0.00588539	0.00580578	0.00596609	MAF < 0.005	0.0183858
0.00588379	0.00580412	0.00596456	MAF < 0.005	0.0184356
0.0058822	0.00580246	0.00596303	MAF < 0.005	0.0184854
0.00588061	0.0058008	0.0059615	MAF < 0.005	0.0185353
0.00587902	0.00579915	0.00595999	MAF < 0.005	0.0185851
0.00587744	0.00579751	0.00595847	MAF < 0.005	0.0186349
0.00587586	0.00579587	0.00595696	MAF < 0.005	0.0186847
0.00587429	0.00579423	0.00595545	MAF < 0.005	0.0187345
0.00587272	0.0057926	0.00595395	MAF < 0.005	0.0187843
0.00587116	0.00579097	0.00595245	MAF < 0.005	0.0188341
0.0058696	0.00578935	0.00595096	MAF < 0.005	0.0188839
0.00586805	0.00578773	0.00594947	MAF < 0.005	0.0189337
0.0058665	0.00578612	0.00594799	MAF < 0.005	0.0189835
0.00586495	0.00578451	0.00594651	MAF < 0.005	0.0190333
0.00586341	0.00578291	0.00594504	MAF < 0.005	0.0190831
0.00586188	0.00578131	0.00594356	MAF < 0.005	0.0191329
0.00586035	0.00577971	0.0059421	MAF < 0.005	0.0191827
0.00585882	0.00577812	0.00594064	MAF < 0.005	0.0192325
0.0058573	0.00577653	0.00593918	MAF < 0.005	0.0192823
0.00585578	0.00577495	0.00593773	MAF < 0.005	0.0193321
0.00585426	0.00577337	0.00593628	MAF < 0.005	0.0193819
0.00585275	0.0057718	0.00593483	MAF < 0.005	0.0194317
0.00585125	0.00577023	0.00593339	MAF < 0.005	0.0194815
0.00584974	0.00576866	0.00593196	MAF < 0.005	0.0195314
0.00584825	0.0057671	0.00593052	MAF < 0.005	0.0195812
0.00584675	0.00576555	0.0059291	MAF < 0.005	0.019631
0.00584526	0.00576399	0.00592767	MAF < 0.005	0.0196808
0.00584378	0.00576244	0.00592626	MAF < 0.005	0.0197306
0.0058423	0.0057609	0.00592484	MAF < 0.005	0.0197804
0.00584082	0.00575936	0.00592343	MAF < 0.005	0.0198302
0.00583935	0.00575783	0.00592202	MAF < 0.005	0.01988
0.00583788	0.00575629	0.00592062	MAF < 0.005	0.0199298
0.00583642	0.00575477	0.00591922	MAF < 0.005	0.0199796
0.00583496	0.00575324	0.00591782	MAF < 0.005	0.0200294
0.0058335	0.00575172	0.00591643	MAF < 0.005	0.0200792
0.00583205	0.00575021	0.00591504	MAF < 0.005	0.020129
0.0058306	0.00574869	0.00591366	MAF < 0.005	0.0201788
0.00582915	0.00574719	0.00591228	MAF < 0.005	0.0202286
0.00582771	0.00574568	0.00591091	MAF < 0.005	0.0202784
0.00582627	0.00574418	0.00590953	MAF < 0.005	0.0203282
0.00582484	0.00574269	0.00590816	MAF < 0.005	0.020378
0.00582341	0.00574119	0.0059068	MAF < 0.005	0.0204278
0.00582199	0.00573971	0.00590544	MAF < 0.005	0.0204776
0.00582056	0.00573822	0.00590408	MAF < 0.005	0.0205275
0.00581915	0.00573674	0.00590273	MAF < 0.005	0.0205773
0.00581773	0.00573526	0.00590138	MAF < 0.005	0.0206271
0.00581632	0.00573379	0.00590004	MAF < 0.005	0.0206769
0.00581492	0.00573232	0.00589869	MAF < 0.005	0.0207267
0.00581351	0.00573086	0.00589736	MAF < 0.005	0.0207765
0.00581211	0.00572939	0.00589602	MAF < 0.005	0.0208263
0.00581072	0.00572794	0.00589469	MAF < 0.005	0.0208761
0.00580933	0.00572648	0.00589336	MAF < 0.005	0.0209259
0.00580794	0.00572503	0.00589204	MAF < 0.005	0.0209757
0.00580655	0.00572358	0.00589072	MAF < 0.005	0.0210255
0.00580517	0.00572214	0.0058894	MAF < 0.005	0.0210753
0.0058038	0.0057207	0.00588809	MAF < 0.005	0.0211251
0.00580242	0.00571927	0.00588678	MAF < 0.005	0.0211749
0.00580105	0.00571783	0.00588548	MAF < 0.005	0.0212247
0.00579968	0.0057164	0.00588417	MAF < 0.005	0.0212745
0.00579832	0.00571498	0.00588287	MAF < 0.005	0.0213243
0.00579696	0.00571356	0.00588158	MAF < 0.005	0.0213741
0.00579561	0.00571214	0.00588029	MAF < 0.005	0.0214239
0.00579425	0.00571072	0.005879	MAF < 0.005	0.0214737
0.0057929	0.00570931	0.00587771	MAF < 0.005	0.0215236
0.00579156	0.00570791	0.00587643	MAF < 0.005	0.0215734
0.00579022	0.0057065	0.00587515	MAF < 0.005	0.0216232
0.00578888	0.0057051	0.00587388	MAF < 0.005	0.021673
0.00578754	0.0057037	0.00587261	MAF < 0.005	0.0217228
0.00578621	0.00570231	0.00587134	MAF < 0.005	0.0217726
0.00578488	0.00570092	0.00587007	MAF < 0.005	0.0218224
0.00578355	0.00569953	0.00586881	MAF < 0.005	0.0218722
0.00578223	0.00569815	0.00586755	MAF < 0.005	0.021922
0.00578091	0.00569677	0.00586629	MAF < 0.005	0.0219718
0.0057796	0.00569539	0.00586504	MAF < 0.005	0.0220216
0.00577828	0.00569402	0.00586379	MAF < 0.005	0.0220714
0.00577698	0.00569264	0.00586255	MAF < 0.005	0.0221212
0.00577567	0.00569128	0.0058613	MAF < 0.005	0.022171
0.00577437	0.00568991	0.00586007	MAF < 0.005	0.0222208
0.00577307	0.00568855	0.00585883	MAF < 0.005	0.0222706
0.00577177	0.00568719	0.0058576	MAF < 0.005	0.0223204
0.00577048	0.00568584	0.00585636	MAF < 0.005	0.0223702
0.00576919	0.00568449	0.00585514	MAF < 0.005	0.02242
0.0057679	0.00568314	0.00585391	MAF < 0.005	0.0224698
0.00576662	0.0056818	0.00585269	MAF < 0.005	0.0225197
0.00576534	0.00568046	0.00585148	MAF < 0.005	0.0225695
0.00576406	0.00567912	0.00585026	MAF < 0.005	0.0226193
0.00576278	0.00567778	0.00584905	MAF < 0.005	0.0226691
0.00576151	0.00567645	0.00584784	MAF < 0.005	0.0227189
0.00576024	0.00567512	0.00584664	MAF < 0.005	0.0227687
0.00575898	0.0056738	0.00584543	MAF < 0.005	0.0228185
0.00575772	0.00567247	0.00584423	MAF < 0.005	0.0228683
0.00575646	0.00567115	0.00584304	MAF < 0.005	0.0229181
0.0057552	0.00566984	0.00584184	MAF < 0.005	0.0229679
0.00575395	0.00566852	0.00584065	MAF < 0.005	0.0230177
0.0057527	0.00566721	0.00583946	MAF < 0.005	0.0230675
0.00575145	0.00566591	0.00583828	MAF < 0.005	0.0231173
0.00575021	0.0056646	0.0058371	MAF < 0.005	0.0231671
0.00574896	0.0056633	0.00583592	MAF < 0.005	0.0232169
0.00574773	0.005662	0.00583474	MAF < 0.005	0.0232667
0.00574649	0.00566071	0.00583357	MAF < 0.005	0.0233165
0.00574526	0.00565942	0.0058324	MAF < 0.005	0.0233663
0.00574403	0.00565812	0.00583123	MAF < 0.005	0.0234161
0.0057428	0.00565684	0.00583006	MAF < 0.005	0.0234659
0.00574158	0.00565555	0.0058289	MAF < 0.005	0.0235158
0.00574036	0.00565427	0.00582774	MAF < 0.005	0.0235656
0.00573914	0.005653	0.00582658	MAF < 0.005	0.0236154
0.00573792	0.00565172	0.00582543	MAF < 0.005	0.0236652
0.00573671	0.00565045	0.00582428	MAF < 0.005	0.023715
0.0057355	0.00564918	0.00582313	MAF < 0.005	0.0237648
0.00573429	0.00564791	0.00582198	MAF < 0.005	0.0238146
0.00573309	0.00564665	0.00582084	MAF < 0.005	0.0238644
0.00573189	0.00564539	0.0058197	MAF < 0.005	0.0239142
0.00573069	0.00564413	0.00581856	MAF < 0.005	0.023964
0.00572949	0.00564288	0.00581743	MAF < 0.005	0.0240138
0.0057283	0.00564162	0.0058163	MAF < 0.005	0.0240636
0.00572711	0.00564038	0.00581517	MAF < 0.005	0.0241134
0.00572592	0.00563913	0.00581404	MAF < 0.005	0.0241632
0.00572473	0.00563788	0.00581292	MAF < 0.005	0.024213
0.00572355	0.00563664	0.00581179	MAF < 0.005	0.0242628
0.00572237	0.0056354	0.00581067	MAF < 0.005	0.0243126
0.0057212	0.00563417	0.00580956	MAF < 0.005	0.0243624
0.00572002	0.00563294	0.00580844	MAF < 0.005	0.0244122
0.00571885	0.00563171	0.00580733	MAF < 0.005	0.024462
0.00571768	0.00563048	0.00580622	MAF < 0.005	0.0245119
0.00571651	0.00562925	0.00580512	MAF < 0.005	0.0245617
0.00571535	0.00562803	0.00580401	MAF < 0.005	0.0246115
0.00571419	0.00562681	0.00580291	MAF < 0.005	0.0246613
0.00571303	0.00562559	0.00580181	MAF < 0.005	0.0247111
0.00571187	0.00562438	0.00580071	MAF < 0.005	0.0247609
0.00571072	0.00562317	0.00579962	MAF < 0.005	0.0248107
0.00570957	0.00562196	0.00579853	MAF < 0.005	0.0248605
0.00570842	0.00562075	0.00579744	MAF < 0.005	0.0249103
0.00570727	0.00561955	0.00579636	MAF < 0.005	0.0249601
0.00570613	0.00561835	0.00579527	MAF < 0.005	0.0250099
0.00570499	0.00561715	0.00579419	MAF < 0.005	0.0250597
0.00570385	0.00561595	0.00579311	MAF < 0.005	0.0251095
0.00570271	0.00561476	0.00579203	MAF < 0.005	0.0251593
0.00570158	0.00561357	0.00579096	MAF < 0.005	0.0252091
0.00570045	0.00561238	0.00578989	MAF < 0.005	0.0252589
0.00569932	0.00561119	0.00578882	MAF < 0.005	0.0253087
0.00569819	0.00561001	0.00578775	MAF < 0.005	0.0253585
0.00569707	0.00560883	0.00578669	MAF < 0.005	0.0254083
0.00569595	0.00560765	0.00578562	MAF < 0.005	0.0254581
0.00569483	0.00560647	0.00578456	MAF < 0.005	0.025508
0.00569371	0.0056053	0.00578351	MAF < 0.005	0.0255578
0.00569259	0.00560413	0.00578245	MAF < 0.005	0.0256076
0.00569148	0.00560296	0.0057814	MAF < 0.005	0.0256574
0.00569037	0.00560179	0.00578035	MAF < 0.005	0.0257072
0.00568927	0.00560063	0.0057793	MAF < 0.005	0.025757
0.00568816	0.00559947	0.00577825	MAF < 0.005	0.0258068
0.00568706	0.00559831	0.00577721	MAF < 0.005	0.0258566
0.00568596	0.00559715	0.00577616	MAF < 0.005	0.0259064
0.00568486	0.005596	0.00577513	MAF < 0.005	0.0259562
0.00568376	0.00559485	0.00577409	MAF < 0.005	0.026006
0.00568267	0.0055937	0.00577305	MAF < 0.005	0.0260558
0.00568158	0.00559255	0.00577202	MAF < 0.005	0.0261056
0.00568049	0.0055914	0.00577099	MAF < 0.005	0.0261554
0.00567941	0.00559026	0.00576996	MAF < 0.005	0.0262052
0.00567832	0.00558912	0.00576894	MAF < 0.005	0.026255
0.00567724	0.00558798	0.00576791	MAF < 0.005	0.0263048
0.00567616	0.00558685	0.00576689	MAF < 0.005	0.0263546
0.00567508	0.00558571	0.00576587	MAF < 0.005	0.0264044
0.00567401	0.00558458	0.00576485	MAF < 0.005	0.0264542
0.00567293	0.00558346	0.00576384	MAF < 0.005	0.0265041
0.00567186	0.00558233	0.00576283	MAF < 0.005	0.0265539
0.00567079	0.0055812	0.00576181	MAF < 0.005	0.0266037
0.00566973	0.00558008	0.0057608	MAF < 0.005	0.0266535
0.00566866	0.00557896	0.0057598	MAF < 0.005	0.0267033
0.0056676	0.00557785	0.00575879	MAF < 0.005	0.0267531
0.00566654	0.00557673	0.00575779	MAF < 0.005	0.0268029
0.00566548	0.00557562	0.00575679	MAF < 0.005	0.0268527
0.00566443	0.00557451	0.00575579	MAF < 0.005	0.0269025
0.00566338	0.0055734	0.0057548	MAF < 0.005	0.0269523
0.00566233	0.00557229	0.0057538	MAF < 0.005	0.0270021
0.00566128	0.00557119	0.00575281	MAF < 0.005	0.0270519
0.00566023	0.00557009	0.00575182	MAF < 0.005	0.0271017
0.00565918	0.00556899	0.00575083	MAF < 0.005	0.0271515
0.00565814	0.00556789	0.00574985	MAF < 0.005	0.0272013
0.0056571	0.0055668	0.00574886	MAF < 0.005	0.0272511
0.00565606	0.0055657	0.00574788	MAF < 0.005	0.0273009
0.00565503	0.00556461	0.0057469	MAF < 0.005	0.0273507
0.00565399	0.00556352	0.00574592	MAF < 0.005	0.0274005
0.00565296	0.00556244	0.00574495	MAF < 0.005	0.0274503
0.00565193	0.00556135	0.00574397	MAF < 0.005	0.0275002
0.0056509	0.00556027	0.005743	MAF < 0.005	0.02755
0.00564987	0.00555919	0.00574203	MAF < 0.005	0.0275998
0.00564885	0.00555811	0.00574106	MAF < 0.005	0.0276496
0.00564783	0.00555704	0.0057401	MAF < 0.005	0.0276994
0.00564681	0.00555596	0.00573913	MAF < 0.005	0.0277492
0.00564579	0.00555489	0.00573817	MAF < 0.005	0.027799
0.00564477	0.00555382	0.00573721	MAF < 0.005	0.0278488
0.00564376	0.00555275	0.00573625	MAF < 0.005	0.0278986
0.00564275	0.00555168	0.0057353	MAF < 0.005	0.0279484
0.00564174	0.00555062	0.00573434	MAF < 0.005	0.0279982
0.00564073	0.00554956	0.00573339	MAF < 0.005	0.028048
0.00563972	0.0055485	0.00573244	MAF < 0.005	0.0280978
0.00563872	0.00554744	0.00573149	MAF < 0.005	0.0281476
0.00563772	0.00554639	0.00573054	MAF < 0.005	0.0281974
0.00563672	0.00554533	0.0057296	MAF < 0.005	0.0282472
0.00563572	0.00554428	0.00572865	MAF < 0.005	0.028297
0.00563472	0.00554323	0.00572771	MAF < 0.005	0.0283468
0.00563373	0.00554218	0.00572677	MAF < 0.005	0.0283966
0.00563273	0.00554114	0.00572584	MAF < 0.005	0.0284464
0.00563174	0.0055401	0.0057249	MAF < 0.005	0.0284963
0.00563076	0.00553905	0.00572397	MAF < 0.005	0.0285461
0.00562977	0.00553801	0.00572303	MAF < 0.005	0.0285959
0.00562878	0.00553698	0.0057221	MAF < 0.005	0.0286457
0.0056278	0.00553594	0.00572118	MAF < 0.005	0.0286955
0.00562682	0.00553491	0.00572025	MAF < 0.005	0.0287453
0.00562584	0.00553387	0.00571932	MAF < 0.005	0.0287951
0.00562486	0.00553284	0.0057184	MAF < 0.005	0.0288449
0.00562389	0.00553182	0.00571748	MAF < 0.005	0.0288947
0.00562291	0.00553079	0.00571656	MAF < 0.005	0.0289445
0.00562194	0.00552977	0.00571564	MAF < 0.005	0.0289943
0.00562097	0.00552874	0.00571473	MAF < 0.005	0.0290441
0.00562	0.00552772	0.00571381	MAF < 0.005	0.0290939
0.00561904	0.0055267	0.0057129	MAF < 0.005	0.0291437
0.00561807	0.00552569	0.00571199	MAF < 0.005	0.0291935
0.00561711	0.00552467	0.00571108	MAF < 0.005	0.0292433
0.00561615	0.00552366	0.00571017	MAF < 0.005	0.0292931
0.00561519	0.00552265	0.00570927	MAF < 0.005	0.0293429
0.00561423	0.00552164	0.00570837	MAF < 0.005	0.0293927
0.00561328	0.00552063	0.00570746	MAF < 0.005	0.0294425
0.00561232	0.00551963	0.00570656	MAF < 0.005	0.0294923
0.00561137	0.00551862	0.00570567	MAF < 0.005	0.0295422
0.00561042	0.00551762	0.00570477	MAF < 0.005	0.029592
0.00560947	0.00551662	0.00570387	MAF < 0.005	0.0296418
0.00560852	0.00551562	0.00570298	MAF < 0.005	0.0296916
0.00560758	0.00551463	0.00570209	MAF < 0.005	0.0297414
0.00560663	0.00551363	0.0057012	MAF < 0.005	0.0297912
0.00560569	0.00551264	0.00570031	MAF < 0.005	0.029841
0.00560475	0.00551165	0.00569942	MAF < 0.005	0.0298908
0.00560381	0.00551066	0.00569854	MAF < 0.005	0.0299406
0.00560288	0.00550967	0.00569765	MAF < 0.005	0.0299904
0.00560194	0.00550869	0.00569677	MAF < 0.005	0.0300402
0.00560101	0.0055077	0.00569589	MAF < 0.005	0.03009
0.00560008	0.00550672	0.00569501	MAF < 0.005	0.0301398
0.00559915	0.00550574	0.00569414	MAF < 0.005	0.0301896
0.00559822	0.00550476	0.00569326	MAF < 0.005	0.0302394
0.0055973	0.00550378	0.00569239	MAF < 0.005	0.0302892
0.00559637	0.00550281	0.00569152	MAF < 0.005	0.030339
0.00559545	0.00550184	0.00569065	MAF < 0.005	0.0303888
0.00559453	0.00550086	0.00568978	MAF < 0.005	0.0304386
0.00559361	0.00549989	0.00568891	MAF < 0.005	0.0304884
0.00559269	0.00549892	0.00568804	MAF < 0.005	0.0305383
0.00559177	0.00549796	0.00568718	MAF < 0.005	0.0305881
0.00559086	0.00549699	0.00568632	MAF < 0.005	0.0306379
0.00558994	0.00549603	0.00568545	MAF < 0.005	0.0306877
0.00558903	0.00549507	0.0056846	MAF < 0.005	0.0307375
0.00558812	0.00549411	0.00568374	MAF < 0.005	0.0307873
0.00558722	0.00549315	0.00568288	MAF < 0.005	0.0308371
0.00558631	0.0054922	0.00568203	MAF < 0.005	0.0308869
0.0055854	0.00549124	0.00568117	MAF < 0.005	0.0309367
0.0055845	0.00549029	0.00568032	MAF < 0.005	0.0309865
0.0055836	0.00548934	0.00567947	MAF < 0.005	0.0310363
0.0055827	0.00548839	0.00567862	MAF < 0.005	0.0310861
0.0055818	0.00548744	0.00567778	MAF < 0.005	0.0311359
0.0055809	0.00548649	0.00567693	MAF < 0.005	0.0311857
0.00558001	0.00548555	0.00567609	MAF < 0.005	0.0312355
0.00557911	0.0054846	0.00567524	MAF < 0.005	0.0312853
0.00557822	0.00548366	0.0056744	MAF < 0.005	0.0313351
0.00557733	0.00548272	0.00567356	MAF < 0.005	0.0313849
0.00557644	0.00548178	0.00567272	MAF < 0.005	0.0314347
0.00557555	0.00548085	0.00567189	MAF < 0.005	0.0314845
0.00557467	0.00547991	0.00567105	MAF < 0.005	0.0315344
0.00557378	0.00547898	0.00567022	MAF < 0.005	0.0315842
0.0055729	0.00547805	0.00566939	MAF < 0.005	0.031634
0.00557202	0.00547712	0.00566856	MAF < 0.005	0.0316838
0.00557114	0.00547619	0.00566773	MAF < 0.005	0.0317336
0.00557026	0.00547526	0.0056669	MAF < 0.005	0.0317834
0.00556938	0.00547433	0.00566607	MAF < 0.005	0.0318332
0.00556851	0.00547341	0.00566525	MAF < 0.005	0.031883
0.00556763	0.00547249	0.00566442	MAF < 0.005	0.0319328
0.00556676	0.00547157	0.0056636	MAF < 0.005	0.0319826
0.00556589	0.00547065	0.00566278	MAF < 0.005	0.0320324
0.00556502	0.00546973	0.00566196	MAF < 0.005	0.0320822
0.00556415	0.00546881	0.00566115	MAF < 0.005	0.032132
0.00556329	0.0054679	0.00566033	MAF < 0.005	0.0321818
0.00556242	0.00546698	0.00565952	MAF < 0.005	0.0322316
0.00556156	0.00546607	0.0056587	MAF < 0.005	0.0322814
0.0055607	0.00546516	0.00565789	MAF < 0.005	0.0323312
0.00555983	0.00546425	0.00565708	MAF < 0.005	0.032381
0.00555898	0.00546335	0.00565627	MAF < 0.005	0.0324308
0.00555812	0.00546244	0.00565546	MAF < 0.005	0.0324806
0.00555726	0.00546154	0.00565465	MAF < 0.005	0.0325305
0.00555641	0.00546064	0.00565385	MAF < 0.005	0.0325803
0.00555555	0.00545973	0.00565305	MAF < 0.005	0.0326301
0.0055547	0.00545883	0.00565224	MAF < 0.005	0.0326799
0.00555385	0.00545794	0.00565144	MAF < 0.005	0.0327297
0.005553	0.00545704	0.00565064	MAF < 0.005	0.0327795
0.00555215	0.00545614	0.00564984	MAF < 0.005	0.0328293
0.00555131	0.00545525	0.00564905	MAF < 0.005	0.0328791
0.00555046	0.00545436	0.00564825	MAF < 0.005	0.0329289
0.00554962	0.00545347	0.00564746	MAF < 0.005	0.0329787
0.00554878	0.00545258	0.00564666	MAF < 0.005	0.0330285
0.00554794	0.00545169	0.00564587	MAF < 0.005	0.0330783
0.0055471	0.0054508	0.00564508	MAF < 0.005	0.0331281
0.00554626	0.00544992	0.00564429	MAF < 0.005	0.0331779
0.00554542	0.00544903	0.00564351	MAF < 0.005	0.0332277
0.00554459	0.00544815	0.00564272	MAF < 0.005	0.0332775
0.00554375	0.00544727	0.00564193	MAF < 0.005	0.0333273
0.00554292	0.00544639	0.00564115	MAF < 0.005	0.0333771
0.00554209	0.00544551	0.00564037	MAF < 0.005	0.0334269
0.00554126	0.00544464	0.00563959	MAF < 0.005	0.0334767
0.00554043	0.00544376	0.00563881	MAF < 0.005	0.0335266
0.00553961	0.00544289	0.00563803	MAF < 0.005	0.0335764
0.00553878	0.00544202	0.00563725	MAF < 0.005	0.0336262
0.00553795	0.00544115	0.00563648	MAF < 0.005	0.033676
0.00553713	0.00544028	0.0056357	MAF < 0.005	0.0337258
0.00553631	0.00543941	0.00563493	MAF < 0.005	0.0337756
0.00553549	0.00543854	0.00563416	MAF < 0.005	0.0338254
0.00553467	0.00543768	0.00563339	MAF < 0.005	0.0338752
0.00553385	0.00543681	0.00563262	MAF < 0.005	0.033925
0.00553304	0.00543595	0.00563185	MAF < 0.005	0.0339748
0.00553222	0.00543509	0.00563108	MAF < 0.005	0.0340246
0.00553141	0.00543423	0.00563032	MAF < 0.005	0.0340744
0.0055306	0.00543337	0.00562955	MAF < 0.005	0.0341242
0.00552979	0.00543252	0.00562879	MAF < 0.005	0.034174
0.00552898	0.00543166	0.00562803	MAF < 0.005	0.0342238
0.00552817	0.00543081	0.00562726	MAF < 0.005	0.0342736
0.00552736	0.00542995	0.00562651	MAF < 0.005	0.0343234
0.00552655	0.0054291	0.00562575	MAF < 0.005	0.0343732
0.00552575	0.00542825	0.00562499	MAF < 0.005	0.034423
0.00552495	0.0054274	0.00562423	MAF < 0.005	0.0344728
0.00552414	0.00542655	0.00562348	MAF < 0.005	0.0345227
0.00552334	0.00542571	0.00562273	MAF < 0.005	0.0345725
0.00552254	0.00542486	0.00562197	MAF < 0.005	0.0346223
0.00552175	0.00542402	0.00562122	MAF < 0.005	0.0346721
0.00552095	0.00542318	0.00562047	MAF < 0.005	0.0347219
0.00552015	0.00542234	0.00561972	MAF < 0.005	0.0347717
0.00551936	0.0054215	0.00561898	MAF < 0.005	0.0348215
0.00551856	0.00542066	0.00561823	MAF < 0.005	0.0348713
0.00551777	0.00541982	0.00561749	MAF < 0.005	0.0349211
0.00551698	0.00541899	0.00561674	MAF < 0.005	0.0349709
0.00551619	0.00541815	0.005616	MAF < 0.005	0.0350207
0.00551541	0.00541732	0.00561526	MAF < 0.005	0.0350705
0.00551462	0.00541649	0.00561452	MAF < 0.005	0.0351203
0.00551383	0.00541566	0.00561378	MAF < 0.005	0.0351701
0.00551305	0.00541483	0.00561304	MAF < 0.005	0.0352199
0.00551226	0.005414	0.0056123	MAF < 0.005	0.0352697
0.00551148	0.00541317	0.00561157	MAF < 0.005	0.0353195
0.0055107	0.00541235	0.00561083	MAF < 0.005	0.0353693
0.00550992	0.00541152	0.0056101	MAF < 0.005	0.0354191
0.00550914	0.0054107	0.00560937	MAF < 0.005	0.0354689
0.00550837	0.00540988	0.00560864	MAF < 0.005	0.0355188
0.00550759	0.00540906	0.00560791	MAF < 0.005	0.0355686
0.00550681	0.00540824	0.00560718	MAF < 0.005	0.0356184
0.00550604	0.00540742	0.00560645	MAF < 0.005	0.0356682
0.00550527	0.0054066	0.00560572	MAF < 0.005	0.035718
0.0055045	0.00540579	0.005605	MAF < 0.005	0.0357678
0.00550373	0.00540497	0.00560427	MAF < 0.005	0.0358176
0.00550296	0.00540416	0.00560355	MAF < 0.005	0.0358674
0.00550219	0.00540335	0.00560283	MAF < 0.005	0.0359172
0.00550142	0.00540254	0.00560211	MAF < 0.005	0.035967
0.00550066	0.00540173	0.00560139	MAF < 0.005	0.0360168
0.00549989	0.00540092	0.00560067	MAF < 0.005	0.0360666
0.00549913	0.00540011	0.00559995	MAF < 0.005	0.0361164
0.00549837	0.00539931	0.00559924	MAF < 0.005	0.0361662
0.00549761	0.0053985	0.00559852	MAF < 0.005	0.036216
0.00549685	0.0053977	0.0055978	MAF < 0.005	0.0362658
0.00549609	0.0053969	0.00559709	MAF < 0.005	0.0363156
0.00549533	0.0053961	0.00559638	MAF < 0.005	0.0363654
0.00549457	0.0053953	0.00559567	MAF < 0.005	0.0364152
0.00549382	0.0053945	0.00559496	MAF < 0.005	0.036465
0.00549307	0.0053937	0.00559425	MAF < 0.005	0.0365149
0.00549231	0.0053929	0.00559354	MAF < 0.005	0.0365647
0.00549156	0.00539211	0.00559284	MAF < 0.005	0.0366145
0.00549081	0.00539132	0.00559213	MAF < 0.005	0.0366643
0.00549006	0.00539052	0.00559143	MAF < 0.005	0.0367141
0.00548931	0.00538973	0.00559072	MAF < 0.005	0.0367639
0.00548856	0.00538894	0.00559002	MAF < 0.005	0.0368137
0.00548782	0.00538815	0.00558932	MAF < 0.005	0.0368635
0.00548707	0.00538736	0.00558862	MAF < 0.005	0.0369133
0.00548633	0.00538658	0.00558792	MAF < 0.005	0.0369631
0.00548559	0.00538579	0.00558722	MAF < 0.005	0.0370129
0.00548485	0.00538501	0.00558652	MAF < 0.005	0.0370627
0.0054841	0.00538422	0.00558583	MAF < 0.005	0.0371125
0.00548336	0.00538344	0.00558513	MAF < 0.005	0.0371623
0.00548263	0.00538266	0.00558444	MAF < 0.005	0.0372121
0.00548189	0.00538188	0.00558375	MAF < 0.005	0.0372619
0.00548115	0.0053811	0.00558305	MAF < 0.005	0.0373117
0.00548042	0.00538032	0.00558236	MAF < 0.005	0.0373615
0.00547968	0.00537955	0.00558167	MAF < 0.005	0.0374113
0.00547895	0.00537877	0.00558098	MAF < 0.005	0.0374611
0.00547822	0.005378	0.0055803	MAF < 0.005	0.037511
0.00547749	0.00537722	0.00557961	MAF < 0.005	0.0375608
0.00547676	0.00537645	0.00557892	MAF < 0.005	0.0376106
0.00547603	0.00537568	0.00557824	MAF < 0.005	0.0376604
0.0054753	0.00537491	0.00557755	MAF < 0.005	0.0377102
0.00547457	0.00537414	0.00557687	MAF < 0.005	0.03776
0.00547385	0.00537337	0.00557619	MAF < 0.005	0.0378098
0.00547312	0.00537261	0.00557551	MAF < 0.005	0.0378596
0.0054724	0.00537184	0.00557483	MAF < 0.005	0.0379094
0.00547168	0.00537108	0.00557415	MAF < 0.005	0.0379592
0.00547096	0.00537032	0.00557347	MAF < 0.005	0.038009
0.00547024	0.00536955	0.0055728	MAF < 0.005	0.0380588
0.00546952	0.00536879	0.00557212	MAF < 0.005	0.0381086
0.0054688	0.00536803	0.00557145	MAF < 0.005	0.0381584
0.00546808	0.00536727	0.00557077	MAF < 0.005	0.0382082
0.00546736	0.00536652	0.0055701	MAF < 0.005	0.038258
0.00546665	0.00536576	0.00556943	MAF < 0.005	0.0383078
0.00546593	0.005365	0.00556875	MAF < 0.005	0.0383576
0.00546522	0.00536425	0.00556809	MAF < 0.005	0.0384074
0.00546451	0.0053635	0.00556742	MAF < 0.005	0.0384572
0.0054638	0.00536274	0.00556675	MAF < 0.005	0.0385071
0.00546309	0.00536199	0.00556608	MAF < 0.005	0.0385569
0.00546238	0.00536124	0.00556541	MAF < 0.005	0.0386067
0.00546167	0.00536049	0.00556475	MAF < 0.005	0.0386565
0.00546096	0.00535974	0.00556408	MAF < 0.005	0.0387063
0.00546026	0.005359	0.00556342	MAF < 0.005	0.0387561
0.00545955	0.00535825	0.00556276	MAF < 0.005	0.0388059
0.00545885	0.0053575	0.0055621	MAF < 0.005	0.0388557
0.00545815	0.00535676	0.00556144	MAF < 0.005	0.0389055
0.00545744	0.00535602	0.00556078	MAF < 0.005	0.0389553
0.00545674	0.00535527	0.00556012	MAF < 0.005	0.0390051
0.00545604	0.00535453	0.00555946	MAF < 0.005	0.0390549
0.00545534	0.00535379	0.0055588	MAF < 0.005	0.0391047
0.00545464	0.00535305	0.00555815	MAF < 0.005	0.0391545
0.00545395	0.00535232	0.00555749	MAF < 0.005	0.0392043
0.00545325	0.00535158	0.00555684	MAF < 0.005	0.0392541
0.00545256	0.00535084	0.00555619	MAF < 0.005	0.0393039
0.00545186	0.00535011	0.00555554	MAF < 0.005	0.0393537
0.00545117	0.00534938	0.00555488	MAF < 0.005	0.0394035
0.00545047	0.00534864	0.00555423	MAF < 0.005	0.0394533
0.00544978	0.00534791	0.00555358	MAF < 0.005	0.0395032
0.00544909	0.00534718	0.00555294	MAF < 0.005	0.039553
0.0054484	0.00534645	0.00555229	MAF < 0.005	0.0396028
0.00544771	0.00534572	0.00555164	MAF < 0.005	0.0396526
0.00544703	0.00534499	0.005551	MAF < 0.005	0.0397024
0.00544634	0.00534427	0.00555035	MAF < 0.005	0.0397522
0.00544565	0.00534354	0.00554971	MAF < 0.005	0.039802
0.00544497	0.00534282	0.00554906	MAF < 0.005	0.0398518
0.00544429	0.00534209	0.00554842	MAF < 0.005	0.0399016
0.0054436	0.00534137	0.00554778	MAF < 0.005	0.0399514
0.00544292	0.00534065	0.00554714	MAF < 0.005	0.0400012
0.00544224	0.00533993	0.0055465	MAF < 0.005	0.040051
0.00544156	0.00533921	0.00554586	MAF < 0.005	0.0401008
0.00544088	0.00533849	0.00554522	MAF < 0.005	0.0401506
0.0054402	0.00533777	0.00554459	MAF < 0.005	0.0402004
0.00543952	0.00533705	0.00554395	MAF < 0.005	0.0402502
0.00543885	0.00533634	0.00554332	MAF < 0.005	0.0403
0.00543817	0.00533562	0.00554268	MAF < 0.005	0.0403498
0.0054375	0.00533491	0.00554205	MAF < 0.005	0.0403996
0.00543682	0.00533419	0.00554142	MAF < 0.005	0.0404494
0.00543615	0.00533348	0.00554079	MAF < 0.005	0.0404993
0.00543548	0.00533277	0.00554015	MAF < 0.005	0.0405491
0.00543481	0.00533206	0.00553953	MAF < 0.005	0.0405989
0.00543414	0.00533135	0.0055389	MAF < 0.005	0.0406487
0.00543347	0.00533064	0.00553827	MAF < 0.005	0.0406985
0.0054328	0.00532994	0.00553764	MAF < 0.005	0.0407483
0.00543213	0.00532923	0.00553701	MAF < 0.005	0.0407981
0.00543147	0.00532852	0.00553639	MAF < 0.005	0.0408479
0.0054308	0.00532782	0.00553576	MAF < 0.005	0.0408977
0.00543014	0.00532712	0.00553514	MAF < 0.005	0.0409475
0.00542947	0.00532641	0.00553452	MAF < 0.005	0.0409973
0.00542881	0.00532571	0.00553389	MAF < 0.005	0.0410471
0.00542815	0.00532501	0.00553327	MAF < 0.005	0.0410969
0.00542749	0.00532431	0.00553265	MAF < 0.005	0.0411467
0.00542683	0.00532361	0.00553203	MAF < 0.005	0.0411965
0.00542617	0.00532291	0.00553141	MAF < 0.005	0.0412463
0.00542551	0.00532221	0.0055308	MAF < 0.005	0.0412961
0.00542485	0.00532152	0.00553018	MAF < 0.005	0.0413459
0.00542419	0.00532082	0.00552956	MAF < 0.005	0.0413957
0.00542354	0.00532013	0.00552895	MAF < 0.005	0.0414455
0.00542288	0.00531944	0.00552833	MAF < 0.005	0.0414954
0.00542223	0.00531874	0.00552772	MAF < 0.005	0.0415452
0.00542158	0.00531805	0.00552711	MAF < 0.005	0.041595
0.00542092	0.00531736	0.00552649	MAF < 0.005	0.0416448
0.00542027	0.00531667	0.00552588	MAF < 0.005	0.0416946
0.00541962	0.00531598	0.00552527	MAF < 0.005	0.0417444
0.00541897	0.00531529	0.00552466	MAF < 0.005	0.0417942
0.00541832	0.00531461	0.00552405	MAF < 0.005	0.041844
0.00541767	0.00531392	0.00552344	MAF < 0.005	0.0418938
0.00541703	0.00531323	0.00552284	MAF < 0.005	0.0419436
0.00541638	0.00531255	0.00552223	MAF < 0.005	0.0419934
0.00541573	0.00531187	0.00552162	MAF < 0.005	0.0420432
0.00541509	0.00531118	0.00552102	MAF < 0.005	0.042093
0.00541445	0.0053105	0.00552041	MAF < 0.005	0.0421428
0.0054138	0.00530982	0.00551981	MAF < 0.005	0.0421926
0.00541316	0.00530914	0.00551921	MAF < 0.005	0.0422424
0.00541252	0.00530846	0.00551861	MAF < 0.005	0.0422922
0.00541188	0.00530778	0.00551801	MAF < 0.005	0.042342
0.00541124	0.00530711	0.0055174	MAF < 0.005	0.0423918
0.0054106	0.00530643	0.0055168	MAF < 0.005	0.0424416
0.00540996	0.00530575	0.00551621	MAF < 0.005	0.0424914
0.00540932	0.00530508	0.00551561	MAF < 0.005	0.0425413
0.00540869	0.0053044	0.00551501	MAF < 0.005	0.0425911
0.00540805	0.00530373	0.00551441	MAF < 0.005	0.0426409
0.00540742	0.00530306	0.00551382	MAF < 0.005	0.0426907
0.00540678	0.00530239	0.00551322	MAF < 0.005	0.0427405
0.00540615	0.00530172	0.00551263	MAF < 0.005	0.0427903
0.00540552	0.00530105	0.00551204	MAF < 0.005	0.0428401
0.00540489	0.00530038	0.00551144	MAF < 0.005	0.0428899
0.00540426	0.00529971	0.00551085	MAF < 0.005	0.0429397
0.00540362	0.00529904	0.00551026	MAF < 0.005	0.0429895
0.005403	0.00529838	0.00550967	MAF < 0.005	0.0430393
0.00540237	0.00529771	0.00550908	MAF < 0.005	0.0430891
0.00540174	0.00529705	0.00550849	MAF < 0.005	0.0431389
0.00540111	0.00529638	0.0055079	MAF < 0.005	0.0431887
0.00540049	0.00529572	0.00550732	MAF < 0.005	0.0432385
0.00539986	0.00529506	0.00550673	MAF < 0.005	0.0432883
0.00539924	0.00529439	0.00550614	MAF < 0.005	0.0433381
0.00539861	0.00529373	0.00550556	MAF < 0.005	0.0433879
0.00539799	0.00529307	0.00550497	MAF < 0.005	0.0434377
0.00539737	0.00529241	0.00550439	MAF < 0.005	0.0434875
0.00539675	0.00529176	0.00550381	MAF < 0.005	0.0435374
0.00539613	0.0052911	0.00550323	MAF < 0.005	0.0435872
0.00539551	0.00529044	0.00550265	MAF < 0.005	0.043637
0.00539489	0.00528979	0.00550207	MAF < 0.005	0.0436868
0.00539427	0.00528913	0.00550149	MAF < 0.005	0.0437366
0.00539365	0.00528848	0.00550091	MAF < 0.005	0.0437864
0.00539304	0.00528783	0.00550033	MAF < 0.005	0.0438362
0.00539242	0.00528717	0.00549975	MAF < 0.005	0.043886
0.00539181	0.00528652	0.00549917	MAF < 0.005	0.0439358
0.00539119	0.00528587	0.0054986	MAF < 0.005	0.0439856
0.00539058	0.00528522	0.00549802	MAF < 0.005	0.0440354
0.00538996	0.00528457	0.00549745	MAF < 0.005	0.0440852
0.00538935	0.00528392	0.00549687	MAF < 0.005	0.044135
0.00538874	0.00528328	0.0054963	MAF < 0.005	0.0441848
0.00538813	0.00528263	0.00549573	MAF < 0.005	0.0442346
0.00538752	0.00528198	0.00549515	MAF < 0.005	0.0442844
0.00538691	0.00528134	0.00549458	MAF < 0.005	0.0443342
0.0053863	0.00528069	0.00549401	MAF < 0.005	0.044384
0.0053857	0.00528005	0.00549344	MAF < 0.005	0.0444338
0.00538509	0.00527941	0.00549287	MAF < 0.005	0.0444836
0.00538448	0.00527877	0.00549231	MAF < 0.005	0.0445335
0.00538388	0.00527812	0.00549174	MAF < 0.005	0.0445833
0.00538327	0.00527748	0.00549117	MAF < 0.005	0.0446331
0.00538267	0.00527684	0.0054906	MAF < 0.005	0.0446829
0.00538207	0.0052762	0.00549004	MAF < 0.005	0.0447327
0.00538146	0.00527557	0.00548947	MAF < 0.005	0.0447825
0.00538086	0.00527493	0.00548891	MAF < 0.005	0.0448323
0.00538026	0.00527429	0.00548835	MAF < 0.005	0.0448821
0.00537966	0.00527366	0.00548778	MAF < 0.005	0.0449319
0.00537906	0.00527302	0.00548722	MAF < 0.005	0.0449817
0.00537846	0.00527239	0.00548666	MAF < 0.005	0.0450315
0.00537786	0.00527176	0.0054861	MAF < 0.005	0.0450813
0.00537727	0.00527112	0.00548554	MAF < 0.005	0.0451311
0.00537667	0.00527049	0.00548498	MAF < 0.005	0.0451809
0.00537608	0.00526986	0.00548442	MAF < 0.005	0.0452307
0.00537548	0.00526923	0.00548387	MAF < 0.005	0.0452805
0.00537489	0.0052686	0.00548331	MAF < 0.005	0.0453303
0.00537429	0.00526797	0.00548275	MAF < 0.005	0.0453801
0.0053737	0.00526734	0.00548219	MAF < 0.005	0.0454299
0.00537311	0.00526671	0.00548164	MAF < 0.005	0.0454797
0.00537252	0.00526609	0.00548109	MAF < 0.005	0.0455296
0.00537193	0.00526546	0.00548053	MAF < 0.005	0.0455794
0.00537134	0.00526484	0.00547998	MAF < 0.005	0.0456292
0.00537075	0.00526421	0.00547942	MAF < 0.005	0.045679
0.00537016	0.00526359	0.00547887	MAF < 0.005	0.0457288
0.00536957	0.00526296	0.00547832	MAF < 0.005	0.0457786
0.00536898	0.00526234	0.00547777	MAF < 0.005	0.0458284
0.0053684	0.00526172	0.00547722	MAF < 0.005	0.0458782
0.00536781	0.0052611	0.00547667	MAF < 0.005	0.045928
0.00536722	0.00526048	0.00547612	MAF < 0.005	0.0459778
0.00536664	0.00525986	0.00547558	MAF < 0.005	0.0460276
0.00536606	0.00525924	0.00547503	MAF < 0.005	0.0460774
0.00536547	0.00525863	0.00547448	MAF < 0.005	0.0461272
0.00536489	0.00525801	0.00547394	MAF < 0.005	0.046177
0.00536431	0.00525739	0.00547339	MAF < 0.005	0.0462268
0.00536373	0.00525678	0.00547285	MAF < 0.005	0.0462766
0.00536315	0.00525616	0.0054723	MAF < 0.005	0.0463264
0.00536257	0.00525555	0.00547176	MAF < 0.005	0.0463762
0.00536199	0.00525493	0.00547122	MAF < 0.005	0.046426
0.00536141	0.00525432	0.00547067	MAF < 0.005	0.0464758
0.00536084	0.00525371	0.00547013	MAF < 0.005	0.0465257
0.00536026	0.0052531	0.00546959	MAF < 0.005	0.0465755
0.00535968	0.00525249	0.00546905	MAF < 0.005	0.0466253
0.00535911	0.00525188	0.00546851	MAF < 0.005	0.0466751
0.00535853	0.00525127	0.00546797	MAF < 0.005	0.0467249
0.00535796	0.00525066	0.00546744	MAF < 0.005	0.0467747
0.00535738	0.00525005	0.0054669	MAF < 0.005	0.0468245
0.00535681	0.00524945	0.00546636	MAF < 0.005	0.0468743
0.00535624	0.00524884	0.00546582	MAF < 0.005	0.0469241
0.00535567	0.00524823	0.00546529	MAF < 0.005	0.0469739
0.0053551	0.00524763	0.00546475	MAF < 0.005	0.0470237
0.00535453	0.00524702	0.00546422	MAF < 0.005	0.0470735
0.00535396	0.00524642	0.00546369	MAF < 0.005	0.0471233
0.00535339	0.00524582	0.00546315	MAF < 0.005	0.0471731
0.00535282	0.00524522	0.00546262	MAF < 0.005	0.0472229
0.00535225	0.00524462	0.00546209	MAF < 0.005	0.0472727
0.00535169	0.00524401	0.00546156	MAF < 0.005	0.0473225
0.00535112	0.00524341	0.00546103	MAF < 0.005	0.0473723
0.00535055	0.00524281	0.0054605	MAF < 0.005	0.0474221
0.00534999	0.00524222	0.00545997	MAF < 0.005	0.0474719
0.00534942	0.00524162	0.00545944	MAF < 0.005	0.0475218
0.00534886	0.00524102	0.00545891	MAF < 0.005	0.0475716
0.0053483	0.00524042	0.00545838	MAF < 0.005	0.0476214
0.00534774	0.00523983	0.00545786	MAF < 0.005	0.0476712
0.00534718	0.00523923	0.00545733	MAF < 0.005	0.047721
0.00534661	0.00523864	0.0054568	MAF < 0.005	0.0477708
0.00534605	0.00523805	0.00545628	MAF < 0.005	0.0478206
0.00534549	0.00523745	0.00545575	MAF < 0.005	0.0478704
0.00534494	0.00523686	0.00545523	MAF < 0.005	0.0479202
0.00534438	0.00523627	0.00545471	MAF < 0.005	0.04797
0.00534382	0.00523568	0.00545418	MAF < 0.005	0.0480198
0.00534326	0.00523509	0.00545366	MAF < 0.005	0.0480696
0.0053427	0.0052345	0.00545314	MAF < 0.005	0.0481194
0.00534215	0.00523391	0.00545262	MAF < 0.005	0.0481692
0.00534159	0.00523332	0.0054521	MAF < 0.005	0.048219
0.00534104	0.00523273	0.00545158	MAF < 0.005	0.0482688
0.00534048	0.00523214	0.00545106	MAF < 0.005	0.0483186
0.00533993	0.00523156	0.00545054	MAF < 0.005	0.0483684
0.00533938	0.00523097	0.00545002	MAF < 0.005	0.0484182
0.00533883	0.00523038	0.00544951	MAF < 0.005	0.048468
0.00533828	0.0052298	0.00544899	MAF < 0.005	0.0485179
0.00533772	0.00522922	0.00544847	MAF < 0.005	0.0485677
0.00533718	0.00522863	0.00544796	MAF < 0.005	0.0486175
0.00533663	0.00522805	0.00544744	MAF < 0.005	0.0486673
0.00533608	0.00522747	0.00544693	MAF < 0.005	0.0487171
0.00533553	0.00522689	0.00544641	MAF < 0.005	0.0487669
0.00533498	0.00522631	0.0054459	MAF < 0.005	0.0488167
0.00533443	0.00522573	0.00544539	MAF < 0.005	0.0488665
0.00533389	0.00522515	0.00544488	MAF < 0.005	0.0489163
0.00533334	0.00522457	0.00544436	MAF < 0.005	0.0489661
0.0053328	0.00522399	0.00544385	MAF < 0.005	0.0490159
0.00533225	0.00522341	0.00544334	MAF < 0.005	0.0490657
0.00533171	0.00522284	0.00544283	MAF < 0.005	0.0491155
0.00533116	0.00522226	0.00544232	MAF < 0.005	0.0491653
0.00533062	0.00522169	0.00544181	MAF < 0.005	0.0492151
0.00533008	0.00522111	0.00544131	MAF < 0.005	0.0492649
0.00532954	0.00522054	0.0054408	MAF < 0.005	0.0493147
0.005329	0.00521996	0.00544029	MAF < 0.005	0.0493645
0.00532845	0.00521939	0.00543978	MAF < 0.005	0.0494143
0.00532791	0.00521882	0.00543928	MAF < 0.005	0.0494641
0.00532737	0.00521825	0.00543877	MAF < 0.005	0.049514
0.00532684	0.00521767	0.00543827	MAF < 0.005	0.0495638
0.0053263	0.0052171	0.00543776	MAF < 0.005	0.0496136
0.00532576	0.00521653	0.00543726	MAF < 0.005	0.0496634
0.00532522	0.00521597	0.00543676	MAF < 0.005	0.0497132
0.00532469	0.0052154	0.00543626	MAF < 0.005	0.049763
0.00532415	0.00521483	0.00543575	MAF < 0.005	0.0498128
0.00532362	0.00521426	0.00543525	MAF < 0.005	0.0498626
0.00532308	0.0052137	0.00543475	MAF < 0.005	0.0499124
0.00532255	0.00521313	0.00543425	MAF < 0.005	0.0499622
0.00532202	0.00521256	0.00543375	MAF < 0.005	0.050012
0.00532148	0.005212	0.00543325	MAF < 0.005	0.0500618
0.00532095	0.00521144	0.00543275	MAF < 0.005	0.0501116
0.00532042	0.00521087	0.00543226	MAF < 0.005	0.0501614
0.00531989	0.00521031	0.00543176	MAF < 0.005	0.0502112
0.00531936	0.00520975	0.00543126	MAF < 0.005	0.050261
0.00531883	0.00520918	0.00543076	MAF < 0.005	0.0503108
0.0053183	0.00520862	0.00543027	MAF < 0.005	0.0503606
0.00531777	0.00520806	0.00542977	MAF < 0.005	0.0504104
0.00531724	0.0052075	0.00542928	MAF < 0.005	0.0504602
0.00531671	0.00520694	0.00542878	MAF < 0.005	0.0505101
0.00531619	0.00520639	0.00542829	MAF < 0.005	0.0505599
0.00531566	0.00520583	0.0054278	MAF < 0.005	0.0506097
0.00531513	0.00520527	0.00542731	MAF < 0.005	0.0506595
0.00531461	0.00520471	0.00542681	MAF < 0.005	0.0507093
0.00531408	0.00520416	0.00542632	MAF < 0.005	0.0507591
0.00531356	0.0052036	0.00542583	MAF < 0.005	0.0508089
0.00531304	0.00520304	0.00542534	MAF < 0.005	0.0508587
0.00531251	0.00520249	0.00542485	MAF < 0.005	0.0509085
0.00531199	0.00520194	0.00542436	MAF < 0.005	0.0509583
0.00531147	0.00520138	0.00542387	MAF < 0.005	0.0510081
0.00531095	0.00520083	0.00542338	MAF < 0.005	0.0510579
0.00531043	0.00520028	0.00542289	MAF < 0.005	0.0511077
0.00530991	0.00519973	0.00542241	MAF < 0.005	0.0511575
0.00530939	0.00519918	0.00542192	MAF < 0.005	0.0512073
0.00530887	0.00519863	0.00542143	MAF < 0.005	0.0512571
0.00530835	0.00519808	0.00542095	MAF < 0.005	0.0513069
0.00530783	0.00519753	0.00542046	MAF < 0.005	0.0513567
0.00530731	0.00519698	0.00541998	MAF < 0.005	0.0514065
0.0053068	0.00519643	0.00541949	MAF < 0.005	0.0514563
0.00530628	0.00519588	0.00541901	MAF < 0.005	0.0515062
0.00530576	0.00519534	0.00541853	MAF < 0.005	0.051556
0.00530525	0.00519479	0.00541804	MAF < 0.005	0.0516058
0.00530473	0.00519424	0.00541756	MAF < 0.005	0.0516556
0.00530422	0.0051937	0.00541708	MAF < 0.005	0.0517054
0.00530371	0.00519315	0.0054166	MAF < 0.005	0.0517552
0.00530319	0.00519261	0.00541612	MAF < 0.005	0.051805
0.00530268	0.00519207	0.00541564	MAF < 0.005	0.0518548
0.00530217	0.00519152	0.00541516	MAF < 0.005	0.0519046
0.00530166	0.00519098	0.00541468	MAF < 0.005	0.0519544
0.00530115	0.00519044	0.0054142	MAF < 0.005	0.0520042
0.00530064	0.0051899	0.00541372	MAF < 0.005	0.052054
0.00530013	0.00518936	0.00541325	MAF < 0.005	0.0521038
0.00529962	0.00518882	0.00541277	MAF < 0.005	0.0521536
0.00529911	0.00518828	0.00541229	MAF < 0.005	0.0522034
0.0052986	0.00518774	0.00541182	MAF < 0.005	0.0522532
0.00529809	0.0051872	0.00541134	MAF < 0.005	0.052303
0.00529758	0.00518666	0.00541087	MAF < 0.005	0.0523528
0.00529708	0.00518613	0.00541039	MAF < 0.005	0.0524026
0.00529657	0.00518559	0.00540992	MAF < 0.005	0.0524524
0.00529607	0.00518505	0.00540944	MAF < 0.005	0.0525023
0.00529556	0.00518452	0.00540897	MAF < 0.005	0.0525521
0.00529506	0.00518398	0.0054085	MAF < 0.005	0.0526019
0.00529455	0.00518345	0.00540803	MAF < 0.005	0.0526517
0.00529405	0.00518291	0.00540755	MAF < 0.005	0.0527015
0.00529355	0.00518238	0.00540708	MAF < 0.005	0.0527513
0.00529304	0.00518185	0.00540661	MAF < 0.005	0.0528011
0.00529254	0.00518132	0.00540614	MAF < 0.005	0.0528509
0.00529204	0.00518079	0.00540567	MAF < 0.005	0.0529007
0.00529154	0.00518025	0.0054052	MAF < 0.005	0.0529505
0.00529104	0.00517972	0.00540473	MAF < 0.005	0.0530003
0.00529054	0.00517919	0.00540427	MAF < 0.005	0.0530501
0.00529004	0.00517866	0.0054038	MAF < 0.005	0.0530999
0.00528954	0.00517813	0.00540333	MAF < 0.005	0.0531497
0.00528904	0.00517761	0.00540286	MAF < 0.005	0.0531995
0.00528855	0.00517708	0.0054024	MAF < 0.005	0.0532493
0.00528805	0.00517655	0.00540193	MAF < 0.005	0.0532991
0.00528755	0.00517602	0.00540147	MAF < 0.005	0.0533489
0.00528705	0.0051755	0.005401	MAF < 0.005	0.0533987
0.00528656	0.00517497	0.00540054	MAF < 0.005	0.0534485
0.00528606	0.00517445	0.00540007	MAF < 0.005	0.0534984
0.00528557	0.00517392	0.00539961	MAF < 0.005	0.0535482
0.00528508	0.0051734	0.00539915	MAF < 0.005	0.053598
0.00528458	0.00517288	0.00539869	MAF < 0.005	0.0536478
0.00528409	0.00517235	0.00539823	MAF < 0.005	0.0536976
0.0052836	0.00517183	0.00539776	MAF < 0.005	0.0537474
0.0052831	0.00517131	0.0053973	MAF < 0.005	0.0537972
0.00528261	0.00517079	0.00539684	MAF < 0.005	0.053847
0.00528212	0.00517027	0.00539638	MAF < 0.005	0.0538968
0.00528163	0.00516974	0.00539592	MAF < 0.005	0.0539466
0.00528114	0.00516923	0.00539546	MAF < 0.005	0.0539964
0.00528065	0.00516871	0.005395	MAF < 0.005	0.0540462
0.00528016	0.00516819	0.00539455	MAF < 0.005	0.054096
0.00527967	0.00516767	0.00539409	MAF < 0.005	0.0541458
0.00527918	0.00516715	0.00539363	MAF < 0.005	0.0541956
0.0052787	0.00516663	0.00539318	MAF < 0.005	0.0542454
0.00527821	0.00516612	0.00539272	MAF < 0.005	0.0542952
0.00527772	0.0051656	0.00539226	MAF < 0.005	0.054345
0.00527723	0.00516508	0.00539181	MAF < 0.005	0.0543948
0.00527675	0.00516457	0.00539135	MAF < 0.005	0.0544446
0.00527626	0.00516405	0.0053909	MAF < 0.005	0.0544944
0.00527578	0.00516354	0.00539044	MAF < 0.005	0.0545443
0.0052753	0.00516303	0.00538999	MAF < 0.005	0.0545941
0.00527481	0.00516251	0.00538954	MAF < 0.005	0.0546439
0.00527433	0.005162	0.00538909	MAF < 0.005	0.0546937
0.00527385	0.00516149	0.00538863	MAF < 0.005	0.0547435
0.00527336	0.00516098	0.00538818	MAF < 0.005	0.0547933
0.00527288	0.00516047	0.00538773	MAF < 0.005	0.0548431
0.0052724	0.00515996	0.00538728	MAF < 0.005	0.0548929
0.00527192	0.00515945	0.00538683	MAF < 0.005	0.0549427
0.00527144	0.00515894	0.00538638	MAF < 0.005	0.0549925
0.00527096	0.00515843	0.00538593	MAF < 0.005	0.0550423
0.00527048	0.00515792	0.00538548	MAF < 0.005	0.0550921
0.00527	0.00515741	0.00538503	MAF < 0.005	0.0551419
0.00526952	0.0051569	0.00538458	MAF < 0.005	0.0551917
0.00526904	0.0051564	0.00538414	MAF < 0.005	0.0552415
0.00526857	0.00515589	0.00538369	MAF < 0.005	0.0552913
0.00526809	0.00515538	0.00538324	MAF < 0.005	0.0553411
0.00526761	0.00515488	0.0053828	MAF < 0.005	0.0553909
0.00526714	0.00515437	0.00538235	MAF < 0.005	0.0554407
0.00526666	0.00515387	0.00538191	MAF < 0.005	0.0554905
0.00526618	0.00515337	0.00538146	MAF < 0.005	0.0555404
0.00526571	0.00515286	0.00538102	MAF < 0.005	0.0555902
0.00526524	0.00515236	0.00538057	MAF < 0.005	0.05564
0.00526476	0.00515186	0.00538013	MAF < 0.005	0.0556898
0.00526429	0.00515135	0.00537968	MAF < 0.005	0.0557396
0.00526381	0.00515085	0.00537924	MAF < 0.005	0.0557894
0.00526334	0.00515035	0.0053788	MAF < 0.005	0.0558392
0.00526287	0.00514985	0.00537836	MAF < 0.005	0.055889
0.0052624	0.00514935	0.00537792	MAF < 0.005	0.0559388
0.00526193	0.00514885	0.00537747	MAF < 0.005	0.0559886
0.00526146	0.00514835	0.00537703	MAF < 0.005	0.0560384
0.00526099	0.00514785	0.00537659	MAF < 0.005	0.0560882
0.00526052	0.00514736	0.00537615	MAF < 0.005	0.056138
0.00526005	0.00514686	0.00537571	MAF < 0.005	0.0561878
0.00525958	0.00514636	0.00537528	MAF < 0.005	0.0562376
0.00525911	0.00514586	0.00537484	MAF < 0.005	0.0562874
0.00525864	0.00514537	0.0053744	MAF < 0.005	0.0563372
0.00525818	0.00514487	0.00537396	MAF < 0.005	0.056387
0.00525771	0.00514438	0.00537352	MAF < 0.005	0.0564368
0.00525724	0.00514388	0.00537309	MAF < 0.005	0.0564866
0.00525678	0.00514339	0.00537265	MAF < 0.005	0.0565365
0.00525631	0.00514289	0.00537222	MAF < 0.005	0.0565863
0.00525585	0.0051424	0.00537178	MAF < 0.005	0.0566361
0.00525538	0.00514191	0.00537134	MAF < 0.005	0.0566859
0.00525492	0.00514142	0.00537091	MAF < 0.005	0.0567357
0.00525445	0.00514092	0.00537048	MAF < 0.005	0.0567855
0.00525399	0.00514043	0.00537004	MAF < 0.005	0.0568353
0.00525353	0.00513994	0.00536961	MAF < 0.005	0.0568851
0.00525307	0.00513945	0.00536918	MAF < 0.005	0.0569349
0.0052526	0.00513896	0.00536874	MAF < 0.005	0.0569847
0.00525214	0.00513847	0.00536831	MAF < 0.005	0.0570345
0.00525168	0.00513798	0.00536788	MAF < 0.005	0.0570843
0.00525122	0.00513749	0.00536745	MAF < 0.005	0.0571341
0.00525076	0.00513701	0.00536702	MAF < 0.005	0.0571839
0.0052503	0.00513652	0.00536659	MAF < 0.005	0.0572337
0.00524984	0.00513603	0.00536616	MAF < 0.005	0.0572835
0.00524938	0.00513554	0.00536573	MAF < 0.005	0.0573333
0.00524892	0.00513506	0.0053653	MAF < 0.005	0.0573831
0.00524846	0.00513457	0.00536487	MAF < 0.005	0.0574329
0.00524801	0.00513409	0.00536444	MAF < 0.005	0.0574827
0.00524755	0.0051336	0.00536401	MAF < 0.005	0.0575326
0.00524709	0.00513312	0.00536358	MAF < 0.005	0.0575824
0.00524664	0.00513263	0.00536316	MAF < 0.005	0.0576322
0.00524618	0.00513215	0.00536273	MAF < 0.005	0.057682
0.00524572	0.00513167	0.00536231	MAF < 0.005	0.0577318
0.00524527	0.00513118	0.00536188	MAF < 0.005	0.0577816
0.00524482	0.0051307	0.00536145	MAF < 0.005	0.0578314
0.00524436	0.00513022	0.00536103	MAF < 0.005	0.0578812
0.00524391	0.00512974	0.0053606	MAF < 0.005	0.057931
0.00524346	0.00512926	0.00536018	MAF < 0.005	0.0579808
0.005243	0.00512878	0.00535976	MAF < 0.005	0.0580306
0.00524255	0.0051283	0.00535933	MAF < 0.005	0.0580804
0.0052421	0.00512782	0.00535891	MAF < 0.005	0.0581302
0.00524165	0.00512734	0.00535849	MAF < 0.005	0.05818
0.00524119	0.00512686	0.00535806	MAF < 0.005	0.0582298
0.00524074	0.00512638	0.00535764	MAF < 0.005	0.0582796
0.00524029	0.00512591	0.00535722	MAF < 0.005	0.0583294
0.00523984	0.00512543	0.0053568	MAF < 0.005	0.0583792
0.00523939	0.00512495	0.00535638	MAF < 0.005	0.058429
0.00523895	0.00512448	0.00535596	MAF < 0.005	0.0584788
0.0052385	0.005124	0.00535554	MAF < 0.005	0.0585287
0.00523805	0.00512353	0.00535512	MAF < 0.005	0.0585785
0.0052376	0.00512305	0.0053547	MAF < 0.005	0.0586283
0.00523715	0.00512257	0.00535428	MAF < 0.005	0.0586781
0.00523671	0.0051221	0.00535386	MAF < 0.005	0.0587279
0.00523626	0.00512163	0.00535344	MAF < 0.005	0.0587777
0.00523581	0.00512115	0.00535303	MAF < 0.005	0.0588275
0.00523537	0.00512068	0.00535261	MAF < 0.005	0.0588773
0.00523492	0.00512021	0.00535219	MAF < 0.005	0.0589271
0.00523448	0.00511974	0.00535178	MAF < 0.005	0.0589769
0.00523403	0.00511927	0.00535136	MAF < 0.005	0.0590267
0.00523359	0.00511879	0.00535095	MAF < 0.005	0.0590765
0.00523315	0.00511832	0.00535053	MAF < 0.005	0.0591263
0.0052327	0.00511785	0.00535011	MAF < 0.005	0.0591761
0.00523226	0.00511739	0.0053497	MAF < 0.005	0.0592259
0.00523182	0.00511691	0.00534929	MAF < 0.005	0.0592757
0.00523138	0.00511645	0.00534887	MAF < 0.005	0.0593255
0.00523093	0.00511598	0.00534846	MAF < 0.005	0.0593753
0.00523049	0.00511551	0.00534805	MAF < 0.005	0.0594251
0.00523005	0.00511504	0.00534763	MAF < 0.005	0.0594749
0.00522961	0.00511458	0.00534722	MAF < 0.005	0.0595248
0.00522917	0.00511411	0.00534681	MAF < 0.005	0.0595746
0.00522873	0.00511364	0.0053464	MAF < 0.005	0.0596244
0.00522829	0.00511318	0.00534599	MAF < 0.005	0.0596742
0.00522785	0.00511271	0.00534558	MAF < 0.005	0.059724
0.00522742	0.00511225	0.00534517	MAF < 0.005	0.0597738
0.00522698	0.00511178	0.00534476	MAF < 0.005	0.0598236
0.00522654	0.00511132	0.00534435	MAF < 0.005	0.0598734
0.0052261	0.00511085	0.00534394	MAF < 0.005	0.0599232
0.00522567	0.00511039	0.00534353	MAF < 0.005	0.059973
0.00522523	0.00510993	0.00534312	MAF < 0.005	0.0600228
0.00522479	0.00510947	0.00534271	MAF < 0.005	0.0600726
0.00522436	0.005109	0.00534231	MAF < 0.005	0.0601224
0.00522392	0.00510854	0.0053419	MAF < 0.005	0.0601722
0.00522349	0.00510808	0.00534149	MAF < 0.005	0.060222
0.00522305	0.00510762	0.00534108	MAF < 0.005	0.0602718
0.00522262	0.00510716	0.00534068	MAF < 0.005	0.0603216
0.00522219	0.0051067	0.00534027	MAF < 0.005	0.0603714
0.00522175	0.00510624	0.00533987	MAF < 0.005	0.0604212
0.00522132	0.00510578	0.00533946	MAF < 0.005	0.060471
0.00522089	0.00510532	0.00533906	MAF < 0.005	0.0605209
0.00522046	0.00510487	0.00533865	MAF < 0.005	0.0605707
0.00522002	0.00510441	0.00533825	MAF < 0.005	0.0606205
0.00521959	0.00510395	0.00533784	MAF < 0.005	0.0606703
0.00521916	0.00510349	0.00533744	MAF < 0.005	0.0607201
0.00521873	0.00510304	0.00533704	MAF < 0.005	0.0607699
0.0052183	0.00510258	0.00533664	MAF < 0.005	0.0608197
0.00521787	0.00510212	0.00533623	MAF < 0.005	0.0608695
0.00521744	0.00510167	0.00533583	MAF < 0.005	0.0609193
0.00521702	0.00510121	0.00533543	MAF < 0.005	0.0609691
0.00521659	0.00510076	0.00533503	MAF < 0.005	0.0610189
0.00521616	0.00510031	0.00533463	MAF < 0.005	0.0610687
0.00521573	0.00509985	0.00533423	MAF < 0.005	0.0611185
0.0052153	0.0050994	0.00533383	MAF < 0.005	0.0611683
0.00521488	0.00509894	0.00533343	MAF < 0.005	0.0612181
0.00521445	0.00509849	0.00533303	MAF < 0.005	0.0612679
0.00521402	0.00509804	0.00533263	MAF < 0.005	0.0613177
0.0052136	0.00509759	0.00533223	MAF < 0.005	0.0613675
0.00521317	0.00509714	0.00533183	MAF < 0.005	0.0614173
0.00521275	0.00509669	0.00533144	MAF < 0.005	0.0614671
0.00521232	0.00509624	0.00533104	MAF < 0.005	0.061517
0.0052119	0.00509579	0.00533064	MAF < 0.005	0.0615668
0.00521147	0.00509534	0.00533024	MAF < 0.005	0.0616166
0.00521105	0.00509489	0.00532985	MAF < 0.005	0.0616664
0.00521063	0.00509444	0.00532945	MAF < 0.005	0.0617162
0.0052102	0.00509399	0.00532906	MAF < 0.005	0.061766
0.00520978	0.00509354	0.00532866	MAF < 0.005	0.0618158
0.00520936	0.00509309	0.00532827	MAF < 0.005	0.0618656
0.00520894	0.00509265	0.00532787	MAF < 0.005	0.0619154
0.00520852	0.0050922	0.00532748	MAF < 0.005	0.0619652
0.0052081	0.00509175	0.00532708	MAF < 0.005	0.062015
0.00520768	0.00509131	0.00532669	MAF < 0.005	0.0620648
0.00520726	0.00509086	0.0053263	MAF < 0.005	0.0621146
0.00520684	0.00509042	0.0053259	MAF < 0.005	0.0621644
0.00520642	0.00508997	0.00532551	MAF < 0.005	0.0622142
0.005206	0.00508953	0.00532512	MAF < 0.005	0.062264
0.00520558	0.00508908	0.00532473	MAF < 0.005	0.0623138
0.00520516	0.00508864	0.00532434	MAF < 0.005	0.0623636
0.00520474	0.0050882	0.00532395	MAF < 0.005	0.0624134
0.00520432	0.00508775	0.00532355	MAF < 0.005	0.0624632
0.00520391	0.00508731	0.00532316	MAF < 0.005	0.0625131
0.00520349	0.00508687	0.00532277	MAF < 0.005	0.0625629
0.00520307	0.00508643	0.00532238	MAF < 0.005	0.0626127
0.00520266	0.00508598	0.00532199	MAF < 0.005	0.0626625
0.00520224	0.00508554	0.00532161	MAF < 0.005	0.0627123
0.00520183	0.0050851	0.00532122	MAF < 0.005	0.0627621
0.00520141	0.00508466	0.00532083	MAF < 0.005	0.0628119
0.005201	0.00508422	0.00532044	MAF < 0.005	0.0628617
0.00520058	0.00508378	0.00532005	MAF < 0.005	0.0629115
0.00520017	0.00508334	0.00531966	MAF < 0.005	0.0629613
0.00519976	0.0050829	0.00531928	MAF < 0.005	0.0630111
0.00519934	0.00508247	0.00531889	MAF < 0.005	0.0630609
0.00519893	0.00508203	0.0053185	MAF < 0.005	0.0631107
0.00519852	0.00508159	0.00531812	MAF < 0.005	0.0631605
0.0051981	0.00508115	0.00531773	MAF < 0.005	0.0632103
0.00519769	0.00508072	0.00531735	MAF < 0.005	0.0632601
0.00519728	0.00508028	0.00531696	MAF < 0.005	0.0633099
0.00519687	0.00507984	0.00531658	MAF < 0.005	0.0633597
0.00519646	0.00507941	0.00531619	MAF < 0.005	0.0634095
0.00519605	0.00507897	0.00531581	MAF < 0.005	0.0634593
0.00519564	0.00507854	0.00531543	MAF < 0.005	0.0635092
0.00519523	0.0050781	0.00531504	MAF < 0.005	0.063559
0.00519482	0.00507767	0.00531466	MAF < 0.005	0.0636088
0.00519441	0.00507724	0.00531428	MAF < 0.005	0.0636586
0.005194	0.0050768	0.00531389	MAF < 0.005	0.0637084
0.00519359	0.00507637	0.00531351	MAF < 0.005	0.0637582
0.00519319	0.00507594	0.00531313	MAF < 0.005	0.063808
0.00519278	0.0050755	0.00531275	MAF < 0.005	0.0638578
0.00519237	0.00507507	0.00531237	MAF < 0.005	0.0639076
0.00519196	0.00507464	0.00531199	MAF < 0.005	0.0639574
0.00519156	0.00507421	0.00531161	MAF < 0.005	0.0640072
0.00519115	0.00507378	0.00531123	MAF < 0.005	0.064057
0.00519075	0.00507335	0.00531085	MAF < 0.005	0.0641068
0.00519034	0.00507292	0.00531047	MAF < 0.005	0.0641566
0.00518993	0.00507249	0.00531009	MAF < 0.005	0.0642064
0.00518953	0.00507206	0.00530971	MAF < 0.005	0.0642562
0.00518913	0.00507163	0.00530933	MAF < 0.005	0.064306
0.00518872	0.0050712	0.00530895	MAF < 0.005	0.0643558
0.00518832	0.00507077	0.00530857	MAF < 0.005	0.0644056
0.00518791	0.00507034	0.0053082	MAF < 0.005	0.0644554
0.00518751	0.00506992	0.00530782	MAF < 0.005	0.0645053
0.00518711	0.00506949	0.00530744	MAF < 0.005	0.0645551
0.00518671	0.00506906	0.00530707	MAF < 0.005	0.0646049
0.0051863	0.00506864	0.00530669	MAF < 0.005	0.0646547
0.0051859	0.00506821	0.00530631	MAF < 0.005	0.0647045
0.0051855	0.00506778	0.00530594	MAF < 0.005	0.0647543
0.0051851	0.00506736	0.00530556	MAF < 0.005	0.0648041
0.0051847	0.00506693	0.00530519	MAF < 0.005	0.0648539
0.0051843	0.00506651	0.00530481	MAF < 0.005	0.0649037
0.0051839	0.00506608	0.00530444	MAF < 0.005	0.0649535
0.0051835	0.00506566	0.00530407	MAF < 0.005	0.0650033
0.0051831	0.00506524	0.00530369	MAF < 0.005	0.0650531
0.0051827	0.00506481	0.00530332	MAF < 0.005	0.0651029
0.0051823	0.00506439	0.00530294	MAF < 0.005	0.0651527
0.0051819	0.00506397	0.00530257	MAF < 0.005	0.0652025
0.00518151	0.00506354	0.0053022	MAF < 0.005	0.0652523
0.00518111	0.00506312	0.00530183	MAF < 0.005	0.0653021
0.00518071	0.0050627	0.00530146	MAF < 0.005	0.0653519
0.00518031	0.00506228	0.00530108	MAF < 0.005	0.0654017
0.00517992	0.00506186	0.00530071	MAF < 0.005	0.0654515
0.00517952	0.00506144	0.00530034	MAF < 0.005	0.0655013
0.00517912	0.00506102	0.00529997	MAF < 0.005	0.0655512
0.00517873	0.0050606	0.0052996	MAF < 0.005	0.065601
0.00517833	0.00506018	0.00529923	MAF < 0.005	0.0656508
0.00517794	0.00505976	0.00529886	MAF < 0.005	0.0657006
0.00517754	0.00505934	0.00529849	MAF < 0.005	0.0657504
0.00517715	0.00505892	0.00529812	MAF < 0.005	0.0658002
0.00517675	0.0050585	0.00529776	MAF < 0.005	0.06585
0.00517636	0.00505809	0.00529739	MAF < 0.005	0.0658998
0.00517597	0.00505767	0.00529702	MAF < 0.005	0.0659496
0.00517557	0.00505725	0.00529665	MAF < 0.005	0.0659994
0.00517518	0.00505684	0.00529628	MAF < 0.005	0.0660492
0.00517479	0.00505642	0.00529592	MAF < 0.005	0.066099
0.0051744	0.005056	0.00529555	MAF < 0.005	0.0661488
0.00517401	0.00505559	0.00529518	MAF < 0.005	0.0661986
0.00517362	0.00505517	0.00529482	MAF < 0.005	0.0662484
0.00517322	0.00505476	0.00529445	MAF < 0.005	0.0662982
0.00517283	0.00505434	0.00529408	MAF < 0.005	0.066348
0.00517244	0.00505393	0.00529372	MAF < 0.005	0.0663978
0.00517205	0.00505352	0.00529335	MAF < 0.005	0.0664476
0.00517166	0.0050531	0.00529299	MAF < 0.005	0.0664974
0.00517127	0.00505269	0.00529262	MAF < 0.005	0.0665473
0.00517088	0.00505228	0.00529226	MAF < 0.005	0.0665971
0.00517049	0.00505186	0.0052919	MAF < 0.005	0.0666469
0.00517011	0.00505145	0.00529153	MAF < 0.005	0.0666967
0.00516972	0.00505104	0.00529117	MAF < 0.005	0.0667465
0.00516933	0.00505063	0.00529081	MAF < 0.005	0.0667963
0.00516894	0.00505022	0.00529044	MAF < 0.005	0.0668461
0.00516856	0.00504981	0.00529008	MAF < 0.005	0.0668959
0.00516817	0.0050494	0.00528972	MAF < 0.005	0.0669457
0.00516778	0.00504898	0.00528936	MAF < 0.005	0.0669955
0.00516739	0.00504858	0.005289	MAF < 0.005	0.0670453
0.00516701	0.00504817	0.00528864	MAF < 0.005	0.0670951
0.00516662	0.00504776	0.00528828	MAF < 0.005	0.0671449
0.00516624	0.00504735	0.00528791	MAF < 0.005	0.0671947
0.00516585	0.00504694	0.00528755	MAF < 0.005	0.0672445
0.00516547	0.00504653	0.00528719	MAF < 0.005	0.0672943
0.00516508	0.00504612	0.00528683	MAF < 0.005	0.0673441
0.0051647	0.00504572	0.00528647	MAF < 0.005	0.0673939
0.00516432	0.00504531	0.00528612	MAF < 0.005	0.0674437
0.00516393	0.0050449	0.00528576	MAF < 0.005	0.0674935
0.00516355	0.0050445	0.0052854	MAF < 0.005	0.0675434
0.00516317	0.00504409	0.00528504	MAF < 0.005	0.0675932
0.00516278	0.00504368	0.00528468	MAF < 0.005	0.067643
0.0051624	0.00504328	0.00528433	MAF < 0.005	0.0676928
0.00516202	0.00504287	0.00528397	MAF < 0.005	0.0677426
0.00516164	0.00504247	0.00528361	MAF < 0.005	0.0677924
0.00516126	0.00504206	0.00528325	MAF < 0.005	0.0678422
0.00516088	0.00504166	0.0052829	MAF < 0.005	0.067892
0.0051605	0.00504125	0.00528254	MAF < 0.005	0.0679418
0.00516011	0.00504085	0.00528219	MAF < 0.005	0.0679916
0.00515974	0.00504045	0.00528183	MAF < 0.005	0.0680414
0.00515936	0.00504005	0.00528147	MAF < 0.005	0.0680912
0.00515898	0.00503964	0.00528112	MAF < 0.005	0.068141
0.0051586	0.00503924	0.00528076	MAF < 0.005	0.0681908
0.00515822	0.00503884	0.00528041	MAF < 0.005	0.0682406
0.00515784	0.00503844	0.00528005	MAF < 0.005	0.0682904
0.00515746	0.00503804	0.0052797	MAF < 0.005	0.0683402
0.00515708	0.00503764	0.00527935	MAF < 0.005	0.06839
0.00515671	0.00503723	0.00527899	MAF < 0.005	0.0684398
0.00515633	0.00503683	0.00527864	MAF < 0.005	0.0684896
0.00515595	0.00503643	0.00527829	MAF < 0.005	0.0685395
0.00515557	0.00503603	0.00527794	MAF < 0.005	0.0685893
0.0051552	0.00503564	0.00527758	MAF < 0.005	0.0686391
0.00515482	0.00503524	0.00527723	MAF < 0.005	0.0686889
0.00515444	0.00503484	0.00527688	MAF < 0.005	0.0687387
0.00515407	0.00503444	0.00527653	MAF < 0.005	0.0687885
0.00515369	0.00503404	0.00527618	MAF < 0.005	0.0688383
0.00515332	0.00503364	0.00527583	MAF < 0.005	0.0688881
0.00515294	0.00503325	0.00527548	MAF < 0.005	0.0689379
0.00515257	0.00503285	0.00527513	MAF < 0.005	0.0689877
0.0051522	0.00503245	0.00527478	MAF < 0.005	0.0690375
0.00515182	0.00503205	0.00527443	MAF < 0.005	0.0690873
0.00515145	0.00503166	0.00527408	MAF < 0.005	0.0691371
0.00515108	0.00503126	0.00527373	MAF < 0.005	0.0691869
0.0051507	0.00503087	0.00527338	MAF < 0.005	0.0692367
0.00515033	0.00503047	0.00527303	MAF < 0.005	0.0692865
0.00514996	0.00503008	0.00527268	MAF < 0.005	0.0693363
0.00514959	0.00502968	0.00527233	MAF < 0.005	0.0693861
0.00514922	0.00502929	0.00527199	MAF < 0.005	0.0694359
0.00514884	0.00502889	0.00527164	MAF < 0.005	0.0694857
0.00514847	0.0050285	0.00527129	MAF < 0.005	0.0695356
0.0051481	0.00502811	0.00527094	MAF < 0.005	0.0695854
0.00514773	0.00502771	0.0052706	MAF < 0.005	0.0696352
0.00514736	0.00502732	0.00527025	MAF < 0.005	0.069685
0.00514699	0.00502693	0.00526991	MAF < 0.005	0.0697348
0.00514662	0.00502654	0.00526956	MAF < 0.005	0.0697846
0.00514625	0.00502614	0.00526921	MAF < 0.005	0.0698344
0.00514588	0.00502575	0.00526887	MAF < 0.005	0.0698842
0.00514551	0.00502536	0.00526852	MAF < 0.005	0.069934
0.00514515	0.00502497	0.00526818	MAF < 0.005	0.0699838
0.00514478	0.00502458	0.00526783	MAF < 0.005	0.0700336
0.00514441	0.00502419	0.00526749	MAF < 0.005	0.0700834
0.00514404	0.0050238	0.00526715	MAF < 0.005	0.0701332
0.00514367	0.00502341	0.0052668	MAF < 0.005	0.070183
0.00514331	0.00502302	0.00526646	MAF < 0.005	0.0702328
0.00514294	0.00502263	0.00526612	MAF < 0.005	0.0702826
0.00514257	0.00502224	0.00526577	MAF < 0.005	0.0703324
0.00514221	0.00502185	0.00526543	MAF < 0.005	0.0703822
0.00514184	0.00502147	0.00526509	MAF < 0.005	0.070432
0.00514148	0.00502108	0.00526475	MAF < 0.005	0.0704818
0.00514111	0.00502069	0.0052644	MAF < 0.005	0.0705317
0.00514075	0.0050203	0.00526406	MAF < 0.005	0.0705815
0.00514038	0.00501992	0.00526372	MAF < 0.005	0.0706313
0.00514002	0.00501953	0.00526338	MAF < 0.005	0.0706811
0.00513965	0.00501914	0.00526304	MAF < 0.005	0.0707309
0.00513929	0.00501876	0.0052627	MAF < 0.005	0.0707807
0.00513892	0.00501837	0.00526236	MAF < 0.005	0.0708305
0.00513856	0.00501799	0.00526202	MAF < 0.005	0.0708803
0.0051382	0.0050176	0.00526168	MAF < 0.005	0.0709301
0.00513784	0.00501722	0.00526134	MAF < 0.005	0.0709799
0.00513747	0.00501683	0.005261	MAF < 0.005	0.0710297
0.00513711	0.00501645	0.00526066	MAF < 0.005	0.0710795
0.00513675	0.00501606	0.00526032	MAF < 0.005	0.0711293
0.00513639	0.00501568	0.00525999	MAF < 0.005	0.0711791
0.00513602	0.0050153	0.00525965	MAF < 0.005	0.0712289
0.00513566	0.00501491	0.00525931	MAF < 0.005	0.0712787
0.0051353	0.00501453	0.00525897	MAF < 0.005	0.0713285
0.00513494	0.00501415	0.00525863	MAF < 0.005	0.0713783
0.00513458	0.00501376	0.0052583	MAF < 0.005	0.0714281
0.00513422	0.00501338	0.00525796	MAF < 0.005	0.0714779
0.00513386	0.005013	0.00525762	MAF < 0.005	0.0715278
0.0051335	0.00501262	0.00525729	MAF < 0.005	0.0715776
0.00513314	0.00501224	0.00525695	MAF < 0.005	0.0716274
0.00513278	0.00501186	0.00525662	MAF < 0.005	0.0716772
0.00513243	0.00501148	0.00525628	MAF < 0.005	0.071727
0.00513207	0.0050111	0.00525594	MAF < 0.005	0.0717768
0.00513171	0.00501072	0.00525561	MAF < 0.005	0.0718266
0.00513135	0.00501034	0.00525527	MAF < 0.005	0.0718764
0.005131	0.00500996	0.00525494	MAF < 0.005	0.0719262
0.00513064	0.00500958	0.0052546	MAF < 0.005	0.071976
0.00513028	0.0050092	0.00525427	MAF < 0.005	0.0720258
0.00512992	0.00500882	0.00525394	MAF < 0.005	0.0720756
0.00512957	0.00500844	0.0052536	MAF < 0.005	0.0721254
0.00512921	0.00500807	0.00525327	MAF < 0.005	0.0721752
0.00512885	0.00500769	0.00525294	MAF < 0.005	0.072225
0.0051285	0.00500731	0.0052526	MAF < 0.005	0.0722748
0.00512814	0.00500693	0.00525227	MAF < 0.005	0.0723246
0.00512779	0.00500656	0.00525194	MAF < 0.005	0.0723744
0.00512743	0.00500618	0.00525161	MAF < 0.005	0.0724242
0.00512708	0.0050058	0.00525128	MAF < 0.005	0.072474
0.00512673	0.00500543	0.00525094	MAF < 0.005	0.0725239
0.00512637	0.00500505	0.00525061	MAF < 0.005	0.0725737
0.00512602	0.00500468	0.00525028	MAF < 0.005	0.0726235
0.00512566	0.0050043	0.00524995	MAF < 0.005	0.0726733
0.00512531	0.00500393	0.00524962	MAF < 0.005	0.0727231
0.00512496	0.00500355	0.00524929	MAF < 0.005	0.0727729
0.0051246	0.00500318	0.00524896	MAF < 0.005	0.0728227
0.00512425	0.0050028	0.00524863	MAF < 0.005	0.0728725
0.0051239	0.00500243	0.0052483	MAF < 0.005	0.0729223
0.00512355	0.00500206	0.00524797	MAF < 0.005	0.0729721
0.0051232	0.00500168	0.00524764	MAF < 0.005	0.0730219
0.00512285	0.00500131	0.00524731	MAF < 0.005	0.0730717
0.00512249	0.00500094	0.00524699	MAF < 0.005	0.0731215
0.00512214	0.00500057	0.00524666	MAF < 0.005	0.0731713
0.00512179	0.00500019	0.00524633	MAF < 0.005	0.0732211
0.00512144	0.00499982	0.005246	MAF < 0.005	0.0732709
0.00512109	0.00499945	0.00524567	MAF < 0.005	0.0733207
0.00512074	0.00499908	0.00524535	MAF < 0.005	0.0733705
0.00512039	0.00499871	0.00524502	MAF < 0.005	0.0734203
0.00512004	0.00499834	0.00524469	MAF < 0.005	0.0734701
0.00511969	0.00499797	0.00524437	MAF < 0.005	0.07352
0.00511934	0.0049976	0.00524404	MAF < 0.005	0.0735698
0.005119	0.00499723	0.00524372	MAF < 0.005	0.0736196
0.00511865	0.00499686	0.00524339	MAF < 0.005	0.0736694
0.0051183	0.00499649	0.00524306	MAF < 0.005	0.0737192
0.00511795	0.00499612	0.00524274	MAF < 0.005	0.073769
0.0051176	0.00499575	0.00524241	MAF < 0.005	0.0738188
0.00511726	0.00499538	0.00524209	MAF < 0.005	0.0738686
0.00511691	0.00499502	0.00524176	MAF < 0.005	0.0739184
0.00511656	0.00499465	0.00524144	MAF < 0.005	0.0739682
0.00511622	0.00499428	0.00524112	MAF < 0.005	0.074018
0.00511587	0.00499391	0.00524079	MAF < 0.005	0.0740678
0.00511553	0.00499355	0.00524047	MAF < 0.005	0.0741176
0.00511518	0.00499318	0.00524014	MAF < 0.005	0.0741674
0.00511483	0.00499281	0.00523982	MAF < 0.005	0.0742172
0.00511449	0.00499245	0.0052395	MAF < 0.005	0.074267
0.00511414	0.00499208	0.00523918	MAF < 0.005	0.0743168
0.0051138	0.00499172	0.00523885	MAF < 0.005	0.0743666
0.00511346	0.00499135	0.00523853	MAF < 0.005	0.0744164
0.00511311	0.00499099	0.00523821	MAF < 0.005	0.0744662
0.00511277	0.00499062	0.00523789	MAF < 0.005	0.0745161
0.00511242	0.00499026	0.00523757	MAF < 0.005	0.0745659
0.00511208	0.00498989	0.00523724	MAF < 0.005	0.0746157
0.00511174	0.00498953	0.00523692	MAF < 0.005	0.0746655
0.00511139	0.00498916	0.0052366	MAF < 0.005	0.0747153
0.00511105	0.0049888	0.00523628	MAF < 0.005	0.0747651
0.00511071	0.00498844	0.00523596	MAF < 0.005	0.0748149
0.00511037	0.00498807	0.00523564	MAF < 0.005	0.0748647
0.00511002	0.00498771	0.00523532	MAF < 0.005	0.0749145
0.00510968	0.00498735	0.005235	MAF < 0.005	0.0749643
0.00510934	0.00498699	0.00523468	MAF < 0.005	0.0750141
0.005109	0.00498662	0.00523436	MAF < 0.005	0.0750639
0.00510866	0.00498626	0.00523404	MAF < 0.005	0.0751137
0.00510832	0.0049859	0.00523373	MAF < 0.005	0.0751635
0.00510798	0.00498554	0.00523341	MAF < 0.005	0.0752133
0.00510764	0.00498518	0.00523309	MAF < 0.005	0.0752631
0.0051073	0.00498482	0.00523277	MAF < 0.005	0.0753129
0.00510696	0.00498446	0.00523245	MAF < 0.005	0.0753627
0.00510662	0.0049841	0.00523214	MAF < 0.005	0.0754125
0.00510628	0.00498374	0.00523182	MAF < 0.005	0.0754623
0.00510594	0.00498338	0.0052315	MAF < 0.005	0.0755122
0.0051056	0.00498302	0.00523119	MAF < 0.005	0.075562
0.00510527	0.00498266	0.00523087	MAF < 0.005	0.0756118
0.00510493	0.0049823	0.00523055	MAF < 0.005	0.0756616
0.00510459	0.00498194	0.00523024	MAF < 0.005	0.0757114
0.00510425	0.00498159	0.00522992	MAF < 0.005	0.0757612
0.00510391	0.00498123	0.00522961	MAF < 0.005	0.075811
0.00510358	0.00498087	0.00522929	MAF < 0.005	0.0758608
0.00510324	0.00498051	0.00522897	MAF < 0.005	0.0759106
0.0051029	0.00498015	0.00522866	MAF < 0.005	0.0759604
0.00510257	0.0049798	0.00522834	MAF < 0.005	0.0760102
0.00510223	0.00497944	0.00522803	MAF < 0.005	0.07606
0.00510189	0.00497909	0.00522771	MAF < 0.005	0.0761098
0.00510156	0.00497873	0.0052274	MAF < 0.005	0.0761596
0.00510122	0.00497837	0.00522709	MAF < 0.005	0.0762094
0.00510089	0.00497802	0.00522677	MAF < 0.005	0.0762592
0.00510055	0.00497766	0.00522646	MAF < 0.005	0.076309
0.00510022	0.00497731	0.00522615	MAF < 0.005	0.0763588
0.00509988	0.00497695	0.00522583	MAF < 0.005	0.0764086
0.00509955	0.0049766	0.00522552	MAF < 0.005	0.0764584
0.00509921	0.00497624	0.00522521	MAF < 0.005	0.0765083
0.00509888	0.00497589	0.0052249	MAF < 0.005	0.0765581
0.00509855	0.00497553	0.00522459	MAF < 0.005	0.0766079
0.00509821	0.00497518	0.00522427	MAF < 0.005	0.0766577
0.00509788	0.00497483	0.00522396	MAF < 0.005	0.0767075
0.00509755	0.00497447	0.00522365	MAF < 0.005	0.0767573
0.00509722	0.00497412	0.00522334	MAF < 0.005	0.0768071
0.00509688	0.00497377	0.00522303	MAF < 0.005	0.0768569
0.00509655	0.00497342	0.00522272	MAF < 0.005	0.0769067
0.00509622	0.00497306	0.00522241	MAF < 0.005	0.0769565
0.00509589	0.00497271	0.0052221	MAF < 0.005	0.0770063
0.00509555	0.00497236	0.00522179	MAF < 0.005	0.0770561
0.00509522	0.00497201	0.00522148	MAF < 0.005	0.0771059
0.00509489	0.00497166	0.00522117	MAF < 0.005	0.0771557
0.00509456	0.00497131	0.00522086	MAF < 0.005	0.0772055
0.00509423	0.00497096	0.00522055	MAF < 0.005	0.0772553
0.0050939	0.00497061	0.00522024	MAF < 0.005	0.0773051
0.00509357	0.00497026	0.00521993	MAF < 0.005	0.0773549
0.00509324	0.00496991	0.00521962	MAF < 0.005	0.0774047
0.00509291	0.00496956	0.00521931	MAF < 0.005	0.0774545
0.00509258	0.00496921	0.005219	MAF < 0.005	0.0775043
0.00509225	0.00496886	0.0052187	MAF < 0.005	0.0775542
0.00509192	0.00496851	0.00521839	MAF < 0.005	0.077604
0.0050916	0.00496816	0.00521808	MAF < 0.005	0.0776538
0.00509127	0.00496781	0.00521778	MAF < 0.005	0.0777036
0.00509094	0.00496746	0.00521747	MAF < 0.005	0.0777534
0.00509061	0.00496712	0.00521716	MAF < 0.005	0.0778032
0.00509028	0.00496677	0.00521686	MAF < 0.005	0.077853
0.00508996	0.00496642	0.00521655	MAF < 0.005	0.0779028
0.00508963	0.00496607	0.00521624	MAF < 0.005	0.0779526
0.0050893	0.00496573	0.00521594	MAF < 0.005	0.0780024
0.00508897	0.00496538	0.00521563	MAF < 0.005	0.0780522
0.00508865	0.00496503	0.00521532	MAF < 0.005	0.078102
0.00508832	0.00496469	0.00521502	MAF < 0.005	0.0781518
0.005088	0.00496434	0.00521471	MAF < 0.005	0.0782016
0.00508767	0.004964	0.00521441	MAF < 0.005	0.0782514
0.00508735	0.00496365	0.00521411	MAF < 0.005	0.0783012
0.00508702	0.00496331	0.0052138	MAF < 0.005	0.078351
0.00508669	0.00496296	0.0052135	MAF < 0.005	0.0784008
0.00508637	0.00496262	0.00521319	MAF < 0.005	0.0784506
0.00508604	0.00496227	0.00521289	MAF < 0.005	0.0785004
0.00508572	0.00496193	0.00521258	MAF < 0.005	0.0785503
0.0050854	0.00496158	0.00521228	MAF < 0.005	0.0786001
0.00508507	0.00496124	0.00521198	MAF < 0.005	0.0786499
0.00508475	0.0049609	0.00521168	MAF < 0.005	0.0786997
0.00508442	0.00496055	0.00521137	MAF < 0.005	0.0787495
0.0050841	0.00496021	0.00521107	MAF < 0.005	0.0787993
0.00508378	0.00495987	0.00521077	MAF < 0.005	0.0788491
0.00508345	0.00495952	0.00521047	MAF < 0.005	0.0788989
0.00508313	0.00495918	0.00521016	MAF < 0.005	0.0789487
0.00508281	0.00495884	0.00520986	MAF < 0.005	0.0789985
0.00508249	0.0049585	0.00520956	MAF < 0.005	0.0790483
0.00508216	0.00495816	0.00520926	MAF < 0.005	0.0790981
0.00508184	0.00495781	0.00520896	MAF < 0.005	0.0791479
0.00508152	0.00495747	0.00520866	MAF < 0.005	0.0791977
0.0050812	0.00495713	0.00520836	MAF < 0.005	0.0792475
0.00508088	0.00495679	0.00520806	MAF < 0.005	0.0792973
0.00508056	0.00495645	0.00520776	MAF < 0.005	0.0793471
0.00508024	0.00495611	0.00520746	MAF < 0.005	0.0793969
0.00507992	0.00495577	0.00520716	MAF < 0.005	0.0794467
0.0050796	0.00495543	0.00520686	MAF < 0.005	0.0794965
0.00507928	0.00495509	0.00520656	MAF < 0.005	0.0795464
0.00507896	0.00495475	0.00520626	MAF < 0.005	0.0795962
0.00507864	0.00495441	0.00520596	MAF < 0.005	0.079646
0.00507832	0.00495407	0.00520566	MAF < 0.005	0.0796958
0.005078	0.00495374	0.00520536	MAF < 0.005	0.0797456
0.00507768	0.0049534	0.00520506	MAF < 0.005	0.0797954
0.00507736	0.00495306	0.00520477	MAF < 0.005	0.0798452
0.00507704	0.00495272	0.00520447	MAF < 0.005	0.079895
0.00507672	0.00495238	0.00520417	MAF < 0.005	0.0799448
0.00507641	0.00495205	0.00520387	MAF < 0.005	0.0799946
0.00507609	0.00495171	0.00520358	MAF < 0.005	0.0800444
0.00507577	0.00495137	0.00520328	MAF < 0.005	0.0800942
0.00507545	0.00495104	0.00520298	MAF < 0.005	0.080144
0.00507514	0.0049507	0.00520268	MAF < 0.005	0.0801938
0.00507482	0.00495036	0.00520239	MAF < 0.005	0.0802436
0.0050745	0.00495003	0.00520209	MAF < 0.005	0.0802934
0.00507419	0.00494969	0.0052018	MAF < 0.005	0.0803432
0.00507387	0.00494935	0.0052015	MAF < 0.005	0.080393
0.00507355	0.00494902	0.0052012	MAF < 0.005	0.0804428
0.00507324	0.00494869	0.00520091	MAF < 0.005	0.0804926
0.00507292	0.00494835	0.00520061	MAF < 0.005	0.0805425
0.00507261	0.00494802	0.00520032	MAF < 0.005	0.0805923
0.00507229	0.00494768	0.00520002	MAF < 0.005	0.0806421
0.00507198	0.00494735	0.00519973	MAF < 0.005	0.0806919
0.00507166	0.00494701	0.00519943	MAF < 0.005	0.0807417
0.00507135	0.00494668	0.00519914	MAF < 0.005	0.0807915
0.00507103	0.00494635	0.00519884	MAF < 0.005	0.0808413
0.00507072	0.00494601	0.00519855	MAF < 0.005	0.0808911
0.0050704	0.00494568	0.00519826	MAF < 0.005	0.0809409
0.00507009	0.00494535	0.00519796	MAF < 0.005	0.0809907
0.00506978	0.00494501	0.00519767	MAF < 0.005	0.0810405
0.00506946	0.00494468	0.00519738	MAF < 0.005	0.0810903
0.00506915	0.00494435	0.00519708	MAF < 0.005	0.0811401
0.00506884	0.00494402	0.00519679	MAF < 0.005	0.0811899
0.00506852	0.00494368	0.0051965	MAF < 0.005	0.0812397
0.00506821	0.00494335	0.00519621	MAF < 0.005	0.0812895
0.0050679	0.00494302	0.00519591	MAF < 0.005	0.0813393
0.00506759	0.00494269	0.00519562	MAF < 0.005	0.0813891
0.00506728	0.00494236	0.00519533	MAF < 0.005	0.0814389
0.00506696	0.00494203	0.00519504	MAF < 0.005	0.0814887
0.00506665	0.0049417	0.00519475	MAF < 0.005	0.0815386
0.00506634	0.00494137	0.00519446	MAF < 0.005	0.0815884
0.00506603	0.00494104	0.00519416	MAF < 0.005	0.0816382
0.00506572	0.00494071	0.00519387	MAF < 0.005	0.081688
0.00506541	0.00494038	0.00519358	MAF < 0.005	0.0817378
0.0050651	0.00494005	0.00519329	MAF < 0.005	0.0817876
0.00506479	0.00493972	0.005193	MAF < 0.005	0.0818374
0.00506448	0.00493939	0.00519271	MAF < 0.005	0.0818872
0.00506417	0.00493906	0.00519242	MAF < 0.005	0.081937
0.00506386	0.00493874	0.00519213	MAF < 0.005	0.0819868
0.00506355	0.00493841	0.00519184	MAF < 0.005	0.0820366
0.00506324	0.00493808	0.00519155	MAF < 0.005	0.0820864
0.00506293	0.00493775	0.00519127	MAF < 0.005	0.0821362
0.00506262	0.00493742	0.00519098	MAF < 0.005	0.082186
0.00506231	0.0049371	0.00519069	MAF < 0.005	0.0822358
0.005062	0.00493677	0.0051904	MAF < 0.005	0.0822856
0.0050617	0.00493644	0.00519011	MAF < 0.005	0.0823354
0.00506139	0.00493612	0.00518982	MAF < 0.005	0.0823852
0.00506108	0.00493579	0.00518954	MAF < 0.005	0.082435
0.00506077	0.00493546	0.00518925	MAF < 0.005	0.0824848
0.00506047	0.00493514	0.00518896	MAF < 0.005	0.0825347
0.00506016	0.00493481	0.00518867	MAF < 0.005	0.0825845
0.00505985	0.00493449	0.00518839	MAF < 0.005	0.0826343
0.00505955	0.00493416	0.0051881	MAF < 0.005	0.0826841
0.00505924	0.00493384	0.00518781	MAF < 0.005	0.0827339
0.00505893	0.00493351	0.00518753	MAF < 0.005	0.0827837
0.00505863	0.00493319	0.00518724	MAF < 0.005	0.0828335
0.00505832	0.00493286	0.00518695	MAF < 0.005	0.0828833
0.00505801	0.00493254	0.00518667	MAF < 0.005	0.0829331
0.00505771	0.00493221	0.00518638	MAF < 0.005	0.0829829
0.0050574	0.00493189	0.0051861	MAF < 0.005	0.0830327
0.0050571	0.00493157	0.00518581	MAF < 0.005	0.0830825
0.00505679	0.00493124	0.00518553	MAF < 0.005	0.0831323
0.00505649	0.00493092	0.00518524	MAF < 0.005	0.0831821
0.00505619	0.0049306	0.00518496	MAF < 0.005	0.0832319
0.00505588	0.00493027	0.00518467	MAF < 0.005	0.0832817
0.00505558	0.00492995	0.00518439	MAF < 0.005	0.0833315
0.00505527	0.00492963	0.0051841	MAF < 0.005	0.0833813
0.00505497	0.00492931	0.00518382	MAF < 0.005	0.0834311
0.00505467	0.00492898	0.00518354	MAF < 0.005	0.0834809
0.00505436	0.00492866	0.00518325	MAF < 0.005	0.0835308
0.00505406	0.00492834	0.00518297	MAF < 0.005	0.0835806
0.00505376	0.00492802	0.00518268	MAF < 0.005	0.0836304
0.00505345	0.0049277	0.0051824	MAF < 0.005	0.0836802
0.00505315	0.00492738	0.00518212	MAF < 0.005	0.08373
0.00505285	0.00492706	0.00518184	MAF < 0.005	0.0837798
0.00505255	0.00492674	0.00518155	MAF < 0.005	0.0838296
0.00505225	0.00492642	0.00518127	MAF < 0.005	0.0838794
0.00505194	0.0049261	0.00518099	MAF < 0.005	0.0839292
0.00505164	0.00492578	0.00518071	MAF < 0.005	0.083979
0.00505134	0.00492546	0.00518042	MAF < 0.005	0.0840288
0.00505104	0.00492514	0.00518014	MAF < 0.005	0.0840786
0.00505074	0.00492482	0.00517986	MAF < 0.005	0.0841284
0.00505044	0.0049245	0.00517958	MAF < 0.005	0.0841782
0.00505014	0.00492418	0.0051793	MAF < 0.005	0.084228
0.00504984	0.00492386	0.00517902	MAF < 0.005	0.0842778
0.00504954	0.00492354	0.00517874	MAF < 0.005	0.0843276
0.00504924	0.00492322	0.00517846	MAF < 0.005	0.0843774
0.00504894	0.00492291	0.00517818	MAF < 0.005	0.0844272
0.00504864	0.00492259	0.0051779	MAF < 0.005	0.084477
0.00504834	0.00492227	0.00517761	MAF < 0.005	0.0845269
0.00504804	0.00492196	0.00517733	MAF < 0.005	0.0845767
0.00504774	0.00492164	0.00517706	MAF < 0.005	0.0846265
0.00504744	0.00492132	0.00517678	MAF < 0.005	0.0846763
0.00504714	0.004921	0.0051765	MAF < 0.005	0.0847261
0.00504684	0.00492069	0.00517622	MAF < 0.005	0.0847759
0.00504655	0.00492037	0.00517594	MAF < 0.005	0.0848257
0.00504625	0.00492005	0.00517566	MAF < 0.005	0.0848755
0.00504595	0.00491974	0.00517538	MAF < 0.005	0.0849253
0.00504565	0.00491942	0.0051751	MAF < 0.005	0.0849751
0.00504535	0.00491911	0.00517483	MAF < 0.005	0.0850249
0.00504506	0.00491879	0.00517455	MAF < 0.005	0.0850747
0.00504476	0.00491848	0.00517427	MAF < 0.005	0.0851245
0.00504446	0.00491816	0.00517399	MAF < 0.005	0.0851743
0.00504417	0.00491785	0.00517371	MAF < 0.005	0.0852241
0.00504387	0.00491753	0.00517344	MAF < 0.005	0.0852739
0.00504357	0.00491722	0.00517316	MAF < 0.005	0.0853237
0.00504328	0.00491691	0.00517288	MAF < 0.005	0.0853735
0.00504298	0.00491659	0.00517261	MAF < 0.005	0.0854233
0.00504269	0.00491628	0.00517233	MAF < 0.005	0.0854731
0.00504239	0.00491596	0.00517205	MAF < 0.005	0.085523
0.00504209	0.00491565	0.00517178	MAF < 0.005	0.0855728
0.0050418	0.00491534	0.0051715	MAF < 0.005	0.0856226
0.0050415	0.00491502	0.00517122	MAF < 0.005	0.0856724
0.00504121	0.00491471	0.00517095	MAF < 0.005	0.0857222
0.00504092	0.0049144	0.00517067	MAF < 0.005	0.085772
0.00504062	0.00491409	0.0051704	MAF < 0.005	0.0858218
0.00504033	0.00491377	0.00517012	MAF < 0.005	0.0858716
0.00504003	0.00491346	0.00516985	MAF < 0.005	0.0859214
0.00503974	0.00491315	0.00516957	MAF < 0.005	0.0859712
0.00503945	0.00491284	0.0051693	MAF < 0.005	0.086021
0.00503915	0.00491253	0.00516902	MAF < 0.005	0.0860708
0.00503886	0.00491222	0.00516875	MAF < 0.005	0.0861206
0.00503857	0.00491191	0.00516847	MAF < 0.005	0.0861704
0.00503827	0.0049116	0.0051682	MAF < 0.005	0.0862202
0.00503798	0.00491129	0.00516793	MAF < 0.005	0.08627
0.00503769	0.00491097	0.00516765	MAF < 0.005	0.0863198
0.0050374	0.00491066	0.00516738	MAF < 0.005	0.0863696
0.0050371	0.00491036	0.00516711	MAF < 0.005	0.0864194
0.00503681	0.00491005	0.00516683	MAF < 0.005	0.0864692
0.00503652	0.00490974	0.00516656	MAF < 0.005	0.0865191
0.00503623	0.00490943	0.00516629	MAF < 0.005	0.0865689
0.00503594	0.00490912	0.00516601	MAF < 0.005	0.0866187
0.00503565	0.00490881	0.00516574	MAF < 0.005	0.0866685
0.00503535	0.0049085	0.00516547	MAF < 0.005	0.0867183
0.00503506	0.00490819	0.0051652	MAF < 0.005	0.0867681
0.00503477	0.00490788	0.00516493	MAF < 0.005	0.0868179
0.00503448	0.00490757	0.00516465	MAF < 0.005	0.0868677
0.00503419	0.00490727	0.00516438	MAF < 0.005	0.0869175
0.0050339	0.00490696	0.00516411	MAF < 0.005	0.0869673
0.00503361	0.00490665	0.00516384	MAF < 0.005	0.0870171
0.00503332	0.00490635	0.00516357	MAF < 0.005	0.0870669
0.00503303	0.00490604	0.0051633	MAF < 0.005	0.0871167
0.00503274	0.00490573	0.00516303	MAF < 0.005	0.0871665
0.00503245	0.00490542	0.00516276	MAF < 0.005	0.0872163
0.00503216	0.00490512	0.00516249	MAF < 0.005	0.0872661
0.00503188	0.00490481	0.00516222	MAF < 0.005	0.0873159
0.00503159	0.0049045	0.00516195	MAF < 0.005	0.0873657
0.0050313	0.0049042	0.00516168	MAF < 0.005	0.0874155
0.00503101	0.00490389	0.00516141	MAF < 0.005	0.0874653
0.00503072	0.00490359	0.00516114	MAF < 0.005	0.0875152
0.00503043	0.00490328	0.00516087	MAF < 0.005	0.087565
0.00503015	0.00490298	0.0051606	MAF < 0.005	0.0876148
0.00502986	0.00490267	0.00516033	MAF < 0.005	0.0876646
0.00502957	0.00490237	0.00516006	MAF < 0.005	0.0877144
0.00502928	0.00490206	0.00515979	MAF < 0.005	0.0877642
0.005029	0.00490176	0.00515952	MAF < 0.005	0.087814
0.00502871	0.00490145	0.00515925	MAF < 0.005	0.0878638
0.00502842	0.00490115	0.00515899	MAF < 0.005	0.0879136
0.00502814	0.00490085	0.00515872	MAF < 0.005	0.0879634
0.00502785	0.00490054	0.00515845	MAF < 0.005	0.0880132
0.00502757	0.00490024	0.00515818	MAF < 0.005	0.088063
0.00502728	0.00489994	0.00515791	MAF < 0.005	0.0881128
0.00502699	0.00489963	0.00515765	MAF < 0.005	0.0881626
0.00502671	0.00489933	0.00515738	MAF < 0.005	0.0882124
0.00502642	0.00489903	0.00515711	MAF < 0.005	0.0882622
0.00502614	0.00489872	0.00515685	MAF < 0.005	0.088312
0.00502585	0.00489842	0.00515658	MAF < 0.005	0.0883618
0.00502557	0.00489812	0.00515631	MAF < 0.005	0.0884116
0.00502528	0.00489782	0.00515605	MAF < 0.005	0.0884614
0.005025	0.00489751	0.00515578	MAF < 0.005	0.0885113
0.00502471	0.00489721	0.00515552	MAF < 0.005	0.0885611
0.00502443	0.00489691	0.00515525	MAF < 0.005	0.0886109
0.00502414	0.00489661	0.00515498	MAF < 0.005	0.0886607
0.00502386	0.00489631	0.00515472	MAF < 0.005	0.0887105
0.00502358	0.00489601	0.00515445	MAF < 0.005	0.0887603
0.00502329	0.00489571	0.00515419	MAF < 0.005	0.0888101
0.00502301	0.00489541	0.00515392	MAF < 0.005	0.0888599
0.00502273	0.00489511	0.00515366	MAF < 0.005	0.0889097
0.00502244	0.00489481	0.00515339	MAF < 0.005	0.0889595
0.00502216	0.00489451	0.00515313	MAF < 0.005	0.0890093
0.00502188	0.00489421	0.00515286	MAF < 0.005	0.0890591
0.0050216	0.00489391	0.0051526	MAF < 0.005	0.0891089
0.00502131	0.00489361	0.00515234	MAF < 0.005	0.0891587
0.00502103	0.00489331	0.00515207	MAF < 0.005	0.0892085
0.00502075	0.00489301	0.00515181	MAF < 0.005	0.0892583
0.00502047	0.00489271	0.00515154	MAF < 0.005	0.0893081
0.00502019	0.00489241	0.00515128	MAF < 0.005	0.0893579
0.0050199	0.00489211	0.00515102	MAF < 0.005	0.0894077
0.00501962	0.00489181	0.00515075	MAF < 0.005	0.0894575
0.00501934	0.00489152	0.00515049	MAF < 0.005	0.0895074
0.00501906	0.00489122	0.00515023	MAF < 0.005	0.0895572
0.00501878	0.00489092	0.00514997	MAF < 0.005	0.089607
0.0050185	0.00489062	0.0051497	MAF < 0.005	0.0896568
0.00501822	0.00489033	0.00514944	MAF < 0.005	0.0897066
0.00501794	0.00489003	0.00514918	MAF < 0.005	0.0897564
0.00501766	0.00488973	0.00514892	MAF < 0.005	0.0898062
0.00501738	0.00488944	0.00514866	MAF < 0.005	0.089856
0.0050171	0.00488914	0.00514839	MAF < 0.005	0.0899058
0.00501682	0.00488884	0.00514813	MAF < 0.005	0.0899556
0.00501654	0.00488855	0.00514787	MAF < 0.005	0.0900054
0.00501626	0.00488825	0.00514761	MAF < 0.005	0.0900552
0.00501598	0.00488795	0.00514735	MAF < 0.005	0.090105
0.0050157	0.00488766	0.00514709	MAF < 0.005	0.0901548
0.00501542	0.00488736	0.00514683	MAF < 0.005	0.0902046
0.00501515	0.00488707	0.00514657	MAF < 0.005	0.0902544
0.00501487	0.00488677	0.00514631	MAF < 0.005	0.0903042
0.00501459	0.00488648	0.00514605	MAF < 0.005	0.090354
0.00501431	0.00488618	0.00514578	MAF < 0.005	0.0904038
0.00501403	0.00488589	0.00514552	MAF < 0.005	0.0904536
0.00501376	0.00488559	0.00514527	MAF < 0.005	0.0905034
0.00501348	0.0048853	0.00514501	MAF < 0.005	0.0905533
0.0050132	0.004885	0.00514475	MAF < 0.005	0.0906031
0.00501292	0.00488471	0.00514449	MAF < 0.005	0.0906529
0.00501265	0.00488442	0.00514423	MAF < 0.005	0.0907027
0.00501237	0.00488412	0.00514397	MAF < 0.005	0.0907525
0.00501209	0.00488383	0.00514371	MAF < 0.005	0.0908023
0.00501182	0.00488354	0.00514345	MAF < 0.005	0.0908521
0.00501154	0.00488324	0.00514319	MAF < 0.005	0.0909019
0.00501126	0.00488295	0.00514293	MAF < 0.005	0.0909517
0.00501099	0.00488266	0.00514268	MAF < 0.005	0.0910015
0.00501071	0.00488236	0.00514242	MAF < 0.005	0.0910513
0.00501044	0.00488207	0.00514216	MAF < 0.005	0.0911011
0.00501016	0.00488178	0.0051419	MAF < 0.005	0.0911509
0.00500989	0.00488149	0.00514165	MAF < 0.005	0.0912007
0.00500961	0.0048812	0.00514139	MAF < 0.005	0.0912505
0.00500934	0.0048809	0.00514113	MAF < 0.005	0.0913003
0.00500906	0.00488061	0.00514087	MAF < 0.005	0.0913501
0.00500879	0.00488032	0.00514062	MAF < 0.005	0.0913999
0.00500851	0.00488003	0.00514036	MAF < 0.005	0.0914497
0.00500824	0.00487974	0.0051401	MAF < 0.005	0.0914995
0.00500796	0.00487945	0.00513985	MAF < 0.005	0.0915494
0.00500769	0.00487916	0.00513959	MAF < 0.005	0.0915992
0.00500742	0.00487887	0.00513933	MAF < 0.005	0.091649
0.00500714	0.00487858	0.00513908	MAF < 0.005	0.0916988
0.00500687	0.00487829	0.00513882	MAF < 0.005	0.0917486
0.00500659	0.004878	0.00513857	MAF < 0.005	0.0917984
0.00500632	0.00487771	0.00513831	MAF < 0.005	0.0918482
0.00500605	0.00487742	0.00513805	MAF < 0.005	0.091898
0.00500578	0.00487713	0.0051378	MAF < 0.005	0.0919478
0.0050055	0.00487684	0.00513754	MAF < 0.005	0.0919976
0.00500523	0.00487655	0.00513729	MAF < 0.005	0.0920474
0.00500496	0.00487626	0.00513703	MAF < 0.005	0.0920972
0.00500469	0.00487597	0.00513678	MAF < 0.005	0.092147
0.00500441	0.00487568	0.00513653	MAF < 0.005	0.0921968
0.00500414	0.0048754	0.00513627	MAF < 0.005	0.0922466
0.00500387	0.00487511	0.00513602	MAF < 0.005	0.0922964
0.0050036	0.00487482	0.00513576	MAF < 0.005	0.0923462
0.00500333	0.00487453	0.00513551	MAF < 0.005	0.092396
0.00500306	0.00487424	0.00513526	MAF < 0.005	0.0924458
0.00500279	0.00487396	0.005135	MAF < 0.005	0.0924956
0.00500251	0.00487367	0.00513475	MAF < 0.005	0.0925455
0.00500224	0.00487338	0.00513449	MAF < 0.005	0.0925953
0.00500197	0.0048731	0.00513424	MAF < 0.005	0.0926451
0.0050017	0.00487281	0.00513399	MAF < 0.005	0.0926949
0.00500143	0.00487252	0.00513374	MAF < 0.005	0.0927447
0.00500116	0.00487223	0.00513348	MAF < 0.005	0.0927945
0.00500089	0.00487195	0.00513323	MAF < 0.005	0.0928443
0.00500062	0.00487166	0.00513298	MAF < 0.005	0.0928941
0.00500035	0.00487138	0.00513273	MAF < 0.005	0.0929439
0.00500008	0.00487109	0.00513247	MAF < 0.005	0.0929937
0.00499981	0.0048708	0.00513222	MAF < 0.005	0.0930435
0.00499954	0.00487052	0.00513197	MAF < 0.005	0.0930933
0.00499928	0.00487023	0.00513172	MAF < 0.005	0.0931431
0.00499901	0.00486995	0.00513147	MAF < 0.005	0.0931929
0.00499874	0.00486966	0.00513121	MAF < 0.005	0.0932427
0.00499847	0.00486938	0.00513096	MAF < 0.005	0.0932925
0.0049982	0.00486909	0.00513071	MAF < 0.005	0.0933423
0.00499793	0.00486881	0.00513046	MAF < 0.005	0.0933921
0.00499766	0.00486853	0.00513021	MAF < 0.005	0.0934419
0.0049974	0.00486824	0.00512996	MAF < 0.005	0.0934917
0.00499713	0.00486796	0.00512971	MAF < 0.005	0.0935416
0.00499686	0.00486767	0.00512946	MAF < 0.005	0.0935914
0.00499659	0.00486739	0.00512921	MAF < 0.005	0.0936412
0.00499633	0.00486711	0.00512896	MAF < 0.005	0.093691
0.00499606	0.00486682	0.00512871	MAF < 0.005	0.0937408
0.00499579	0.00486654	0.00512846	MAF < 0.005	0.0937906
0.00499552	0.00486626	0.00512821	MAF < 0.005	0.0938404
0.00499526	0.00486597	0.00512796	MAF < 0.005	0.0938902
0.00499499	0.00486569	0.00512771	MAF < 0.005	0.09394
0.00499473	0.00486541	0.00512746	MAF < 0.005	0.0939898
0.00499446	0.00486513	0.00512721	MAF < 0.005	0.0940396
0.00499419	0.00486484	0.00512696	MAF < 0.005	0.0940894
0.00499393	0.00486456	0.00512671	MAF < 0.005	0.0941392
0.00499366	0.00486428	0.00512647	MAF < 0.005	0.094189
0.0049934	0.004864	0.00512622	MAF < 0.005	0.0942388
0.00499313	0.00486372	0.00512597	MAF < 0.005	0.0942886
0.00499286	0.00486344	0.00512572	MAF < 0.005	0.0943384
0.0049926	0.00486316	0.00512547	MAF < 0.005	0.0943882
0.00499233	0.00486287	0.00512522	MAF < 0.005	0.094438
0.00499207	0.00486259	0.00512498	MAF < 0.005	0.0944878
0.00499181	0.00486231	0.00512473	MAF < 0.005	0.0945377
0.00499154	0.00486203	0.00512448	MAF < 0.005	0.0945875
0.00499128	0.00486175	0.00512424	MAF < 0.005	0.0946373
0.00499101	0.00486147	0.00512399	MAF < 0.005	0.0946871
0.00499075	0.00486119	0.00512374	MAF < 0.005	0.0947369
0.00499048	0.00486091	0.00512349	MAF < 0.005	0.0947867
0.00499022	0.00486063	0.00512325	MAF < 0.005	0.0948365
0.00498996	0.00486035	0.005123	MAF < 0.005	0.0948863
0.00498969	0.00486007	0.00512275	MAF < 0.005	0.0949361
0.00498943	0.00485979	0.00512251	MAF < 0.005	0.0949859
0.00498917	0.00485951	0.00512226	MAF < 0.005	0.0950357
0.0049889	0.00485923	0.00512201	MAF < 0.005	0.0950855
0.00498864	0.00485896	0.00512177	MAF < 0.005	0.0951353
0.00498838	0.00485868	0.00512152	MAF < 0.005	0.0951851
0.00498812	0.0048584	0.00512128	MAF < 0.005	0.0952349
0.00498785	0.00485812	0.00512103	MAF < 0.005	0.0952847
0.00498759	0.00485784	0.00512079	MAF < 0.005	0.0953345
0.00498733	0.00485757	0.00512054	MAF < 0.005	0.0953843
0.00498707	0.00485729	0.0051203	MAF < 0.005	0.0954341
0.00498681	0.00485701	0.00512005	MAF < 0.005	0.0954839
0.00498654	0.00485673	0.00511981	MAF < 0.005	0.0955338
0.00498628	0.00485645	0.00511956	MAF < 0.005	0.0955836
0.00498602	0.00485618	0.00511932	MAF < 0.005	0.0956334
0.00498576	0.0048559	0.00511907	MAF < 0.005	0.0956832
0.0049855	0.00485562	0.00511883	MAF < 0.005	0.095733
0.00498524	0.00485535	0.00511859	MAF < 0.005	0.0957828
0.00498498	0.00485507	0.00511834	MAF < 0.005	0.0958326
0.00498472	0.0048548	0.0051181	MAF < 0.005	0.0958824
0.00498446	0.00485452	0.00511785	MAF < 0.005	0.0959322
0.0049842	0.00485424	0.00511761	MAF < 0.005	0.095982
0.00498394	0.00485397	0.00511737	MAF < 0.005	0.0960318
0.00498368	0.00485369	0.00511712	MAF < 0.005	0.0960816
0.00498342	0.00485341	0.00511688	MAF < 0.005	0.0961314
0.00498316	0.00485314	0.00511664	MAF < 0.005	0.0961812
0.0049829	0.00485286	0.0051164	MAF < 0.005	0.096231
0.00498264	0.00485259	0.00511615	MAF < 0.005	0.0962808
0.00498238	0.00485232	0.00511591	MAF < 0.005	0.0963306
0.00498212	0.00485204	0.00511567	MAF < 0.005	0.0963804
0.00498186	0.00485177	0.00511542	MAF < 0.005	0.0964302
0.0049816	0.00485149	0.00511518	MAF < 0.005	0.09648
0.00498134	0.00485122	0.00511494	MAF < 0.005	0.0965299
0.00498108	0.00485094	0.0051147	MAF < 0.005	0.0965797
0.00498083	0.00485067	0.00511446	MAF < 0.005	0.0966295
0.00498057	0.0048504	0.00511422	MAF < 0.005	0.0966793
0.00498031	0.00485012	0.00511397	MAF < 0.005	0.0967291
0.00498005	0.00484985	0.00511373	MAF < 0.005	0.0967789
0.00497979	0.00484957	0.00511349	MAF < 0.005	0.0968287
0.00497954	0.0048493	0.00511325	MAF < 0.005	0.0968785
0.00497928	0.00484903	0.00511301	MAF < 0.005	0.0969283
0.00497902	0.00484875	0.00511277	MAF < 0.005	0.0969781
0.00497876	0.00484848	0.00511253	MAF < 0.005	0.0970279
0.00497851	0.00484821	0.00511229	MAF < 0.005	0.0970777
0.00497825	0.00484794	0.00511205	MAF < 0.005	0.0971275
0.00497799	0.00484767	0.00511181	MAF < 0.005	0.0971773
0.00497774	0.00484739	0.00511157	MAF < 0.005	0.0972271
0.00497748	0.00484712	0.00511133	MAF < 0.005	0.0972769
0.00497722	0.00484685	0.00511109	MAF < 0.005	0.0973267
0.00497697	0.00484658	0.00511085	MAF < 0.005	0.0973765
0.00497671	0.00484631	0.00511061	MAF < 0.005	0.0974263
0.00497646	0.00484603	0.00511037	MAF < 0.005	0.0974761
0.0049762	0.00484576	0.00511013	MAF < 0.005	0.097526
0.00497594	0.00484549	0.00510989	MAF < 0.005	0.0975758
0.00497569	0.00484522	0.00510965	MAF < 0.005	0.0976256
0.00497543	0.00484495	0.00510941	MAF < 0.005	0.0976754
0.00497518	0.00484468	0.00510917	MAF < 0.005	0.0977252
0.00497492	0.00484441	0.00510894	MAF < 0.005	0.097775
0.00497467	0.00484414	0.0051087	MAF < 0.005	0.0978248
0.00497441	0.00484387	0.00510846	MAF < 0.005	0.0978746
0.00497416	0.0048436	0.00510822	MAF < 0.005	0.0979244
0.0049739	0.00484333	0.00510798	MAF < 0.005	0.0979742
0.00497365	0.00484306	0.00510774	MAF < 0.005	0.098024
0.0049734	0.00484279	0.00510751	MAF < 0.005	0.0980738
0.00497314	0.00484252	0.00510727	MAF < 0.005	0.0981236
0.00497289	0.00484225	0.00510703	MAF < 0.005	0.0981734
0.00497263	0.00484198	0.00510679	MAF < 0.005	0.0982232
0.00497238	0.00484171	0.00510656	MAF < 0.005	0.098273
0.00497213	0.00484144	0.00510632	MAF < 0.005	0.0983228
0.00497187	0.00484118	0.00510608	MAF < 0.005	0.0983726
0.00497162	0.00484091	0.00510585	MAF < 0.005	0.0984224
0.00497137	0.00484064	0.00510561	MAF < 0.005	0.0984722
0.00497111	0.00484037	0.00510537	MAF < 0.005	0.0985221
0.00497086	0.0048401	0.00510514	MAF < 0.005	0.0985719
0.00497061	0.00483983	0.0051049	MAF < 0.005	0.0986217
0.00497036	0.00483957	0.00510466	MAF < 0.005	0.0986715
0.0049701	0.0048393	0.00510443	MAF < 0.005	0.0987213
0.00496985	0.00483903	0.00510419	MAF < 0.005	0.0987711
0.0049696	0.00483877	0.00510395	MAF < 0.005	0.0988209
0.00496935	0.0048385	0.00510372	MAF < 0.005	0.0988707
0.0049691	0.00483823	0.00510348	MAF < 0.005	0.0989205
0.00496884	0.00483796	0.00510325	MAF < 0.005	0.0989703
0.00496859	0.0048377	0.00510301	MAF < 0.005	0.0990201
0.00496834	0.00483743	0.00510278	MAF < 0.005	0.0990699
0.00496809	0.00483716	0.00510254	MAF < 0.005	0.0991197
0.00496784	0.0048369	0.00510231	MAF < 0.005	0.0991695
0.00496759	0.00483663	0.00510207	MAF < 0.005	0.0992193
0.00496734	0.00483637	0.00510184	MAF < 0.005	0.0992691
0.00496709	0.0048361	0.0051016	MAF < 0.005	0.0993189
0.00496684	0.00483583	0.00510137	MAF < 0.005	0.0993687
0.00496659	0.00483557	0.00510113	MAF < 0.005	0.0994185
0.00496633	0.0048353	0.0051009	MAF < 0.005	0.0994683
0.00496609	0.00483504	0.00510067	MAF < 0.005	0.0995182
0.00496584	0.00483477	0.00510043	MAF < 0.005	0.099568
0.00496558	0.00483451	0.0051002	MAF < 0.005	0.0996178
0.00496534	0.00483424	0.00509996	MAF < 0.005	0.0996676
0.00496509	0.00483398	0.00509973	MAF < 0.005	0.0997174
0.00496484	0.00483371	0.0050995	MAF < 0.005	0.0997672
0.00496459	0.00483345	0.00509927	MAF < 0.005	0.099817
0.00496434	0.00483319	0.00509903	MAF < 0.005	0.0998668
0.00496409	0.00483292	0.0050988	MAF < 0.005	0.0999166
0.00496384	0.00483266	0.00509857	MAF < 0.005	0.0999664
0.00496359	0.00483239	0.00509833	MAF < 0.005	0.100016
0.00496334	0.00483213	0.0050981	MAF < 0.005	0.100066
0.00496309	0.00483187	0.00509787	MAF < 0.005	0.100116
0.00496285	0.0048316	0.00509763	MAF < 0.005	0.100166
0.0049626	0.00483134	0.0050974	MAF < 0.005	0.100215
0.00496235	0.00483108	0.00509717	MAF < 0.005	0.100265
0.0049621	0.00483081	0.00509694	MAF < 0.005	0.100315
0.00496185	0.00483055	0.00509671	MAF < 0.005	0.100365
0.00496161	0.00483029	0.00509647	MAF < 0.005	0.100415
0.00496136	0.00483003	0.00509624	MAF < 0.005	0.100464
0.00496111	0.00482976	0.00509601	MAF < 0.005	0.100514
0.00496086	0.0048295	0.00509578	MAF < 0.005	0.100564
0.00496062	0.00482924	0.00509555	MAF < 0.005	0.100614
0.00496037	0.00482898	0.00509532	MAF < 0.005	0.100664
0.00496012	0.00482872	0.00509509	MAF < 0.005	0.100713
0.00495988	0.00482845	0.00509486	MAF < 0.005	0.100763
0.00495963	0.00482819	0.00509463	MAF < 0.005	0.100813
0.00495938	0.00482793	0.00509439	MAF < 0.005	0.100863
0.00495914	0.00482767	0.00509417	MAF < 0.005	0.100913
0.00495889	0.00482741	0.00509393	MAF < 0.005	0.100962
0.00495865	0.00482715	0.0050937	MAF < 0.005	0.101012
0.0049584	0.00482689	0.00509347	MAF < 0.005	0.101062
0.00495815	0.00482663	0.00509324	MAF < 0.005	0.101112
0.00495791	0.00482637	0.00509301	MAF < 0.005	0.101162
0.00495766	0.00482611	0.00509278	MAF < 0.005	0.101212
0.00495742	0.00482585	0.00509256	MAF < 0.005	0.101261
0.00495717	0.00482559	0.00509233	MAF < 0.005	0.101311
0.00495693	0.00482533	0.0050921	MAF < 0.005	0.101361
0.00495668	0.00482507	0.00509187	MAF < 0.005	0.101411
0.00495644	0.00482481	0.00509164	MAF < 0.005	0.101461
0.00495619	0.00482455	0.00509141	MAF < 0.005	0.10151
0.00495595	0.00482429	0.00509118	MAF < 0.005	0.10156
0.0049557	0.00482403	0.00509095	MAF < 0.005	0.10161
0.00495546	0.00482377	0.00509072	MAF < 0.005	0.10166
0.00495521	0.00482351	0.00509049	MAF < 0.005	0.10171
0.00495497	0.00482325	0.00509027	MAF < 0.005	0.101759
0.00495473	0.00482299	0.00509004	MAF < 0.005	0.101809
0.00495448	0.00482273	0.00508981	MAF < 0.005	0.101859
0.00495424	0.00482248	0.00508958	MAF < 0.005	0.101909
0.00495399	0.00482222	0.00508935	MAF < 0.005	0.101959
0.00495375	0.00482196	0.00508913	MAF < 0.005	0.102008
0.00495351	0.0048217	0.0050889	MAF < 0.005	0.102058
0.00495327	0.00482144	0.00508867	MAF < 0.005	0.102108
0.00495302	0.00482119	0.00508844	MAF < 0.005	0.102158
0.00495278	0.00482093	0.00508822	MAF < 0.005	0.102208
0.00495254	0.00482067	0.00508799	MAF < 0.005	0.102257
0.00495229	0.00482041	0.00508776	MAF < 0.005	0.102307
0.00495205	0.00482016	0.00508753	MAF < 0.005	0.102357
0.00495181	0.0048199	0.00508731	MAF < 0.005	0.102407
0.00495157	0.00481964	0.00508708	MAF < 0.005	0.102457
0.00495132	0.00481939	0.00508686	MAF < 0.005	0.102506
0.00495108	0.00481913	0.00508663	MAF < 0.005	0.102556
0.00495084	0.00481887	0.0050864	MAF < 0.005	0.102606
0.0049506	0.00481862	0.00508618	MAF < 0.005	0.102656
0.00495036	0.00481836	0.00508595	MAF < 0.005	0.102706
0.00495011	0.0048181	0.00508572	MAF < 0.005	0.102755
0.00494987	0.00481785	0.0050855	MAF < 0.005	0.102805
0.00494963	0.00481759	0.00508527	MAF < 0.005	0.102855
0.00494939	0.00481734	0.00508505	MAF < 0.005	0.102905
0.00494915	0.00481708	0.00508482	MAF < 0.005	0.102955
0.00494891	0.00481683	0.0050846	MAF < 0.005	0.103004
0.00494867	0.00481657	0.00508437	MAF < 0.005	0.103054
0.00494843	0.00481632	0.00508415	MAF < 0.005	0.103104
0.00494819	0.00481606	0.00508392	MAF < 0.005	0.103154
0.00494795	0.00481581	0.0050837	MAF < 0.005	0.103204
0.00494771	0.00481555	0.00508347	MAF < 0.005	0.103254
0.00494747	0.0048153	0.00508325	MAF < 0.005	0.103303
0.00494723	0.00481504	0.00508302	MAF < 0.005	0.103353
0.00494699	0.00481479	0.0050828	MAF < 0.005	0.103403
0.00494675	0.00481453	0.00508257	MAF < 0.005	0.103453
0.00494651	0.00481428	0.00508235	MAF < 0.005	0.103503
0.00494627	0.00481403	0.00508212	MAF < 0.005	0.103552
0.00494603	0.00481377	0.0050819	MAF < 0.005	0.103602
0.00494579	0.00481352	0.00508168	MAF < 0.005	0.103652
0.00494555	0.00481327	0.00508145	MAF < 0.005	0.103702
0.00494531	0.00481301	0.00508123	MAF < 0.005	0.103752
0.00494507	0.00481276	0.00508101	MAF < 0.005	0.103801
0.00494483	0.00481251	0.00508078	MAF < 0.005	0.103851
0.0049446	0.00481225	0.00508056	MAF < 0.005	0.103901
0.00494436	0.004812	0.00508034	MAF < 0.005	0.103951
0.00494412	0.00481175	0.00508011	MAF < 0.005	0.104001
0.00494388	0.0048115	0.00507989	MAF < 0.005	0.10405
0.00494364	0.00481124	0.00507967	MAF < 0.005	0.1041
0.00494341	0.00481099	0.00507945	MAF < 0.005	0.10415
0.00494317	0.00481074	0.00507922	MAF < 0.005	0.1042
0.00494293	0.00481049	0.005079	MAF < 0.005	0.10425
0.00494269	0.00481024	0.00507878	MAF < 0.005	0.104299
0.00494246	0.00480998	0.00507856	MAF < 0.005	0.104349
0.00494222	0.00480973	0.00507833	MAF < 0.005	0.104399
0.00494198	0.00480948	0.00507811	MAF < 0.005	0.104449
0.00494174	0.00480923	0.00507789	MAF < 0.005	0.104499
0.00494151	0.00480898	0.00507767	MAF < 0.005	0.104548
0.00494127	0.00480873	0.00507745	MAF < 0.005	0.104598
0.00494103	0.00480848	0.00507723	MAF < 0.005	0.104648
0.0049408	0.00480823	0.005077	MAF < 0.005	0.104698
0.00494056	0.00480797	0.00507678	MAF < 0.005	0.104748
0.00494032	0.00480772	0.00507656	MAF < 0.005	0.104797
0.00494009	0.00480747	0.00507634	MAF < 0.005	0.104847
0.00493985	0.00480722	0.00507612	MAF < 0.005	0.104897
0.00493962	0.00480697	0.0050759	MAF < 0.005	0.104947
0.00493938	0.00480672	0.00507568	MAF < 0.005	0.104997
0.00493914	0.00480647	0.00507546	MAF < 0.005	0.105047
0.00493891	0.00480622	0.00507524	MAF < 0.005	0.105096
0.00493867	0.00480597	0.00507502	MAF < 0.005	0.105146
0.00493844	0.00480573	0.0050748	MAF < 0.005	0.105196
0.0049382	0.00480548	0.00507458	MAF < 0.005	0.105246
0.00493797	0.00480523	0.00507436	MAF < 0.005	0.105296
0.00493773	0.00480498	0.00507414	MAF < 0.005	0.105345
0.0049375	0.00480473	0.00507392	MAF < 0.005	0.105395
0.00493726	0.00480448	0.0050737	MAF < 0.005	0.105445
0.00493703	0.00480423	0.00507348	MAF < 0.005	0.105495
0.00493679	0.00480398	0.00507326	MAF < 0.005	0.105545
0.00493656	0.00480373	0.00507304	MAF < 0.005	0.105594
0.00493633	0.00480348	0.00507282	MAF < 0.005	0.105644
0.00493609	0.00480324	0.0050726	MAF < 0.005	0.105694
0.00493586	0.00480299	0.00507238	MAF < 0.005	0.105744
0.00493562	0.00480274	0.00507216	MAF < 0.005	0.105794
0.00493539	0.00480249	0.00507194	MAF < 0.005	0.105843
0.00493516	0.00480225	0.00507173	MAF < 0.005	0.105893
0.00493492	0.004802	0.00507151	MAF < 0.005	0.105943
0.00493469	0.00480175	0.00507129	MAF < 0.005	0.105993
0.00493446	0.0048015	0.00507107	MAF < 0.005	0.106043
0.00493422	0.00480126	0.00507085	MAF < 0.005	0.106092
0.00493399	0.00480101	0.00507064	MAF < 0.005	0.106142
0.00493376	0.00480076	0.00507042	MAF < 0.005	0.106192
0.00493352	0.00480052	0.0050702	MAF < 0.005	0.106242
0.00493329	0.00480027	0.00506998	MAF < 0.005	0.106292
0.00493306	0.00480002	0.00506976	MAF < 0.005	0.106341
0.00493283	0.00479978	0.00506955	MAF < 0.005	0.106391
0.00493259	0.00479953	0.00506933	MAF < 0.005	0.106441
0.00493236	0.00479928	0.00506911	MAF < 0.005	0.106491
0.00493213	0.00479904	0.0050689	MAF < 0.005	0.106541
0.0049319	0.00479879	0.00506868	MAF < 0.005	0.10659
0.00493167	0.00479855	0.00506846	MAF < 0.005	0.10664
0.00493143	0.0047983	0.00506824	MAF < 0.005	0.10669
0.0049312	0.00479805	0.00506803	MAF < 0.005	0.10674
0.00493097	0.00479781	0.00506781	MAF < 0.005	0.10679
0.00493074	0.00479756	0.0050676	MAF < 0.005	0.106839
0.00493051	0.00479732	0.00506738	MAF < 0.005	0.106889
0.00493028	0.00479707	0.00506716	MAF < 0.005	0.106939
0.00493005	0.00479683	0.00506695	MAF < 0.005	0.106989
0.00492982	0.00479658	0.00506673	MAF < 0.005	0.107039
0.00492959	0.00479634	0.00506651	MAF < 0.005	0.107089
0.00492935	0.0047961	0.0050663	MAF < 0.005	0.107138
0.00492912	0.00479585	0.00506608	MAF < 0.005	0.107188
0.00492889	0.00479561	0.00506587	MAF < 0.005	0.107238
0.00492866	0.00479536	0.00506565	MAF < 0.005	0.107288
0.00492843	0.00479512	0.00506544	MAF < 0.005	0.107338
0.0049282	0.00479487	0.00506522	MAF < 0.005	0.107387
0.00492797	0.00479463	0.00506501	MAF < 0.005	0.107437
0.00492774	0.00479439	0.00506479	MAF < 0.005	0.107487
0.00492751	0.00479414	0.00506458	MAF < 0.005	0.107537
0.00492728	0.0047939	0.00506436	MAF < 0.005	0.107587
0.00492705	0.00479366	0.00506415	MAF < 0.005	0.107636
0.00492683	0.00479341	0.00506393	MAF < 0.005	0.107686
0.0049266	0.00479317	0.00506372	MAF < 0.005	0.107736
0.00492637	0.00479293	0.0050635	MAF < 0.005	0.107786
0.00492614	0.00479269	0.00506329	MAF < 0.005	0.107836
0.00492591	0.00479244	0.00506307	MAF < 0.005	0.107885
0.00492568	0.0047922	0.00506286	MAF < 0.005	0.107935
0.00492545	0.00479196	0.00506265	MAF < 0.005	0.107985
0.00492522	0.00479172	0.00506243	MAF < 0.005	0.108035
0.00492499	0.00479147	0.00506222	MAF < 0.005	0.108085
0.00492477	0.00479123	0.005062	MAF < 0.005	0.108134
0.00492454	0.00479099	0.00506179	MAF < 0.005	0.108184
0.00492431	0.00479075	0.00506158	MAF < 0.005	0.108234
0.00492408	0.00479051	0.00506136	MAF < 0.005	0.108284
0.00492386	0.00479027	0.00506115	MAF < 0.005	0.108334
0.00492363	0.00479002	0.00506094	MAF < 0.005	0.108383
0.0049234	0.00478978	0.00506073	MAF < 0.005	0.108433
0.00492317	0.00478954	0.00506051	MAF < 0.005	0.108483
0.00492294	0.0047893	0.0050603	MAF < 0.005	0.108533
0.00492272	0.00478906	0.00506009	MAF < 0.005	0.108583
0.00492249	0.00478882	0.00505987	MAF < 0.005	0.108632
0.00492226	0.00478858	0.00505966	MAF < 0.005	0.108682
0.00492204	0.00478834	0.00505945	MAF < 0.005	0.108732
0.00492181	0.0047881	0.00505924	MAF < 0.005	0.108782
0.00492158	0.00478786	0.00505902	MAF < 0.005	0.108832
0.00492136	0.00478762	0.00505881	MAF < 0.005	0.108881
0.00492113	0.00478738	0.0050586	MAF < 0.005	0.108931
0.0049209	0.00478714	0.00505839	MAF < 0.005	0.108981
0.00492068	0.0047869	0.00505818	MAF < 0.005	0.109031
0.00492045	0.00478666	0.00505797	MAF < 0.005	0.109081
0.00492023	0.00478642	0.00505775	MAF < 0.005	0.109131
0.00492	0.00478618	0.00505754	MAF < 0.005	0.10918
0.00491977	0.00478594	0.00505733	MAF < 0.005	0.10923
0.00491955	0.0047857	0.00505712	MAF < 0.005	0.10928
0.00491932	0.00478546	0.00505691	MAF < 0.005	0.10933
0.0049191	0.00478522	0.0050567	MAF < 0.005	0.10938
0.00491887	0.00478498	0.00505649	MAF < 0.005	0.109429
0.00491865	0.00478474	0.00505628	MAF < 0.005	0.109479
0.00491842	0.0047845	0.00505607	MAF < 0.005	0.109529
0.0049182	0.00478427	0.00505586	MAF < 0.005	0.109579
0.00491797	0.00478403	0.00505565	MAF < 0.005	0.109629
0.00491775	0.00478379	0.00505543	MAF < 0.005	0.109678
0.00491752	0.00478355	0.00505522	MAF < 0.005	0.109728
0.0049173	0.00478331	0.00505502	MAF < 0.005	0.109778
0.00491707	0.00478308	0.0050548	MAF < 0.005	0.109828
0.00491685	0.00478284	0.0050546	MAF < 0.005	0.109878
0.00491662	0.0047826	0.00505438	MAF < 0.005	0.109927
0.0049164	0.00478236	0.00505418	MAF < 0.005	0.109977
0.00491618	0.00478212	0.00505397	MAF < 0.005	0.110027
0.00491595	0.00478189	0.00505376	MAF < 0.005	0.110077
0.00491573	0.00478165	0.00505355	MAF < 0.005	0.110127
0.0049155	0.00478141	0.00505334	MAF < 0.005	0.110176
0.00491528	0.00478118	0.00505313	MAF < 0.005	0.110226
0.00491506	0.00478094	0.00505292	MAF < 0.005	0.110276
0.00491484	0.0047807	0.00505271	MAF < 0.005	0.110326
0.00491461	0.00478047	0.0050525	MAF < 0.005	0.110376
0.00491439	0.00478023	0.00505229	MAF < 0.005	0.110425
0.00491417	0.00477999	0.00505208	MAF < 0.005	0.110475
0.00491394	0.00477976	0.00505188	MAF < 0.005	0.110525
0.00491372	0.00477952	0.00505167	MAF < 0.005	0.110575
0.0049135	0.00477929	0.00505146	MAF < 0.005	0.110625
0.00491327	0.00477905	0.00505125	MAF < 0.005	0.110674
0.00491305	0.00477881	0.00505104	MAF < 0.005	0.110724
0.00491283	0.00477858	0.00505083	MAF < 0.005	0.110774
0.00491261	0.00477834	0.00505063	MAF < 0.005	0.110824
0.00491239	0.00477811	0.00505042	MAF < 0.005	0.110874
0.00491216	0.00477787	0.00505021	MAF < 0.005	0.110923
0.00491194	0.00477764	0.00505	MAF < 0.005	0.110973
0.00491172	0.0047774	0.0050498	MAF < 0.005	0.111023
0.0049115	0.00477717	0.00504959	MAF < 0.005	0.111073
0.00491128	0.00477693	0.00504938	MAF < 0.005	0.111123
0.00491106	0.0047767	0.00504917	MAF < 0.005	0.111173
0.00491083	0.00477646	0.00504897	MAF < 0.005	0.111222
0.00491061	0.00477623	0.00504876	MAF < 0.005	0.111272
0.00491039	0.00477599	0.00504855	MAF < 0.005	0.111322
0.00491017	0.00477576	0.00504835	MAF < 0.005	0.111372
0.00490995	0.00477553	0.00504814	MAF < 0.005	0.111422
0.00490973	0.00477529	0.00504793	MAF < 0.005	0.111471
0.00490951	0.00477506	0.00504773	MAF < 0.005	0.111521
0.00490929	0.00477482	0.00504752	MAF < 0.005	0.111571
0.00490907	0.00477459	0.00504731	MAF < 0.005	0.111621
0.00490885	0.00477436	0.00504711	MAF < 0.005	0.111671
0.00490863	0.00477412	0.0050469	MAF < 0.005	0.11172
0.00490841	0.00477389	0.0050467	MAF < 0.005	0.11177
0.00490819	0.00477366	0.00504649	MAF < 0.005	0.11182
0.00490797	0.00477342	0.00504628	MAF < 0.005	0.11187
0.00490775	0.00477319	0.00504608	MAF < 0.005	0.11192
0.00490753	0.00477296	0.00504587	MAF < 0.005	0.111969
0.00490731	0.00477273	0.00504567	MAF < 0.005	0.112019
0.00490709	0.00477249	0.00504546	MAF < 0.005	0.112069
0.00490687	0.00477226	0.00504526	MAF < 0.005	0.112119
0.00490665	0.00477203	0.00504505	MAF < 0.005	0.112169
0.00490643	0.00477179	0.00504485	MAF < 0.005	0.112218
0.00490621	0.00477156	0.00504464	MAF < 0.005	0.112268
0.00490599	0.00477133	0.00504443	MAF < 0.005	0.112318
0.00490577	0.0047711	0.00504423	MAF < 0.005	0.112368
0.00490555	0.00477087	0.00504403	MAF < 0.005	0.112418
0.00490534	0.00477063	0.00504382	MAF < 0.005	0.112467
0.00490512	0.0047704	0.00504362	MAF < 0.005	0.112517
0.0049049	0.00477017	0.00504341	MAF < 0.005	0.112567
0.00490468	0.00476994	0.00504321	MAF < 0.005	0.112617
0.00490446	0.00476971	0.005043	MAF < 0.005	0.112667
0.00490424	0.00476948	0.0050428	MAF < 0.005	0.112716
0.00490403	0.00476925	0.0050426	MAF < 0.005	0.112766
0.00490381	0.00476902	0.00504239	MAF < 0.005	0.112816
0.00490359	0.00476879	0.00504219	MAF < 0.005	0.112866
0.00490337	0.00476855	0.00504198	MAF < 0.005	0.112916
0.00490316	0.00476832	0.00504178	MAF < 0.005	0.112965
0.00490294	0.00476809	0.00504158	MAF < 0.005	0.113015
0.00490272	0.00476786	0.00504137	MAF < 0.005	0.113065
0.0049025	0.00476763	0.00504117	MAF < 0.005	0.113115
0.00490229	0.0047674	0.00504097	MAF < 0.005	0.113165
0.00490207	0.00476717	0.00504076	MAF < 0.005	0.113215
0.00490185	0.00476694	0.00504056	MAF < 0.005	0.113264
0.00490163	0.00476671	0.00504036	MAF < 0.005	0.113314
0.00490142	0.00476648	0.00504016	MAF < 0.005	0.113364
0.0049012	0.00476625	0.00503995	MAF < 0.005	0.113414
0.00490099	0.00476602	0.00503975	MAF < 0.005	0.113464
0.00490077	0.00476579	0.00503955	MAF < 0.005	0.113513
0.00490055	0.00476557	0.00503934	MAF < 0.005	0.113563
0.00490034	0.00476534	0.00503914	MAF < 0.005	0.113613
0.00490012	0.00476511	0.00503894	MAF < 0.005	0.113663
0.00489991	0.00476488	0.00503874	MAF < 0.005	0.113713
0.00489969	0.00476465	0.00503854	MAF < 0.005	0.113762
0.00489947	0.00476442	0.00503833	MAF < 0.005	0.113812
0.00489926	0.00476419	0.00503813	MAF < 0.005	0.113862
0.00489904	0.00476396	0.00503793	MAF < 0.005	0.113912
0.00489883	0.00476373	0.00503773	MAF < 0.005	0.113962
0.00489861	0.00476351	0.00503753	MAF < 0.005	0.114011
0.00489839	0.00476328	0.00503733	MAF < 0.005	0.114061
0.00489818	0.00476305	0.00503712	MAF < 0.005	0.114111
0.00489796	0.00476282	0.00503692	MAF < 0.005	0.114161
0.00489775	0.00476259	0.00503672	MAF < 0.005	0.114211
0.00489753	0.00476237	0.00503652	MAF < 0.005	0.11426
0.00489732	0.00476214	0.00503632	MAF < 0.005	0.11431
0.00489711	0.00476191	0.00503612	MAF < 0.005	0.11436
0.00489689	0.00476168	0.00503592	MAF < 0.005	0.11441
0.00489668	0.00476146	0.00503572	MAF < 0.005	0.11446
0.00489646	0.00476123	0.00503552	MAF < 0.005	0.114509
0.00489625	0.004761	0.00503532	MAF < 0.005	0.114559
0.00489603	0.00476078	0.00503512	MAF < 0.005	0.114609
0.00489582	0.00476055	0.00503492	MAF < 0.005	0.114659
0.00489561	0.00476032	0.00503472	MAF < 0.005	0.114709
0.00489539	0.0047601	0.00503451	MAF < 0.005	0.114758
0.00489518	0.00475987	0.00503432	MAF < 0.005	0.114808
0.00489497	0.00475964	0.00503411	MAF < 0.005	0.114858
0.00489475	0.00475942	0.00503391	MAF < 0.005	0.114908
0.00489454	0.00475919	0.00503372	MAF < 0.005	0.114958
0.00489432	0.00475896	0.00503352	MAF < 0.005	0.115008
0.00489411	0.00475874	0.00503332	MAF < 0.005	0.115057
0.0048939	0.00475851	0.00503312	MAF < 0.005	0.115107
0.00489369	0.00475829	0.00503292	MAF < 0.005	0.115157
0.00489347	0.00475806	0.00503272	MAF < 0.005	0.115207
0.00489326	0.00475784	0.00503252	MAF < 0.005	0.115257
0.00489305	0.00475761	0.00503232	MAF < 0.005	0.115306
0.00489283	0.00475739	0.00503212	MAF < 0.005	0.115356
0.00489262	0.00475716	0.00503192	MAF < 0.005	0.115406
0.00489241	0.00475693	0.00503172	MAF < 0.005	0.115456
0.0048922	0.00475671	0.00503152	MAF < 0.005	0.115506
0.00489198	0.00475648	0.00503133	MAF < 0.005	0.115555
0.00489177	0.00475626	0.00503113	MAF < 0.005	0.115605
0.00489156	0.00475603	0.00503093	MAF < 0.005	0.115655
0.00489135	0.00475581	0.00503073	MAF < 0.005	0.115705
0.00489114	0.00475559	0.00503053	MAF < 0.005	0.115755
0.00489092	0.00475536	0.00503033	MAF < 0.005	0.115804
0.00489071	0.00475514	0.00503014	MAF < 0.005	0.115854
0.0048905	0.00475491	0.00502994	MAF < 0.005	0.115904
0.00489029	0.00475469	0.00502974	MAF < 0.005	0.115954
0.00489008	0.00475447	0.00502954	MAF < 0.005	0.116004
0.00488987	0.00475424	0.00502935	MAF < 0.005	0.116053
0.00488966	0.00475402	0.00502915	MAF < 0.005	0.116103
0.00488945	0.00475379	0.00502895	MAF < 0.005	0.116153
0.00488923	0.00475357	0.00502875	MAF < 0.005	0.116203
0.00488902	0.00475335	0.00502855	MAF < 0.005	0.116253
0.00488881	0.00475312	0.00502836	MAF < 0.005	0.116302
0.0048886	0.0047529	0.00502816	MAF < 0.005	0.116352
0.00488839	0.00475268	0.00502796	MAF < 0.005	0.116402
0.00488818	0.00475245	0.00502777	MAF < 0.005	0.116452
0.00488797	0.00475223	0.00502757	MAF < 0.005	0.116502
0.00488776	0.00475201	0.00502737	MAF < 0.005	0.116551
0.00488755	0.00475179	0.00502718	MAF < 0.005	0.116601
0.00488734	0.00475156	0.00502698	MAF < 0.005	0.116651
0.00488713	0.00475134	0.00502678	MAF < 0.005	0.116701
0.00488692	0.00475112	0.00502659	MAF < 0.005	0.116751
0.00488671	0.0047509	0.00502639	MAF < 0.005	0.1168
0.0048865	0.00475067	0.00502619	MAF < 0.005	0.11685
0.00488629	0.00475045	0.005026	MAF < 0.005	0.1169
0.00488608	0.00475023	0.0050258	MAF < 0.005	0.11695
0.00488587	0.00475001	0.00502561	MAF < 0.005	0.117
0.00488566	0.00474979	0.00502541	MAF < 0.005	0.11705
0.00488546	0.00474956	0.00502522	MAF < 0.005	0.117099
0.00488525	0.00474934	0.00502502	MAF < 0.005	0.117149
0.00488504	0.00474912	0.00502482	MAF < 0.005	0.117199
0.00488483	0.0047489	0.00502463	MAF < 0.005	0.117249
0.00488462	0.00474868	0.00502443	MAF < 0.005	0.117299
0.00488441	0.00474846	0.00502424	MAF < 0.005	0.117348
0.0048842	0.00474824	0.00502404	MAF < 0.005	0.117398
0.00488399	0.00474802	0.00502385	MAF < 0.005	0.117448
0.00488379	0.00474779	0.00502365	MAF < 0.005	0.117498
0.00488358	0.00474758	0.00502346	MAF < 0.005	0.117548
0.00488337	0.00474735	0.00502326	MAF < 0.005	0.117597
0.00488316	0.00474713	0.00502307	MAF < 0.005	0.117647
0.00488295	0.00474691	0.00502287	MAF < 0.005	0.117697
0.00488275	0.00474669	0.00502268	MAF < 0.005	0.117747
0.00488254	0.00474647	0.00502248	MAF < 0.005	0.117797
0.00488233	0.00474625	0.00502229	MAF < 0.005	0.117846
0.00488212	0.00474603	0.00502209	MAF < 0.005	0.117896
0.00488191	0.00474581	0.0050219	MAF < 0.005	0.117946
0.00488171	0.00474559	0.00502171	MAF < 0.005	0.117996
0.0048815	0.00474537	0.00502151	MAF < 0.005	0.118046
0.00488129	0.00474515	0.00502132	MAF < 0.005	0.118095
0.00488109	0.00474493	0.00502113	MAF < 0.005	0.118145
0.00488088	0.00474472	0.00502093	MAF < 0.005	0.118195
0.00488067	0.0047445	0.00502074	MAF < 0.005	0.118245
0.00488046	0.00474428	0.00502054	MAF < 0.005	0.118295
0.00488026	0.00474406	0.00502035	MAF < 0.005	0.118344
0.00488005	0.00474384	0.00502016	MAF < 0.005	0.118394
0.00487985	0.00474362	0.00501996	MAF < 0.005	0.118444
0.00487964	0.0047434	0.00501977	MAF < 0.005	0.118494
0.00487943	0.00474318	0.00501958	MAF < 0.005	0.118544
0.00487923	0.00474296	0.00501939	MAF < 0.005	0.118593
0.00487902	0.00474274	0.00501919	MAF < 0.005	0.118643
0.00487881	0.00474253	0.005019	MAF < 0.005	0.118693
0.00487861	0.00474231	0.00501881	MAF < 0.005	0.118743
0.0048784	0.00474209	0.00501861	MAF < 0.005	0.118793
0.0048782	0.00474187	0.00501842	MAF < 0.005	0.118842
0.00487799	0.00474166	0.00501823	MAF < 0.005	0.118892
0.00487779	0.00474144	0.00501804	MAF < 0.005	0.118942
0.00487758	0.00474122	0.00501784	MAF < 0.005	0.118992
0.00487737	0.004741	0.00501765	MAF < 0.005	0.119042
0.00487717	0.00474078	0.00501746	MAF < 0.005	0.119092
0.00487696	0.00474057	0.00501727	MAF < 0.005	0.119141
0.00487676	0.00474035	0.00501708	MAF < 0.005	0.119191
0.00487655	0.00474013	0.00501688	MAF < 0.005	0.119241
0.00487635	0.00473991	0.00501669	MAF < 0.005	0.119291
0.00487614	0.0047397	0.0050165	MAF < 0.005	0.119341
0.00487594	0.00473948	0.00501631	MAF < 0.005	0.11939
0.00487573	0.00473926	0.00501612	MAF < 0.005	0.11944
0.00487553	0.00473905	0.00501593	MAF < 0.005	0.11949
0.00487533	0.00473883	0.00501573	MAF < 0.005	0.11954
0.00487512	0.00473861	0.00501554	MAF < 0.005	0.11959
0.00487492	0.0047384	0.00501535	MAF < 0.005	0.119639
0.00487471	0.00473818	0.00501516	MAF < 0.005	0.119689
0.00487451	0.00473797	0.00501497	MAF < 0.005	0.119739
0.0048743	0.00473775	0.00501478	MAF < 0.005	0.119789
0.0048741	0.00473753	0.00501459	MAF < 0.005	0.119839
0.0048739	0.00473732	0.0050144	MAF < 0.005	0.119888
0.00487369	0.0047371	0.00501421	MAF < 0.005	0.119938
0.00487349	0.00473688	0.00501402	MAF < 0.005	0.119988
0.00487329	0.00473667	0.00501383	MAF < 0.005	0.120038
0.00487308	0.00473645	0.00501363	MAF < 0.005	0.120088
0.00487288	0.00473624	0.00501344	MAF < 0.005	0.120137
0.00487268	0.00473602	0.00501325	MAF < 0.005	0.120187
0.00487247	0.00473581	0.00501306	MAF < 0.005	0.120237
0.00487227	0.00473559	0.00501287	MAF < 0.005	0.120287
0.00487207	0.00473538	0.00501268	MAF < 0.005	0.120337
0.00487187	0.00473516	0.00501249	MAF < 0.005	0.120386
0.00487166	0.00473495	0.0050123	MAF < 0.005	0.120436
0.00487146	0.00473473	0.00501211	MAF < 0.005	0.120486
0.00487126	0.00473452	0.00501193	MAF < 0.005	0.120536
0.00487105	0.0047343	0.00501173	MAF < 0.005	0.120586
0.00487085	0.00473409	0.00501155	MAF < 0.005	0.120635
0.00487065	0.00473388	0.00501136	MAF < 0.005	0.120685
0.00487045	0.00473366	0.00501117	MAF < 0.005	0.120735
0.00487024	0.00473345	0.00501098	MAF < 0.005	0.120785
0.00487004	0.00473323	0.00501079	MAF < 0.005	0.120835
0.00486984	0.00473302	0.0050106	MAF < 0.005	0.120884
0.00486964	0.0047328	0.00501041	MAF < 0.005	0.120934
0.00486944	0.00473259	0.00501022	MAF < 0.005	0.120984
0.00486924	0.00473238	0.00501003	MAF < 0.005	0.121034
0.00486903	0.00473216	0.00500984	MAF < 0.005	0.121084
0.00486883	0.00473195	0.00500966	MAF < 0.005	0.121134
0.00486863	0.00473174	0.00500947	MAF < 0.005	0.121183
0.00486843	0.00473152	0.00500928	MAF < 0.005	0.121233
0.00486823	0.00473131	0.00500909	MAF < 0.005	0.121283
0.00486803	0.0047311	0.0050089	MAF < 0.005	0.121333
0.00486783	0.00473088	0.00500871	MAF < 0.005	0.121383
0.00486763	0.00473067	0.00500853	MAF < 0.005	0.121432
0.00486742	0.00473046	0.00500834	MAF < 0.005	0.121482
0.00486722	0.00473025	0.00500815	MAF < 0.005	0.121532
0.00486702	0.00473003	0.00500796	MAF < 0.005	0.121582
0.00486682	0.00472982	0.00500777	MAF < 0.005	0.121632
0.00486662	0.00472961	0.00500759	MAF < 0.005	0.121681
0.00486642	0.00472939	0.0050074	MAF < 0.005	0.121731
0.00486622	0.00472918	0.00500721	MAF < 0.005	0.121781
0.00486602	0.00472897	0.00500702	MAF < 0.005	0.121831
0.00486582	0.00472876	0.00500684	MAF < 0.005	0.121881
0.00486562	0.00472855	0.00500665	MAF < 0.005	0.12193
0.00486542	0.00472834	0.00500646	MAF < 0.005	0.12198
0.00486522	0.00472812	0.00500628	MAF < 0.005	0.12203
0.00486502	0.00472791	0.00500609	MAF < 0.005	0.12208
0.00486482	0.0047277	0.0050059	MAF < 0.005	0.12213
0.00486462	0.00472749	0.00500571	MAF < 0.005	0.122179
0.00486442	0.00472728	0.00500553	MAF < 0.005	0.122229
0.00486422	0.00472707	0.00500534	MAF < 0.005	0.122279
0.00486402	0.00472686	0.00500515	MAF < 0.005	0.122329
0.00486382	0.00472664	0.00500497	MAF < 0.005	0.122379
0.00486363	0.00472643	0.00500478	MAF < 0.005	0.122428
0.00486343	0.00472622	0.00500459	MAF < 0.005	0.122478
0.00486323	0.00472601	0.00500441	MAF < 0.005	0.122528
0.00486303	0.0047258	0.00500422	MAF < 0.005	0.122578
0.00486283	0.00472559	0.00500404	MAF < 0.005	0.122628
0.00486263	0.00472538	0.00500385	MAF < 0.005	0.122677
0.00486243	0.00472517	0.00500367	MAF < 0.005	0.122727
0.00486223	0.00472496	0.00500348	MAF < 0.005	0.122777
0.00486204	0.00472475	0.00500329	MAF < 0.005	0.122827
0.00486184	0.00472454	0.00500311	MAF < 0.005	0.122877
0.00486164	0.00472433	0.00500292	MAF < 0.005	0.122926
0.00486144	0.00472412	0.00500274	MAF < 0.005	0.122976
0.00486124	0.00472391	0.00500255	MAF < 0.005	0.123026
0.00486104	0.0047237	0.00500237	MAF < 0.005	0.123076
0.00486085	0.00472349	0.00500218	MAF < 0.005	0.123126
0.00486065	0.00472328	0.005002	MAF < 0.005	0.123176
0.00486045	0.00472307	0.00500181	MAF < 0.005	0.123225
0.00486025	0.00472286	0.00500162	MAF < 0.005	0.123275
0.00486006	0.00472265	0.00500144	MAF < 0.005	0.123325
0.00485986	0.00472244	0.00500125	MAF < 0.005	0.123375
0.00485966	0.00472223	0.00500107	MAF < 0.005	0.123425
0.00485946	0.00472202	0.00500089	MAF < 0.005	0.123474
0.00485927	0.00472181	0.0050007	MAF < 0.005	0.123524
0.00485907	0.00472161	0.00500052	MAF < 0.005	0.123574
0.00485887	0.0047214	0.00500033	MAF < 0.005	0.123624
0.00485868	0.00472119	0.00500015	MAF < 0.005	0.123674
0.00485848	0.00472098	0.00499996	MAF < 0.005	0.123723
0.00485828	0.00472077	0.00499978	MAF < 0.005	0.123773
0.00485809	0.00472056	0.00499959	MAF < 0.005	0.123823
0.00485789	0.00472035	0.00499941	MAF < 0.005	0.123873
0.00485769	0.00472015	0.00499923	MAF < 0.005	0.123923
0.0048575	0.00471994	0.00499904	MAF < 0.005	0.123972
0.0048573	0.00471973	0.00499886	MAF < 0.005	0.124022
0.0048571	0.00471952	0.00499868	MAF < 0.005	0.124072
0.00485691	0.00471931	0.00499849	MAF < 0.005	0.124122
0.00485671	0.00471911	0.00499831	MAF < 0.005	0.124172
0.00485652	0.0047189	0.00499812	MAF < 0.005	0.124221
0.00485632	0.00471869	0.00499794	MAF < 0.005	0.124271
0.00485612	0.00471848	0.00499776	MAF < 0.005	0.124321
0.00485593	0.00471828	0.00499758	MAF < 0.005	0.124371
0.00485573	0.00471807	0.00499739	MAF < 0.005	0.124421
0.00485554	0.00471786	0.00499721	MAF < 0.005	0.12447
0.00485534	0.00471766	0.00499703	MAF < 0.005	0.12452
0.00485515	0.00471745	0.00499684	MAF < 0.005	0.12457
0.00485495	0.00471724	0.00499666	MAF < 0.005	0.12462
0.00485476	0.00471703	0.00499648	MAF < 0.005	0.12467
0.00485456	0.00471683	0.0049963	MAF < 0.005	0.124719
0.00485437	0.00471662	0.00499611	MAF < 0.005	0.124769
0.00485417	0.00471641	0.00499593	MAF < 0.005	0.124819
0.00485398	0.00471621	0.00499575	MAF < 0.005	0.124869
0.00485378	0.004716	0.00499557	MAF < 0.005	0.124919
0.00485359	0.0047158	0.00499538	MAF < 0.005	0.124968
0.00485339	0.00471559	0.0049952	MAF < 0.005	0.125018
0.0048532	0.00471538	0.00499502	MAF < 0.005	0.125068
0.004853	0.00471518	0.00499484	MAF < 0.005	0.125118
0.00485281	0.00471497	0.00499465	MAF < 0.005	0.125168
0.00485261	0.00471477	0.00499447	MAF < 0.005	0.125218
0.00485242	0.00471456	0.00499429	MAF < 0.005	0.125267
0.00485223	0.00471435	0.00499411	MAF < 0.005	0.125317
0.00485203	0.00471415	0.00499393	MAF < 0.005	0.125367
0.00485184	0.00471394	0.00499375	MAF < 0.005	0.125417
0.00485164	0.00471374	0.00499357	MAF < 0.005	0.125467
0.00485145	0.00471353	0.00499338	MAF < 0.005	0.125516
0.00485126	0.00471333	0.0049932	MAF < 0.005	0.125566
0.00485106	0.00471312	0.00499302	MAF < 0.005	0.125616
0.00485087	0.00471292	0.00499284	MAF < 0.005	0.125666
0.00485068	0.00471271	0.00499266	MAF < 0.005	0.125716
0.00485048	0.00471251	0.00499248	MAF < 0.005	0.125765
0.00485029	0.0047123	0.0049923	MAF < 0.005	0.125815
0.0048501	0.0047121	0.00499212	MAF < 0.005	0.125865
0.0048499	0.00471189	0.00499194	MAF < 0.005	0.125915
0.00484971	0.00471169	0.00499175	MAF < 0.005	0.125965
0.00484952	0.00471148	0.00499157	MAF < 0.005	0.126014
0.00484932	0.00471128	0.00499139	MAF < 0.005	0.126064
0.00484913	0.00471108	0.00499121	MAF < 0.005	0.126114
0.00484894	0.00471087	0.00499103	MAF < 0.005	0.126164
0.00484875	0.00471067	0.00499085	MAF < 0.005	0.126214
0.00484855	0.00471046	0.00499067	MAF < 0.005	0.126263
0.00484836	0.00471026	0.00499049	MAF < 0.005	0.126313
0.00484817	0.00471006	0.00499031	MAF < 0.005	0.126363
0.00484798	0.00470985	0.00499013	MAF < 0.005	0.126413
0.00484779	0.00470965	0.00498995	MAF < 0.005	0.126463
0.00484759	0.00470944	0.00498977	MAF < 0.005	0.126512
0.0048474	0.00470924	0.00498959	MAF < 0.005	0.126562
0.00484721	0.00470904	0.00498941	MAF < 0.005	0.126612
0.00484702	0.00470883	0.00498923	MAF < 0.005	0.126662
0.00484682	0.00470863	0.00498905	MAF < 0.005	0.126712
0.00484663	0.00470843	0.00498887	MAF < 0.005	0.126761
0.00484644	0.00470823	0.00498869	MAF < 0.005	0.126811
0.00484625	0.00470802	0.00498852	MAF < 0.005	0.126861
0.00484606	0.00470782	0.00498834	MAF < 0.005	0.126911
0.00484587	0.00470762	0.00498816	MAF < 0.005	0.126961
0.00484568	0.00470742	0.00498798	MAF < 0.005	0.127011
0.00484549	0.00470721	0.0049878	MAF < 0.005	0.12706
0.00484529	0.00470701	0.00498762	MAF < 0.005	0.12711
0.0048451	0.00470681	0.00498744	MAF < 0.005	0.12716
0.00484491	0.00470661	0.00498726	MAF < 0.005	0.12721
0.00484472	0.0047064	0.00498708	MAF < 0.005	0.12726
0.00484453	0.0047062	0.0049869	MAF < 0.005	0.127309
0.00484434	0.004706	0.00498673	MAF < 0.005	0.127359
0.00484415	0.0047058	0.00498655	MAF < 0.005	0.127409
0.00484396	0.0047056	0.00498637	MAF < 0.005	0.127459
0.00484377	0.00470539	0.00498619	MAF < 0.005	0.127509
0.00484358	0.00470519	0.00498601	MAF < 0.005	0.127558
0.00484339	0.00470499	0.00498584	MAF < 0.005	0.127608
0.0048432	0.00470479	0.00498566	MAF < 0.005	0.127658
0.00484301	0.00470459	0.00498548	MAF < 0.005	0.127708
0.00484282	0.00470439	0.0049853	MAF < 0.005	0.127758
0.00484263	0.00470418	0.00498512	MAF < 0.005	0.127807
0.00484244	0.00470398	0.00498495	MAF < 0.005	0.127857
0.00484225	0.00470378	0.00498477	MAF < 0.005	0.127907
0.00484206	0.00470358	0.00498459	MAF < 0.005	0.127957
0.00484187	0.00470338	0.00498441	MAF < 0.005	0.128007
0.00484168	0.00470318	0.00498424	MAF < 0.005	0.128056
0.00484149	0.00470298	0.00498406	MAF < 0.005	0.128106
0.0048413	0.00470278	0.00498388	MAF < 0.005	0.128156
0.00484111	0.00470258	0.0049837	MAF < 0.005	0.128206
0.00484092	0.00470238	0.00498353	MAF < 0.005	0.128256
0.00484073	0.00470218	0.00498335	MAF < 0.005	0.128305
0.00484054	0.00470198	0.00498317	MAF < 0.005	0.128355
0.00484036	0.00470178	0.004983	MAF < 0.005	0.128405
0.00484017	0.00470158	0.00498282	MAF < 0.005	0.128455
0.00483998	0.00470138	0.00498264	MAF < 0.005	0.128505
0.00483979	0.00470118	0.00498247	MAF < 0.005	0.128554
0.0048396	0.00470098	0.00498229	MAF < 0.005	0.128604
0.00483941	0.00470078	0.00498211	MAF < 0.005	0.128654
0.00483922	0.00470058	0.00498194	MAF < 0.005	0.128704
0.00483903	0.00470038	0.00498176	MAF < 0.005	0.128754
0.00483885	0.00470018	0.00498158	MAF < 0.005	0.128803
0.00483866	0.00469998	0.00498141	MAF < 0.005	0.128853
0.00483847	0.00469978	0.00498123	MAF < 0.005	0.128903
0.00483828	0.00469958	0.00498105	MAF < 0.005	0.128953
0.00483809	0.00469938	0.00498088	MAF < 0.005	0.129003
0.0048379	0.00469918	0.0049807	MAF < 0.005	0.129053
0.00483772	0.00469898	0.00498053	MAF < 0.005	0.129102
0.00483753	0.00469878	0.00498035	MAF < 0.005	0.129152
0.00483734	0.00469859	0.00498017	MAF < 0.005	0.129202
0.00483715	0.00469839	0.00498	MAF < 0.005	0.129252
0.00483697	0.00469819	0.00497982	MAF < 0.005	0.129302
0.00483678	0.00469799	0.00497965	MAF < 0.005	0.129351
0.00483659	0.00469779	0.00497947	MAF < 0.005	0.129401
0.00483641	0.00469759	0.0049793	MAF < 0.005	0.129451
0.00483622	0.0046974	0.00497912	MAF < 0.005	0.129501
0.00483603	0.0046972	0.00497895	MAF < 0.005	0.129551
0.00483584	0.004697	0.00497877	MAF < 0.005	0.1296
0.00483566	0.0046968	0.0049786	MAF < 0.005	0.12965
0.00483547	0.0046966	0.00497842	MAF < 0.005	0.1297
0.00483528	0.0046964	0.00497825	MAF < 0.005	0.12975
0.0048351	0.00469621	0.00497807	MAF < 0.005	0.1298
0.00483491	0.00469601	0.0049779	MAF < 0.005	0.129849
0.00483472	0.00469581	0.00497772	MAF < 0.005	0.129899
0.00483454	0.00469561	0.00497755	MAF < 0.005	0.129949
0.00483435	0.00469542	0.00497737	MAF < 0.005	0.129999
0.00483416	0.00469522	0.0049772	MAF < 0.005	0.130049
0.00483398	0.00469502	0.00497703	MAF < 0.005	0.130098
0.00483379	0.00469482	0.00497685	MAF < 0.005	0.130148
0.00483361	0.00469463	0.00497668	MAF < 0.005	0.130198
0.00483342	0.00469443	0.0049765	MAF < 0.005	0.130248
0.00483323	0.00469423	0.00497633	MAF < 0.005	0.130298
0.00483305	0.00469404	0.00497615	MAF < 0.005	0.130347
0.00483286	0.00469384	0.00497598	MAF < 0.005	0.130397
0.00483268	0.00469364	0.00497581	MAF < 0.005	0.130447
0.00483249	0.00469345	0.00497563	MAF < 0.005	0.130497
0.0048323	0.00469325	0.00497546	MAF < 0.005	0.130547
0.00483212	0.00469305	0.00497529	MAF < 0.005	0.130596
0.00483193	0.00469286	0.00497511	MAF < 0.005	0.130646
0.00483175	0.00469266	0.00497494	MAF < 0.005	0.130696
0.00483156	0.00469246	0.00497476	MAF < 0.005	0.130746
0.00483138	0.00469227	0.00497459	MAF < 0.005	0.130796
0.00483119	0.00469207	0.00497442	MAF < 0.005	0.130845
0.00483101	0.00469188	0.00497425	MAF < 0.005	0.130895
0.00483082	0.00469168	0.00497407	MAF < 0.005	0.130945
0.00483064	0.00469148	0.0049739	MAF < 0.005	0.130995
0.00483045	0.00469129	0.00497373	MAF < 0.005	0.131045
0.00483027	0.00469109	0.00497355	MAF < 0.005	0.131095
0.00483008	0.0046909	0.00497338	MAF < 0.005	0.131144
0.0048299	0.0046907	0.00497321	MAF < 0.005	0.131194
0.00482972	0.00469051	0.00497303	MAF < 0.005	0.131244
0.00482953	0.00469031	0.00497286	MAF < 0.005	0.131294
0.00482935	0.00469012	0.00497269	MAF < 0.005	0.131344
0.00482916	0.00468992	0.00497252	MAF < 0.005	0.131393
0.00482898	0.00468973	0.00497234	MAF < 0.005	0.131443
0.00482879	0.00468953	0.00497217	MAF < 0.005	0.131493
0.00482861	0.00468934	0.004972	MAF < 0.005	0.131543
0.00482843	0.00468914	0.00497183	MAF < 0.005	0.131593
0.00482824	0.00468895	0.00497166	MAF < 0.005	0.131642
0.00482806	0.00468875	0.00497148	MAF < 0.005	0.131692
0.00482787	0.00468856	0.00497131	MAF < 0.005	0.131742
0.00482769	0.00468836	0.00497114	MAF < 0.005	0.131792
0.00482751	0.00468817	0.00497097	MAF < 0.005	0.131842
0.00482732	0.00468797	0.0049708	MAF < 0.005	0.131891
0.00482714	0.00468778	0.00497062	MAF < 0.005	0.131941
0.00482696	0.00468759	0.00497045	MAF < 0.005	0.131991
0.00482677	0.00468739	0.00497028	MAF < 0.005	0.132041
0.00482659	0.0046872	0.00497011	MAF < 0.005	0.132091
0.00482641	0.004687	0.00496994	MAF < 0.005	0.13214
0.00482622	0.00468681	0.00496977	MAF < 0.005	0.13219
0.00482604	0.00468661	0.00496959	MAF < 0.005	0.13224
0.00482586	0.00468642	0.00496942	MAF < 0.005	0.13229
0.00482568	0.00468623	0.00496925	MAF < 0.005	0.13234
0.00482549	0.00468603	0.00496908	MAF < 0.005	0.132389
0.00482531	0.00468584	0.00496891	MAF < 0.005	0.132439
0.00482513	0.00468565	0.00496874	MAF < 0.005	0.132489
0.00482494	0.00468545	0.00496857	MAF < 0.005	0.132539
0.00482476	0.00468526	0.0049684	MAF < 0.005	0.132589
0.00482458	0.00468507	0.00496823	MAF < 0.005	0.132638
0.0048244	0.00468487	0.00496806	MAF < 0.005	0.132688
0.00482422	0.00468468	0.00496789	MAF < 0.005	0.132738
0.00482403	0.00468449	0.00496772	MAF < 0.005	0.132788
0.00482385	0.0046843	0.00496754	MAF < 0.005	0.132838
0.00482367	0.0046841	0.00496737	MAF < 0.005	0.132887
0.00482349	0.00468391	0.0049672	MAF < 0.005	0.132937
0.00482331	0.00468372	0.00496703	MAF < 0.005	0.132987
0.00482312	0.00468353	0.00496686	MAF < 0.005	0.133037
0.00482294	0.00468333	0.00496669	MAF < 0.005	0.133087
0.00482276	0.00468314	0.00496652	MAF < 0.005	0.133137
0.00482258	0.00468295	0.00496635	MAF < 0.005	0.133186
0.0048224	0.00468276	0.00496618	MAF < 0.005	0.133236
0.00482222	0.00468256	0.00496601	MAF < 0.005	0.133286
0.00482204	0.00468237	0.00496584	MAF < 0.005	0.133336
0.00482185	0.00468218	0.00496567	MAF < 0.005	0.133386
0.00482167	0.00468199	0.0049655	MAF < 0.005	0.133435
0.00482149	0.0046818	0.00496534	MAF < 0.005	0.133485
0.00482131	0.00468161	0.00496516	MAF < 0.005	0.133535
0.00482113	0.00468141	0.004965	MAF < 0.005	0.133585
0.00482095	0.00468122	0.00496483	MAF < 0.005	0.133635
0.00482077	0.00468103	0.00496466	MAF < 0.005	0.133684
0.00482059	0.00468084	0.00496449	MAF < 0.005	0.133734
0.00482041	0.00468065	0.00496432	MAF < 0.005	0.133784
0.00482023	0.00468046	0.00496415	MAF < 0.005	0.133834
0.00482005	0.00468027	0.00496398	MAF < 0.005	0.133884
0.00481987	0.00468007	0.00496381	MAF < 0.005	0.133933
0.00481968	0.00467988	0.00496364	MAF < 0.005	0.133983
0.0048195	0.00467969	0.00496347	MAF < 0.005	0.134033
0.00481933	0.0046795	0.00496331	MAF < 0.005	0.134083
0.00481915	0.00467931	0.00496314	MAF < 0.005	0.134133
0.00481896	0.00467912	0.00496297	MAF < 0.005	0.134182
0.00481878	0.00467893	0.0049628	MAF < 0.005	0.134232
0.00481861	0.00467874	0.00496263	MAF < 0.005	0.134282
0.00481843	0.00467855	0.00496246	MAF < 0.005	0.134332
0.00481825	0.00467836	0.0049623	MAF < 0.005	0.134382
0.00481807	0.00467817	0.00496213	MAF < 0.005	0.134431
0.00481789	0.00467798	0.00496196	MAF < 0.005	0.134481
0.00481771	0.00467779	0.00496179	MAF < 0.005	0.134531
0.00481753	0.0046776	0.00496162	MAF < 0.005	0.134581
0.00481735	0.00467741	0.00496145	MAF < 0.005	0.134631
0.00481717	0.00467722	0.00496129	MAF < 0.005	0.13468
0.00481699	0.00467703	0.00496112	MAF < 0.005	0.13473
0.00481681	0.00467684	0.00496095	MAF < 0.005	0.13478
0.00481663	0.00467665	0.00496078	MAF < 0.005	0.13483
0.00481645	0.00467646	0.00496061	MAF < 0.005	0.13488
0.00481627	0.00467627	0.00496045	MAF < 0.005	0.134929
0.00481609	0.00467608	0.00496028	MAF < 0.005	0.134979
0.00481592	0.00467589	0.00496011	MAF < 0.005	0.135029
0.00481574	0.0046757	0.00495995	MAF < 0.005	0.135079
0.00481556	0.00467551	0.00495978	MAF < 0.005	0.135129
0.00481538	0.00467532	0.00495961	MAF < 0.005	0.135179
0.0048152	0.00467513	0.00495944	MAF < 0.005	0.135228
0.00481502	0.00467494	0.00495928	MAF < 0.005	0.135278
0.00481484	0.00467476	0.00495911	MAF < 0.005	0.135328
0.00481467	0.00467457	0.00495894	MAF < 0.005	0.135378
0.00481449	0.00467438	0.00495878	MAF < 0.005	0.135428
0.00481431	0.00467419	0.00495861	MAF < 0.005	0.135477
0.00481413	0.004674	0.00495844	MAF < 0.005	0.135527
0.00481395	0.00467381	0.00495828	MAF < 0.005	0.135577
0.00481378	0.00467362	0.00495811	MAF < 0.005	0.135627
0.0048136	0.00467344	0.00495794	MAF < 0.005	0.135677
0.00481342	0.00467325	0.00495778	MAF < 0.005	0.135726
0.00481324	0.00467306	0.00495761	MAF < 0.005	0.135776
0.00481307	0.00467287	0.00495744	MAF < 0.005	0.135826
0.00481289	0.00467268	0.00495728	MAF < 0.005	0.135876
0.00481271	0.00467249	0.00495711	MAF < 0.005	0.135926
0.00481253	0.00467231	0.00495694	MAF < 0.005	0.135975
0.00481235	0.00467212	0.00495678	MAF < 0.005	0.136025
0.00481218	0.00467193	0.00495661	MAF < 0.005	0.136075
0.004812	0.00467174	0.00495645	MAF < 0.005	0.136125
0.00481182	0.00467156	0.00495628	MAF < 0.005	0.136175
0.00481165	0.00467137	0.00495611	MAF < 0.005	0.136224
0.00481147	0.00467118	0.00495595	MAF < 0.005	0.136274
0.00481129	0.00467099	0.00495578	MAF < 0.005	0.136324
0.00481112	0.00467081	0.00495562	MAF < 0.005	0.136374
0.00481094	0.00467062	0.00495545	MAF < 0.005	0.136424
0.00481076	0.00467043	0.00495529	MAF < 0.005	0.136473
0.00481059	0.00467024	0.00495512	MAF < 0.005	0.136523
0.00481041	0.00467006	0.00495496	MAF < 0.005	0.136573
0.00481023	0.00466987	0.00495479	MAF < 0.005	0.136623
0.00481006	0.00466968	0.00495463	MAF < 0.005	0.136673
0.00480988	0.0046695	0.00495446	MAF < 0.005	0.136722
0.0048097	0.00466931	0.0049543	MAF < 0.005	0.136772
0.00480953	0.00466912	0.00495413	MAF < 0.005	0.136822
0.00480935	0.00466894	0.00495397	MAF < 0.005	0.136872
0.00480917	0.00466875	0.0049538	MAF < 0.005	0.136922
0.004809	0.00466857	0.00495364	MAF < 0.005	0.136971
0.00480882	0.00466838	0.00495347	MAF < 0.005	0.137021
0.00480865	0.00466819	0.00495331	MAF < 0.005	0.137071
0.00480847	0.00466801	0.00495314	MAF < 0.005	0.137121
0.00480829	0.00466782	0.00495298	MAF < 0.005	0.137171
0.00480812	0.00466763	0.00495281	MAF < 0.005	0.137221
0.00480794	0.00466745	0.00495265	MAF < 0.005	0.13727
0.00480777	0.00466726	0.00495248	MAF < 0.005	0.13732
0.00480759	0.00466708	0.00495232	MAF < 0.005	0.13737
0.00480742	0.00466689	0.00495215	MAF < 0.005	0.13742
0.00480724	0.00466671	0.00495199	MAF < 0.005	0.13747
0.00480707	0.00466652	0.00495183	MAF < 0.005	0.137519
0.00480689	0.00466633	0.00495166	MAF < 0.005	0.137569
0.00480672	0.00466615	0.0049515	MAF < 0.005	0.137619
0.00480654	0.00466596	0.00495134	MAF < 0.005	0.137669
0.00480637	0.00466578	0.00495117	MAF < 0.005	0.137719
0.00480619	0.00466559	0.00495101	MAF < 0.005	0.137768
0.00480602	0.00466541	0.00495084	MAF < 0.005	0.137818
0.00480584	0.00466522	0.00495068	MAF < 0.005	0.137868
0.00480567	0.00466504	0.00495052	MAF < 0.005	0.137918
0.00480549	0.00466485	0.00495035	MAF < 0.005	0.137968
0.00480532	0.00466467	0.00495019	MAF < 0.005	0.138017
0.00480514	0.00466448	0.00495003	MAF < 0.005	0.138067
0.00480497	0.0046643	0.00494986	MAF < 0.005	0.138117
0.0048048	0.00466411	0.0049497	MAF < 0.005	0.138167
0.00480462	0.00466393	0.00494954	MAF < 0.005	0.138217
0.00480445	0.00466375	0.00494937	MAF < 0.005	0.138266
0.00480427	0.00466356	0.00494921	MAF < 0.005	0.138316
0.0048041	0.00466338	0.00494905	MAF < 0.005	0.138366
0.00480392	0.00466319	0.00494888	MAF < 0.005	0.138416
0.00480375	0.00466301	0.00494872	MAF < 0.005	0.138466
0.00480358	0.00466282	0.00494856	MAF < 0.005	0.138515
0.0048034	0.00466264	0.0049484	MAF < 0.005	0.138565
0.00480323	0.00466246	0.00494823	MAF < 0.005	0.138615
0.00480306	0.00466227	0.00494807	MAF < 0.005	0.138665
0.00480288	0.00466209	0.00494791	MAF < 0.005	0.138715
0.00480271	0.0046619	0.00494775	MAF < 0.005	0.138764
0.00480254	0.00466172	0.00494758	MAF < 0.005	0.138814
0.00480236	0.00466154	0.00494742	MAF < 0.005	0.138864
0.00480219	0.00466135	0.00494726	MAF < 0.005	0.138914
0.00480202	0.00466117	0.0049471	MAF < 0.005	0.138964
0.00480184	0.00466099	0.00494693	MAF < 0.005	0.139014
0.00480167	0.0046608	0.00494677	MAF < 0.005	0.139063
0.0048015	0.00466062	0.00494661	MAF < 0.005	0.139113
0.00480132	0.00466044	0.00494645	MAF < 0.005	0.139163
0.00480115	0.00466025	0.00494629	MAF < 0.005	0.139213
0.00480098	0.00466007	0.00494612	MAF < 0.005	0.139263
0.00480081	0.00465989	0.00494596	MAF < 0.005	0.139312
0.00480063	0.00465971	0.0049458	MAF < 0.005	0.139362
0.00480046	0.00465952	0.00494564	MAF < 0.005	0.139412
0.00480029	0.00465934	0.00494548	MAF < 0.005	0.139462
0.00480011	0.00465916	0.00494532	MAF < 0.005	0.139512
0.00479994	0.00465897	0.00494515	MAF < 0.005	0.139561
0.00479977	0.00465879	0.00494499	MAF < 0.005	0.139611
0.0047996	0.00465861	0.00494483	MAF < 0.005	0.139661
0.00479943	0.00465843	0.00494467	MAF < 0.005	0.139711
0.00479925	0.00465824	0.00494451	MAF < 0.005	0.139761
0.00479908	0.00465806	0.00494435	MAF < 0.005	0.13981
0.00479891	0.00465788	0.00494419	MAF < 0.005	0.13986
0.00479874	0.0046577	0.00494403	MAF < 0.005	0.13991
0.00479857	0.00465752	0.00494387	MAF < 0.005	0.13996
0.00479839	0.00465733	0.0049437	MAF < 0.005	0.14001
0.00479822	0.00465715	0.00494354	MAF < 0.005	0.140059
0.00479805	0.00465697	0.00494338	MAF < 0.005	0.140109
0.00479788	0.00465679	0.00494322	MAF < 0.005	0.140159
0.00479771	0.00465661	0.00494306	MAF < 0.005	0.140209
0.00479754	0.00465642	0.0049429	MAF < 0.005	0.140259
0.00479736	0.00465624	0.00494274	MAF < 0.005	0.140308
0.00479719	0.00465606	0.00494258	MAF < 0.005	0.140358
0.00479702	0.00465588	0.00494242	MAF < 0.005	0.140408
0.00479685	0.0046557	0.00494226	MAF < 0.005	0.140458
0.00479668	0.00465552	0.0049421	MAF < 0.005	0.140508
0.00479651	0.00465534	0.00494194	MAF < 0.005	0.140557
0.00479634	0.00465516	0.00494178	MAF < 0.005	0.140607
0.00479617	0.00465498	0.00494162	MAF < 0.005	0.140657
0.00479599	0.00465479	0.00494146	MAF < 0.005	0.140707
0.00479582	0.00465461	0.0049413	MAF < 0.005	0.140757
0.00479565	0.00465443	0.00494114	MAF < 0.005	0.140806
0.00479548	0.00465425	0.00494098	MAF < 0.005	0.140856
0.00479531	0.00465407	0.00494082	MAF < 0.005	0.140906
0.00479514	0.00465389	0.00494066	MAF < 0.005	0.140956
0.00479497	0.00465371	0.0049405	MAF < 0.005	0.141006
0.0047948	0.00465353	0.00494034	MAF < 0.005	0.141056
0.00479463	0.00465335	0.00494018	MAF < 0.005	0.141105
0.00479446	0.00465317	0.00494002	MAF < 0.005	0.141155
0.00479429	0.00465299	0.00493986	MAF < 0.005	0.141205
0.00479412	0.00465281	0.0049397	MAF < 0.005	0.141255
0.00479395	0.00465263	0.00493954	MAF < 0.005	0.141305
0.00479378	0.00465245	0.00493938	MAF < 0.005	0.141354
0.00479361	0.00465227	0.00493922	MAF < 0.005	0.141404
0.00479344	0.00465209	0.00493907	MAF < 0.005	0.141454
0.00479327	0.00465191	0.00493891	MAF < 0.005	0.141504
0.0047931	0.00465173	0.00493875	MAF < 0.005	0.141554
0.00479293	0.00465155	0.00493859	MAF < 0.005	0.141603
0.00479276	0.00465137	0.00493843	MAF < 0.005	0.141653
0.00479259	0.00465119	0.00493827	MAF < 0.005	0.141703
0.00479242	0.00465101	0.00493811	MAF < 0.005	0.141753
0.00479225	0.00465083	0.00493795	MAF < 0.005	0.141803
0.00479208	0.00465065	0.00493779	MAF < 0.005	0.141852
0.00479191	0.00465047	0.00493764	MAF < 0.005	0.141902
0.00479175	0.00465029	0.00493748	MAF < 0.005	0.141952
0.00479158	0.00465011	0.00493732	MAF < 0.005	0.142002
0.00479141	0.00464994	0.00493716	MAF < 0.005	0.142052
0.00479124	0.00464976	0.004937	MAF < 0.005	0.142101
0.00479107	0.00464958	0.00493684	MAF < 0.005	0.142151
0.0047909	0.0046494	0.00493669	MAF < 0.005	0.142201
0.00479073	0.00464922	0.00493653	MAF < 0.005	0.142251
0.00479056	0.00464904	0.00493637	MAF < 0.005	0.142301
0.00479039	0.00464886	0.00493621	MAF < 0.005	0.14235
0.00479023	0.00464868	0.00493605	MAF < 0.005	0.1424
0.00479006	0.00464851	0.0049359	MAF < 0.005	0.14245
0.00478989	0.00464833	0.00493574	MAF < 0.005	0.1425
0.00478972	0.00464815	0.00493558	MAF < 0.005	0.14255
0.00478955	0.00464797	0.00493542	MAF < 0.005	0.142599
0.00478938	0.00464779	0.00493527	MAF < 0.005	0.142649
0.00478921	0.00464761	0.00493511	MAF < 0.005	0.142699
0.00478905	0.00464744	0.00493495	MAF < 0.005	0.142749
0.00478888	0.00464726	0.00493479	MAF < 0.005	0.142799
0.00478871	0.00464708	0.00493463	MAF < 0.005	0.142848
0.00478854	0.0046469	0.00493448	MAF < 0.005	0.142898
0.00478837	0.00464672	0.00493432	MAF < 0.005	0.142948
0.00478821	0.00464655	0.00493416	MAF < 0.005	0.142998
0.00478804	0.00464637	0.00493401	MAF < 0.005	0.143048
0.00478787	0.00464619	0.00493385	MAF < 0.005	0.143098
0.0047877	0.00464601	0.00493369	MAF < 0.005	0.143147
0.00478753	0.00464584	0.00493354	MAF < 0.005	0.143197
0.00478737	0.00464566	0.00493338	MAF < 0.005	0.143247
0.0047872	0.00464548	0.00493322	MAF < 0.005	0.143297
0.00478703	0.0046453	0.00493306	MAF < 0.005	0.143347
0.00478687	0.00464513	0.00493291	MAF < 0.005	0.143396
0.0047867	0.00464495	0.00493275	MAF < 0.005	0.143446
0.00478653	0.00464477	0.00493259	MAF < 0.005	0.143496
0.00478636	0.0046446	0.00493244	MAF < 0.005	0.143546
0.0047862	0.00464442	0.00493228	MAF < 0.005	0.143596
0.00478603	0.00464424	0.00493212	MAF < 0.005	0.143645
0.00478586	0.00464407	0.00493197	MAF < 0.005	0.143695
0.0047857	0.00464389	0.00493181	MAF < 0.005	0.143745
0.00478553	0.00464371	0.00493166	MAF < 0.005	0.143795
0.00478536	0.00464354	0.0049315	MAF < 0.005	0.143845
0.0047852	0.00464336	0.00493134	MAF < 0.005	0.143894
0.00478503	0.00464318	0.00493119	MAF < 0.005	0.143944
0.00478486	0.00464301	0.00493103	MAF < 0.005	0.143994
0.0047847	0.00464283	0.00493088	MAF < 0.005	0.144044
0.00478453	0.00464265	0.00493072	MAF < 0.005	0.144094
0.00478436	0.00464248	0.00493056	MAF < 0.005	0.144143
0.0047842	0.0046423	0.00493041	MAF < 0.005	0.144193
0.00478403	0.00464213	0.00493025	MAF < 0.005	0.144243
0.00478386	0.00464195	0.0049301	MAF < 0.005	0.144293
0.0047837	0.00464177	0.00492994	MAF < 0.005	0.144343
0.00478353	0.0046416	0.00492978	MAF < 0.005	0.144392
0.00478337	0.00464142	0.00492963	MAF < 0.005	0.144442
0.0047832	0.00464125	0.00492947	MAF < 0.005	0.144492
0.00478303	0.00464107	0.00492932	MAF < 0.005	0.144542
0.00478287	0.00464089	0.00492916	MAF < 0.005	0.144592
0.0047827	0.00464072	0.00492901	MAF < 0.005	0.144641
0.00478254	0.00464054	0.00492885	MAF < 0.005	0.144691
0.00478237	0.00464037	0.0049287	MAF < 0.005	0.144741
0.00478221	0.00464019	0.00492854	MAF < 0.005	0.144791
0.00478204	0.00464002	0.00492839	MAF < 0.005	0.144841
0.00478187	0.00463984	0.00492823	MAF < 0.005	0.14489
0.00478171	0.00463967	0.00492808	MAF < 0.005	0.14494
0.00478154	0.00463949	0.00492792	MAF < 0.005	0.14499
0.00478138	0.00463932	0.00492777	MAF < 0.005	0.14504
0.00478121	0.00463914	0.00492761	MAF < 0.005	0.14509
0.00478105	0.00463897	0.00492746	MAF < 0.005	0.14514
0.00478088	0.00463879	0.0049273	MAF < 0.005	0.145189
0.00478072	0.00463862	0.00492715	MAF < 0.005	0.145239
0.00478055	0.00463844	0.00492699	MAF < 0.005	0.145289
0.00478039	0.00463827	0.00492684	MAF < 0.005	0.145339
0.00478022	0.0046381	0.00492669	MAF < 0.005	0.145389
0.00478006	0.00463792	0.00492653	MAF < 0.005	0.145438
0.00477989	0.00463775	0.00492638	MAF < 0.005	0.145488
0.00477973	0.00463757	0.00492622	MAF < 0.005	0.145538
0.00477957	0.0046374	0.00492607	MAF < 0.005	0.145588
0.0047794	0.00463722	0.00492592	MAF < 0.005	0.145638
0.00477924	0.00463705	0.00492576	MAF < 0.005	0.145687
0.00477907	0.00463688	0.00492561	MAF < 0.005	0.145737
0.00477891	0.0046367	0.00492545	MAF < 0.005	0.145787
0.00477874	0.00463653	0.0049253	MAF < 0.005	0.145837
0.00477858	0.00463635	0.00492515	MAF < 0.005	0.145887
0.00477842	0.00463618	0.00492499	MAF < 0.005	0.145936
0.00477825	0.00463601	0.00492484	MAF < 0.005	0.145986
0.00477809	0.00463583	0.00492468	MAF < 0.005	0.146036
0.00477792	0.00463566	0.00492453	MAF < 0.005	0.146086
0.00477776	0.00463548	0.00492438	MAF < 0.005	0.146136
0.00477759	0.00463531	0.00492422	MAF < 0.005	0.146185
0.00477743	0.00463514	0.00492407	MAF < 0.005	0.146235
0.00477727	0.00463496	0.00492392	MAF < 0.005	0.146285
0.0047771	0.00463479	0.00492376	MAF < 0.005	0.146335
0.00477694	0.00463462	0.00492361	MAF < 0.005	0.146385
0.00477678	0.00463445	0.00492346	MAF < 0.005	0.146434
0.00477661	0.00463427	0.0049233	MAF < 0.005	0.146484
0.00477645	0.0046341	0.00492315	MAF < 0.005	0.146534
0.00477629	0.00463393	0.004923	MAF < 0.005	0.146584
0.00477612	0.00463375	0.00492285	MAF < 0.005	0.146634
0.00477596	0.00463358	0.00492269	MAF < 0.005	0.146683
0.0047758	0.00463341	0.00492254	MAF < 0.005	0.146733
0.00477563	0.00463324	0.00492239	MAF < 0.005	0.146783
0.00477547	0.00463306	0.00492223	MAF < 0.005	0.146833
0.00477531	0.00463289	0.00492208	MAF < 0.005	0.146883
0.00477514	0.00463272	0.00492193	MAF < 0.005	0.146932
0.00477498	0.00463255	0.00492178	MAF < 0.005	0.146982
0.00477482	0.00463237	0.00492162	MAF < 0.005	0.147032
0.00477466	0.0046322	0.00492147	MAF < 0.005	0.147082
0.00477449	0.00463203	0.00492132	MAF < 0.005	0.147132
0.00477433	0.00463186	0.00492117	MAF < 0.005	0.147182
0.00477417	0.00463168	0.00492101	MAF < 0.005	0.147231
0.00477401	0.00463151	0.00492086	MAF < 0.005	0.147281
0.00477384	0.00463134	0.00492071	MAF < 0.005	0.147331
0.00477368	0.00463117	0.00492056	MAF < 0.005	0.147381
0.00477352	0.004631	0.00492041	MAF < 0.005	0.147431
0.00477336	0.00463082	0.00492025	MAF < 0.005	0.14748
0.00477319	0.00463065	0.0049201	MAF < 0.005	0.14753
0.00477303	0.00463048	0.00491995	MAF < 0.005	0.14758
0.00477287	0.00463031	0.0049198	MAF < 0.005	0.14763
0.00477271	0.00463014	0.00491965	MAF < 0.005	0.14768
0.00477255	0.00462997	0.0049195	MAF < 0.005	0.147729
0.00477238	0.00462979	0.00491934	MAF < 0.005	0.147779
0.00477222	0.00462962	0.00491919	MAF < 0.005	0.147829
0.00477206	0.00462945	0.00491904	MAF < 0.005	0.147879
0.0047719	0.00462928	0.00491889	MAF < 0.005	0.147929
0.00477174	0.00462911	0.00491874	MAF < 0.005	0.147978
0.00477158	0.00462894	0.00491859	MAF < 0.005	0.148028
0.00477141	0.00462877	0.00491843	MAF < 0.005	0.148078
0.00477125	0.0046286	0.00491828	MAF < 0.005	0.148128
0.00477109	0.00462843	0.00491813	MAF < 0.005	0.148178
0.00477093	0.00462826	0.00491798	MAF < 0.005	0.148227
0.00477077	0.00462808	0.00491783	MAF < 0.005	0.148277
0.00477061	0.00462791	0.00491768	MAF < 0.005	0.148327
0.00477045	0.00462774	0.00491753	MAF < 0.005	0.148377
0.00477028	0.00462757	0.00491738	MAF < 0.005	0.148427
0.00477012	0.0046274	0.00491723	MAF < 0.005	0.148476
0.00476996	0.00462723	0.00491707	MAF < 0.005	0.148526
0.0047698	0.00462706	0.00491692	MAF < 0.005	0.148576
0.00476964	0.00462689	0.00491677	MAF < 0.005	0.148626
0.00476948	0.00462672	0.00491662	MAF < 0.005	0.148676
0.00476932	0.00462655	0.00491647	MAF < 0.005	0.148725
0.00476916	0.00462638	0.00491632	MAF < 0.005	0.148775
0.004769	0.00462621	0.00491617	MAF < 0.005	0.148825
0.00476884	0.00462604	0.00491602	MAF < 0.005	0.148875
0.00476868	0.00462587	0.00491587	MAF < 0.005	0.148925
0.00476852	0.0046257	0.00491572	MAF < 0.005	0.148974
0.00476836	0.00462553	0.00491557	MAF < 0.005	0.149024
0.0047682	0.00462536	0.00491542	MAF < 0.005	0.149074
0.00476804	0.00462519	0.00491527	MAF < 0.005	0.149124
0.00476788	0.00462502	0.00491512	MAF < 0.005	0.149174
0.00476771	0.00462485	0.00491497	MAF < 0.005	0.149224
0.00476755	0.00462468	0.00491482	MAF < 0.005	0.149273
0.00476739	0.00462451	0.00491467	MAF < 0.005	0.149323
0.00476723	0.00462434	0.00491452	MAF < 0.005	0.149373
0.00476707	0.00462418	0.00491437	MAF < 0.005	0.149423
0.00476692	0.00462401	0.00491422	MAF < 0.005	0.149473
0.00476676	0.00462384	0.00491407	MAF < 0.005	0.149522
0.0047666	0.00462367	0.00491392	MAF < 0.005	0.149572
0.00476644	0.0046235	0.00491377	MAF < 0.005	0.149622
0.00476628	0.00462333	0.00491362	MAF < 0.005	0.149672
0.00476612	0.00462316	0.00491347	MAF < 0.005	0.149722
0.00476596	0.00462299	0.00491332	MAF < 0.005	0.149771
0.0047658	0.00462282	0.00491317	MAF < 0.005	0.149821
0.00476564	0.00462265	0.00491302	MAF < 0.005	0.149871
0.00476548	0.00462248	0.00491287	MAF < 0.005	0.149921
0.00476532	0.00462232	0.00491272	MAF < 0.005	0.149971
0.00476516	0.00462215	0.00491258	MAF < 0.005	0.15002
0.004765	0.00462198	0.00491243	MAF < 0.005	0.15007
0.00476484	0.00462181	0.00491228	MAF < 0.005	0.15012
0.00476468	0.00462164	0.00491213	MAF < 0.005	0.15017
0.00476452	0.00462147	0.00491198	MAF < 0.005	0.15022
0.00476436	0.00462131	0.00491183	MAF < 0.005	0.150269
0.00476421	0.00462114	0.00491168	MAF < 0.005	0.150319
0.00476405	0.00462097	0.00491153	MAF < 0.005	0.150369
0.00476389	0.0046208	0.00491138	MAF < 0.005	0.150419
0.00476373	0.00462063	0.00491124	MAF < 0.005	0.150469
0.00476357	0.00462047	0.00491109	MAF < 0.005	0.150518
0.00476341	0.0046203	0.00491094	MAF < 0.005	0.150568
0.00476325	0.00462013	0.00491079	MAF < 0.005	0.150618
0.0047631	0.00461996	0.00491064	MAF < 0.005	0.150668
0.00476294	0.0046198	0.00491049	MAF < 0.005	0.150718
0.00476278	0.00461963	0.00491034	MAF < 0.005	0.150767
0.00476262	0.00461946	0.0049102	MAF < 0.005	0.150817
0.00476246	0.00461929	0.00491005	MAF < 0.005	0.150867
0.0047623	0.00461912	0.0049099	MAF < 0.005	0.150917
0.00476215	0.00461896	0.00490975	MAF < 0.005	0.150967
0.00476199	0.00461879	0.0049096	MAF < 0.005	0.151017
0.00476183	0.00461862	0.00490946	MAF < 0.005	0.151066
0.00476167	0.00461845	0.00490931	MAF < 0.005	0.151116
0.00476151	0.00461829	0.00490916	MAF < 0.005	0.151166
0.00476136	0.00461812	0.00490901	MAF < 0.005	0.151216
0.0047612	0.00461795	0.00490886	MAF < 0.005	0.151266
0.00476104	0.00461779	0.00490872	MAF < 0.005	0.151315
0.00476088	0.00461762	0.00490857	MAF < 0.005	0.151365
0.00476073	0.00461745	0.00490842	MAF < 0.005	0.151415
0.00476057	0.00461729	0.00490827	MAF < 0.005	0.151465
0.00476041	0.00461712	0.00490813	MAF < 0.005	0.151515
0.00476025	0.00461695	0.00490798	MAF < 0.005	0.151564
0.00476009	0.00461679	0.00490783	MAF < 0.005	0.151614
0.00475994	0.00461662	0.00490768	MAF < 0.005	0.151664
0.00475978	0.00461645	0.00490754	MAF < 0.005	0.151714
0.00475962	0.00461629	0.00490739	MAF < 0.005	0.151764
0.00475947	0.00461612	0.00490724	MAF < 0.005	0.151813
0.00475931	0.00461595	0.0049071	MAF < 0.005	0.151863
0.00475915	0.00461579	0.00490695	MAF < 0.005	0.151913
0.004759	0.00461562	0.0049068	MAF < 0.005	0.151963
0.00475884	0.00461546	0.00490665	MAF < 0.005	0.152013
0.00475868	0.00461529	0.00490651	MAF < 0.005	0.152062
0.00475853	0.00461512	0.00490636	MAF < 0.005	0.152112
0.00475837	0.00461496	0.00490621	MAF < 0.005	0.152162
0.00475821	0.00461479	0.00490607	MAF < 0.005	0.152212
0.00475805	0.00461463	0.00490592	MAF < 0.005	0.152262
0.0047579	0.00461446	0.00490577	MAF < 0.005	0.152311
0.00475774	0.0046143	0.00490563	MAF < 0.005	0.152361
0.00475758	0.00461413	0.00490548	MAF < 0.005	0.152411
0.00475743	0.00461396	0.00490533	MAF < 0.005	0.152461
0.00475727	0.0046138	0.00490519	MAF < 0.005	0.152511
0.00475712	0.00461363	0.00490504	MAF < 0.005	0.15256
0.00475696	0.00461347	0.00490489	MAF < 0.005	0.15261
0.0047568	0.0046133	0.00490475	MAF < 0.005	0.15266
0.00475665	0.00461314	0.0049046	MAF < 0.005	0.15271
0.00475649	0.00461297	0.00490445	MAF < 0.005	0.15276
0.00475634	0.00461281	0.00490431	MAF < 0.005	0.152809
0.00475618	0.00461264	0.00490416	MAF < 0.005	0.152859
0.00475602	0.00461248	0.00490402	MAF < 0.005	0.152909
0.00475587	0.00461231	0.00490387	MAF < 0.005	0.152959
0.00475571	0.00461215	0.00490372	MAF < 0.005	0.153009
0.00475556	0.00461198	0.00490358	MAF < 0.005	0.153059
0.0047554	0.00461182	0.00490343	MAF < 0.005	0.153108
0.00475524	0.00461165	0.00490329	MAF < 0.005	0.153158
0.00475509	0.00461149	0.00490314	MAF < 0.005	0.153208
0.00475493	0.00461132	0.004903	MAF < 0.005	0.153258
0.00475478	0.00461116	0.00490285	MAF < 0.005	0.153308
0.00475462	0.00461099	0.0049027	MAF < 0.005	0.153357
0.00475447	0.00461083	0.00490256	MAF < 0.005	0.153407
0.00475431	0.00461066	0.00490241	MAF < 0.005	0.153457
0.00475416	0.0046105	0.00490227	MAF < 0.005	0.153507
0.004754	0.00461034	0.00490212	MAF < 0.005	0.153557
0.00475385	0.00461017	0.00490198	MAF < 0.005	0.153606
0.00475369	0.00461001	0.00490183	MAF < 0.005	0.153656
0.00475354	0.00460984	0.00490169	MAF < 0.005	0.153706
0.00475338	0.00460968	0.00490154	MAF < 0.005	0.153756
0.00475323	0.00460951	0.0049014	MAF < 0.005	0.153806
0.00475307	0.00460935	0.00490125	MAF < 0.005	0.153855
0.00475292	0.00460919	0.00490111	MAF < 0.005	0.153905
0.00475276	0.00460902	0.00490096	MAF < 0.005	0.153955
0.00475261	0.00460886	0.00490082	MAF < 0.005	0.154005
0.00475245	0.0046087	0.00490067	MAF < 0.005	0.154055
0.0047523	0.00460853	0.00490053	MAF < 0.005	0.154104
0.00475214	0.00460837	0.00490038	MAF < 0.005	0.154154
0.00475199	0.0046082	0.00490024	MAF < 0.005	0.154204
0.00475183	0.00460804	0.00490009	MAF < 0.005	0.154254
0.00475168	0.00460788	0.00489995	MAF < 0.005	0.154304
0.00475153	0.00460772	0.0048998	MAF < 0.005	0.154353
0.00475137	0.00460755	0.00489966	MAF < 0.005	0.154403
0.00475122	0.00460739	0.00489951	MAF < 0.005	0.154453
0.00475106	0.00460723	0.00489937	MAF < 0.005	0.154503
0.00475091	0.00460706	0.00489922	MAF < 0.005	0.154553
0.00475075	0.0046069	0.00489908	MAF < 0.005	0.154602
0.0047506	0.00460674	0.00489894	MAF < 0.005	0.154652
0.00475045	0.00460657	0.00489879	MAF < 0.005	0.154702
0.00475029	0.00460641	0.00489865	MAF < 0.005	0.154752
0.00475014	0.00460625	0.0048985	MAF < 0.005	0.154802
0.00474998	0.00460609	0.00489836	MAF < 0.005	0.154851
0.00474983	0.00460592	0.00489822	MAF < 0.005	0.154901
0.00474968	0.00460576	0.00489807	MAF < 0.005	0.154951
0.00474952	0.0046056	0.00489793	MAF < 0.005	0.155001
0.00474937	0.00460543	0.00489778	MAF < 0.005	0.155051
0.00474922	0.00460527	0.00489764	MAF < 0.005	0.155101
0.00474906	0.00460511	0.00489749	MAF < 0.005	0.15515
0.00474891	0.00460495	0.00489735	MAF < 0.005	0.1552
0.00474876	0.00460479	0.00489721	MAF < 0.005	0.15525
0.0047486	0.00460462	0.00489706	MAF < 0.005	0.1553
0.00474845	0.00460446	0.00489692	MAF < 0.005	0.15535
0.0047483	0.0046043	0.00489678	MAF < 0.005	0.155399
0.00474814	0.00460414	0.00489663	MAF < 0.005	0.155449
0.00474799	0.00460397	0.00489649	MAF < 0.005	0.155499
0.00474784	0.00460381	0.00489635	MAF < 0.005	0.155549
0.00474768	0.00460365	0.0048962	MAF < 0.005	0.155599
0.00474753	0.00460349	0.00489606	MAF < 0.005	0.155648
0.00474738	0.00460333	0.00489592	MAF < 0.005	0.155698
0.00474723	0.00460317	0.00489577	MAF < 0.005	0.155748
0.00474707	0.004603	0.00489563	MAF < 0.005	0.155798
0.00474692	0.00460284	0.00489549	MAF < 0.005	0.155848
0.00474677	0.00460268	0.00489534	MAF < 0.005	0.155897
0.00474662	0.00460252	0.0048952	MAF < 0.005	0.155947
0.00474646	0.00460236	0.00489506	MAF < 0.005	0.155997
0.00474631	0.0046022	0.00489492	MAF < 0.005	0.156047
0.00474616	0.00460203	0.00489477	MAF < 0.005	0.156097
0.00474601	0.00460187	0.00489463	MAF < 0.005	0.156146
0.00474585	0.00460171	0.00489449	MAF < 0.005	0.156196
0.0047457	0.00460155	0.00489434	MAF < 0.005	0.156246
0.00474555	0.00460139	0.0048942	MAF < 0.005	0.156296
0.0047454	0.00460123	0.00489406	MAF < 0.005	0.156346
0.00474525	0.00460107	0.00489392	MAF < 0.005	0.156395
0.00474509	0.00460091	0.00489378	MAF < 0.005	0.156445
0.00474494	0.00460075	0.00489363	MAF < 0.005	0.156495
0.00474479	0.00460058	0.00489349	MAF < 0.005	0.156545
0.00474464	0.00460043	0.00489335	MAF < 0.005	0.156595
0.00474448	0.00460026	0.00489321	MAF < 0.005	0.156644
0.00474433	0.0046001	0.00489306	MAF < 0.005	0.156694
0.00474418	0.00459994	0.00489292	MAF < 0.005	0.156744
0.00474403	0.00459978	0.00489278	MAF < 0.005	0.156794
0.00474388	0.00459962	0.00489264	MAF < 0.005	0.156844
0.00474373	0.00459946	0.0048925	MAF < 0.005	0.156893
0.00474357	0.0045993	0.00489235	MAF < 0.005	0.156943
0.00474342	0.00459914	0.00489221	MAF < 0.005	0.156993
0.00474327	0.00459898	0.00489207	MAF < 0.005	0.157043
0.00474312	0.00459882	0.00489193	MAF < 0.005	0.157093
0.00474297	0.00459866	0.00489179	MAF < 0.005	0.157143
0.00474282	0.0045985	0.00489164	MAF < 0.005	0.157192
0.00474267	0.00459834	0.0048915	MAF < 0.005	0.157242
0.00474252	0.00459818	0.00489136	MAF < 0.005	0.157292
0.00474237	0.00459802	0.00489122	MAF < 0.005	0.157342
0.00474221	0.00459786	0.00489108	MAF < 0.005	0.157392
0.00474206	0.0045977	0.00489094	MAF < 0.005	0.157441
0.00474191	0.00459754	0.00489079	MAF < 0.005	0.157491
0.00474176	0.00459738	0.00489065	MAF < 0.005	0.157541
0.00474161	0.00459722	0.00489051	MAF < 0.005	0.157591
0.00474146	0.00459706	0.00489037	MAF < 0.005	0.157641
0.00474131	0.0045969	0.00489023	MAF < 0.005	0.15769
0.00474116	0.00459674	0.00489009	MAF < 0.005	0.15774
0.00474101	0.00459658	0.00488995	MAF < 0.005	0.15779
0.00474086	0.00459642	0.00488981	MAF < 0.005	0.15784
0.00474071	0.00459627	0.00488966	MAF < 0.005	0.15789
0.00474056	0.0045961	0.00488952	MAF < 0.005	0.157939
0.0047404	0.00459595	0.00488938	MAF < 0.005	0.157989
0.00474025	0.00459579	0.00488924	MAF < 0.005	0.158039
0.0047401	0.00459563	0.0048891	MAF < 0.005	0.158089
0.00473995	0.00459547	0.00488896	MAF < 0.005	0.158139
0.0047398	0.00459531	0.00488882	MAF < 0.005	0.158188
0.00473965	0.00459515	0.00488868	MAF < 0.005	0.158238
0.0047395	0.00459499	0.00488854	MAF < 0.005	0.158288
0.00473935	0.00459483	0.0048884	MAF < 0.005	0.158338
0.0047392	0.00459468	0.00488826	MAF < 0.005	0.158388
0.00473905	0.00459452	0.00488812	MAF < 0.005	0.158437
0.0047389	0.00459436	0.00488798	MAF < 0.005	0.158487
0.00473875	0.0045942	0.00488784	MAF < 0.005	0.158537
0.0047386	0.00459404	0.0048877	MAF < 0.005	0.158587
0.00473845	0.00459388	0.00488756	MAF < 0.005	0.158637
0.0047383	0.00459372	0.00488741	MAF < 0.005	0.158686
0.00473815	0.00459356	0.00488727	MAF < 0.005	0.158736
0.00473801	0.00459341	0.00488713	MAF < 0.005	0.158786
0.00473786	0.00459325	0.00488699	MAF < 0.005	0.158836
0.00473771	0.00459309	0.00488685	MAF < 0.005	0.158886
0.00473756	0.00459293	0.00488671	MAF < 0.005	0.158935
0.00473741	0.00459277	0.00488657	MAF < 0.005	0.158985
0.00473726	0.00459262	0.00488643	MAF < 0.005	0.159035
0.00473711	0.00459246	0.00488629	MAF < 0.005	0.159085
0.00473696	0.0045923	0.00488615	MAF < 0.005	0.159135
0.00473681	0.00459214	0.00488601	MAF < 0.005	0.159185
0.00473666	0.00459198	0.00488587	MAF < 0.005	0.159234
0.00473651	0.00459183	0.00488574	MAF < 0.005	0.159284
0.00473636	0.00459167	0.0048856	MAF < 0.005	0.159334
0.00473622	0.00459151	0.00488546	MAF < 0.005	0.159384
0.00473607	0.00459135	0.00488532	MAF < 0.005	0.159434
0.00473592	0.0045912	0.00488518	MAF < 0.005	0.159483
0.00473577	0.00459104	0.00488504	MAF < 0.005	0.159533
0.00473562	0.00459088	0.0048849	MAF < 0.005	0.159583
0.00473547	0.00459072	0.00488476	MAF < 0.005	0.159633
0.00473532	0.00459057	0.00488462	MAF < 0.005	0.159683
0.00473517	0.00459041	0.00488448	MAF < 0.005	0.159732
0.00473503	0.00459025	0.00488434	MAF < 0.005	0.159782
0.00473488	0.00459009	0.0048842	MAF < 0.005	0.159832
0.00473473	0.00458994	0.00488406	MAF < 0.005	0.159882
0.00473458	0.00458978	0.00488392	MAF < 0.005	0.159932
0.00473443	0.00458962	0.00488378	MAF < 0.005	0.159981
0.00473428	0.00458947	0.00488364	MAF < 0.005	0.160031
0.00473413	0.00458931	0.00488351	MAF < 0.005	0.160081
0.00473399	0.00458915	0.00488337	MAF < 0.005	0.160131
0.00473384	0.004589	0.00488323	MAF < 0.005	0.160181
0.00473369	0.00458884	0.00488309	MAF < 0.005	0.16023
0.00473354	0.00458868	0.00488295	MAF < 0.005	0.16028
0.00473339	0.00458853	0.00488281	MAF < 0.005	0.16033
0.00473325	0.00458837	0.00488267	MAF < 0.005	0.16038
0.0047331	0.00458821	0.00488254	MAF < 0.005	0.16043
0.00473295	0.00458806	0.0048824	MAF < 0.005	0.160479
0.0047328	0.0045879	0.00488226	MAF < 0.005	0.160529
0.00473265	0.00458774	0.00488212	MAF < 0.005	0.160579
0.00473251	0.00458759	0.00488198	MAF < 0.005	0.160629
0.00473236	0.00458743	0.00488184	MAF < 0.005	0.160679
0.00473221	0.00458728	0.00488171	MAF < 0.005	0.160728
0.00473206	0.00458712	0.00488157	MAF < 0.005	0.160778
0.00473192	0.00458696	0.00488143	MAF < 0.005	0.160828
0.00473177	0.00458681	0.00488129	MAF < 0.005	0.160878
0.00473162	0.00458665	0.00488115	MAF < 0.005	0.160928
0.00473147	0.0045865	0.00488101	MAF < 0.005	0.160977
0.00473133	0.00458634	0.00488088	MAF < 0.005	0.161027
0.00473118	0.00458618	0.00488074	MAF < 0.005	0.161077
0.00473103	0.00458603	0.0048806	MAF < 0.005	0.161127
0.00473088	0.00458587	0.00488046	MAF < 0.005	0.161177
0.00473074	0.00458572	0.00488032	MAF < 0.005	0.161227
0.00473059	0.00458556	0.00488019	MAF < 0.005	0.161276
0.00473044	0.0045854	0.00488005	MAF < 0.005	0.161326
0.0047303	0.00458525	0.00487991	MAF < 0.005	0.161376
0.00473015	0.00458509	0.00487977	MAF < 0.005	0.161426
0.00473	0.00458494	0.00487964	MAF < 0.005	0.161476
0.00472986	0.00458478	0.0048795	MAF < 0.005	0.161525
0.00472971	0.00458463	0.00487936	MAF < 0.005	0.161575
0.00472956	0.00458447	0.00487922	MAF < 0.005	0.161625
0.00472942	0.00458432	0.00487909	MAF < 0.005	0.161675
0.00472927	0.00458416	0.00487895	MAF < 0.005	0.161725
0.00472912	0.00458401	0.00487881	MAF < 0.005	0.161774
0.00472898	0.00458385	0.00487867	MAF < 0.005	0.161824
0.00472883	0.0045837	0.00487854	MAF < 0.005	0.161874
0.00472868	0.00458354	0.0048784	MAF < 0.005	0.161924
0.00472854	0.00458339	0.00487826	MAF < 0.005	0.161974
0.00472839	0.00458323	0.00487812	MAF < 0.005	0.162023
0.00472824	0.00458308	0.00487799	MAF < 0.005	0.162073
0.0047281	0.00458292	0.00487785	MAF < 0.005	0.162123
0.00472795	0.00458277	0.00487771	MAF < 0.005	0.162173
0.00472781	0.00458261	0.00487758	MAF < 0.005	0.162223
0.00472766	0.00458246	0.00487744	MAF < 0.005	0.162272
0.00472751	0.00458231	0.0048773	MAF < 0.005	0.162322
0.00472737	0.00458215	0.00487717	MAF < 0.005	0.162372
0.00472722	0.004582	0.00487703	MAF < 0.005	0.162422
0.00472708	0.00458184	0.00487689	MAF < 0.005	0.162472
0.00472693	0.00458169	0.00487676	MAF < 0.005	0.162521
0.00472678	0.00458153	0.00487662	MAF < 0.005	0.162571
0.00472664	0.00458138	0.00487648	MAF < 0.005	0.162621
0.00472649	0.00458123	0.00487635	MAF < 0.005	0.162671
0.00472635	0.00458107	0.00487621	MAF < 0.005	0.162721
0.0047262	0.00458092	0.00487607	MAF < 0.005	0.16277
0.00472606	0.00458076	0.00487594	MAF < 0.005	0.16282
0.00472591	0.00458061	0.0048758	MAF < 0.005	0.16287
0.00472577	0.00458045	0.00487567	MAF < 0.005	0.16292
0.00472562	0.0045803	0.00487553	MAF < 0.005	0.16297
0.00472548	0.00458015	0.00487539	MAF < 0.005	0.16302
0.00472533	0.00457999	0.00487526	MAF < 0.005	0.163069
0.00472518	0.00457984	0.00487512	MAF < 0.005	0.163119
0.00472504	0.00457969	0.00487498	MAF < 0.005	0.163169
0.00472489	0.00457953	0.00487485	MAF < 0.005	0.163219
0.00472475	0.00457938	0.00487471	MAF < 0.005	0.163269
0.0047246	0.00457923	0.00487458	MAF < 0.005	0.163318
0.00472446	0.00457907	0.00487444	MAF < 0.005	0.163368
0.00472431	0.00457892	0.0048743	MAF < 0.005	0.163418
0.00472417	0.00457877	0.00487417	MAF < 0.005	0.163468
0.00472402	0.00457861	0.00487403	MAF < 0.005	0.163518
0.00472388	0.00457846	0.0048739	MAF < 0.005	0.163567
0.00472374	0.00457831	0.00487376	MAF < 0.005	0.163617
0.00472359	0.00457815	0.00487363	MAF < 0.005	0.163667
0.00472345	0.004578	0.00487349	MAF < 0.005	0.163717
0.0047233	0.00457785	0.00487336	MAF < 0.005	0.163767
0.00472316	0.00457769	0.00487322	MAF < 0.005	0.163816
0.00472301	0.00457754	0.00487308	MAF < 0.005	0.163866
0.00472287	0.00457739	0.00487295	MAF < 0.005	0.163916
0.00472272	0.00457724	0.00487281	MAF < 0.005	0.163966
0.00472258	0.00457708	0.00487268	MAF < 0.005	0.164016
0.00472243	0.00457693	0.00487254	MAF < 0.005	0.164065
0.00472229	0.00457678	0.00487241	MAF < 0.005	0.164115
0.00472215	0.00457662	0.00487227	MAF < 0.005	0.164165
0.004722	0.00457647	0.00487214	MAF < 0.005	0.164215
0.00472186	0.00457632	0.004872	MAF < 0.005	0.164265
0.00472171	0.00457617	0.00487187	MAF < 0.005	0.164314
0.00472157	0.00457602	0.00487173	MAF < 0.005	0.164364
0.00472143	0.00457586	0.0048716	MAF < 0.005	0.164414
0.00472128	0.00457571	0.00487146	MAF < 0.005	0.164464
0.00472114	0.00457556	0.00487133	MAF < 0.005	0.164514
0.004721	0.00457541	0.00487119	MAF < 0.005	0.164563
0.00472085	0.00457525	0.00487106	MAF < 0.005	0.164613
0.00472071	0.0045751	0.00487092	MAF < 0.005	0.164663
0.00472056	0.00457495	0.00487079	MAF < 0.005	0.164713
0.00472042	0.0045748	0.00487065	MAF < 0.005	0.164763
0.00472028	0.00457465	0.00487052	MAF < 0.005	0.164812
0.00472013	0.00457449	0.00487038	MAF < 0.005	0.164862
0.00471999	0.00457434	0.00487025	MAF < 0.005	0.164912
0.00471985	0.00457419	0.00487012	MAF < 0.005	0.164962
0.0047197	0.00457404	0.00486998	MAF < 0.005	0.165012
0.00471956	0.00457389	0.00486985	MAF < 0.005	0.165062
0.00471942	0.00457374	0.00486971	MAF < 0.005	0.165111
0.00471927	0.00457358	0.00486958	MAF < 0.005	0.165161
0.00471913	0.00457343	0.00486945	MAF < 0.005	0.165211
0.00471899	0.00457328	0.00486931	MAF < 0.005	0.165261
0.00471884	0.00457313	0.00486918	MAF < 0.005	0.165311
0.0047187	0.00457298	0.00486904	MAF < 0.005	0.16536
0.00471856	0.00457283	0.00486891	MAF < 0.005	0.16541
0.00471841	0.00457268	0.00486877	MAF < 0.005	0.16546
0.00471827	0.00457253	0.00486864	MAF < 0.005	0.16551
0.00471813	0.00457237	0.00486851	MAF < 0.005	0.16556
0.00471799	0.00457222	0.00486837	MAF < 0.005	0.165609
0.00471784	0.00457207	0.00486824	MAF < 0.005	0.165659
0.0047177	0.00457192	0.00486811	MAF < 0.005	0.165709
0.00471756	0.00457177	0.00486797	MAF < 0.005	0.165759
0.00471741	0.00457162	0.00486784	MAF < 0.005	0.165809
0.00471727	0.00457147	0.0048677	MAF < 0.005	0.165858
0.00471713	0.00457132	0.00486757	MAF < 0.005	0.165908
0.00471699	0.00457117	0.00486744	MAF < 0.005	0.165958
0.00471684	0.00457102	0.0048673	MAF < 0.005	0.166008
0.0047167	0.00457087	0.00486717	MAF < 0.005	0.166058
0.00471656	0.00457071	0.00486704	MAF < 0.005	0.166107
0.00471642	0.00457056	0.0048669	MAF < 0.005	0.166157
0.00471627	0.00457041	0.00486677	MAF < 0.005	0.166207
0.00471613	0.00457026	0.00486664	MAF < 0.005	0.166257
0.00471599	0.00457011	0.0048665	MAF < 0.005	0.166307
0.00471585	0.00456996	0.00486637	MAF < 0.005	0.166356
0.00471571	0.00456981	0.00486624	MAF < 0.005	0.166406
0.00471556	0.00456966	0.0048661	MAF < 0.005	0.166456
0.00471542	0.00456951	0.00486597	MAF < 0.005	0.166506
0.00471528	0.00456936	0.00486584	MAF < 0.005	0.166556
0.00471514	0.00456921	0.0048657	MAF < 0.005	0.166605
0.004715	0.00456906	0.00486557	MAF < 0.005	0.166655
0.00471485	0.00456891	0.00486544	MAF < 0.005	0.166705
0.00471471	0.00456876	0.00486531	MAF < 0.005	0.166755
0.00471457	0.00456861	0.00486517	MAF < 0.005	0.166805
0.00471443	0.00456846	0.00486504	MAF < 0.005	0.166854
0.00471429	0.00456831	0.00486491	MAF < 0.005	0.166904
0.00471415	0.00456816	0.00486478	MAF < 0.005	0.166954
0.00471401	0.00456801	0.00486464	MAF < 0.005	0.167004
0.00471386	0.00456786	0.00486451	MAF < 0.005	0.167054
0.00471372	0.00456771	0.00486438	MAF < 0.005	0.167104
0.00471358	0.00456756	0.00486424	MAF < 0.005	0.167153
0.00471344	0.00456741	0.00486411	MAF < 0.005	0.167203
0.0047133	0.00456726	0.00486398	MAF < 0.005	0.167253
0.00471316	0.00456711	0.00486385	MAF < 0.005	0.167303
0.00471302	0.00456697	0.00486372	MAF < 0.005	0.167353
0.00471288	0.00456682	0.00486358	MAF < 0.005	0.167402
0.00471273	0.00456667	0.00486345	MAF < 0.005	0.167452
0.00471259	0.00456652	0.00486332	MAF < 0.005	0.167502
0.00471245	0.00456637	0.00486319	MAF < 0.005	0.167552
0.00471231	0.00456622	0.00486305	MAF < 0.005	0.167602
0.00471217	0.00456607	0.00486292	MAF < 0.005	0.167651
0.00471203	0.00456592	0.00486279	MAF < 0.005	0.167701
0.00471189	0.00456577	0.00486266	MAF < 0.005	0.167751
0.00471175	0.00456562	0.00486253	MAF < 0.005	0.167801
0.00471161	0.00456547	0.0048624	MAF < 0.005	0.167851
0.00471147	0.00456533	0.00486226	MAF < 0.005	0.1679
0.00471133	0.00456518	0.00486213	MAF < 0.005	0.16795
0.00471118	0.00456503	0.004862	MAF < 0.005	0.168
0.00471104	0.00456488	0.00486187	MAF < 0.005	0.16805
0.0047109	0.00456473	0.00486174	MAF < 0.005	0.1681
0.00471076	0.00456458	0.0048616	MAF < 0.005	0.168149
0.00471062	0.00456443	0.00486147	MAF < 0.005	0.168199
0.00471048	0.00456429	0.00486134	MAF < 0.005	0.168249
0.00471034	0.00456414	0.00486121	MAF < 0.005	0.168299
0.0047102	0.00456399	0.00486108	MAF < 0.005	0.168349
0.00471006	0.00456384	0.00486095	MAF < 0.005	0.168398
0.00470992	0.00456369	0.00486082	MAF < 0.005	0.168448
0.00470978	0.00456354	0.00486068	MAF < 0.005	0.168498
0.00470964	0.00456339	0.00486055	MAF < 0.005	0.168548
0.0047095	0.00456325	0.00486042	MAF < 0.005	0.168598
0.00470936	0.0045631	0.00486029	MAF < 0.005	0.168647
0.00470922	0.00456295	0.00486016	MAF < 0.005	0.168697
0.00470908	0.0045628	0.00486003	MAF < 0.005	0.168747
0.00470894	0.00456265	0.0048599	MAF < 0.005	0.168797
0.0047088	0.00456251	0.00485977	MAF < 0.005	0.168847
0.00470866	0.00456236	0.00485964	MAF < 0.005	0.168896
0.00470852	0.00456221	0.0048595	MAF < 0.005	0.168946
0.00470838	0.00456206	0.00485937	MAF < 0.005	0.168996
0.00470824	0.00456191	0.00485924	MAF < 0.005	0.169046
0.0047081	0.00456177	0.00485911	MAF < 0.005	0.169096
0.00470796	0.00456162	0.00485898	MAF < 0.005	0.169146
0.00470782	0.00456147	0.00485885	MAF < 0.005	0.169195
0.00470768	0.00456132	0.00485872	MAF < 0.005	0.169245
0.00470755	0.00456118	0.00485859	MAF < 0.005	0.169295
0.00470741	0.00456103	0.00485846	MAF < 0.005	0.169345
0.00470727	0.00456088	0.00485833	MAF < 0.005	0.169395
0.00470713	0.00456073	0.0048582	MAF < 0.005	0.169444
0.00470699	0.00456059	0.00485807	MAF < 0.005	0.169494
0.00470685	0.00456044	0.00485793	MAF < 0.005	0.169544
0.00470671	0.00456029	0.0048578	MAF < 0.005	0.169594
0.00470657	0.00456015	0.00485767	MAF < 0.005	0.169644
0.00470643	0.00456	0.00485754	MAF < 0.005	0.169693
0.00470629	0.00455985	0.00485741	MAF < 0.005	0.169743
0.00470615	0.0045597	0.00485728	MAF < 0.005	0.169793
0.00470602	0.00455956	0.00485715	MAF < 0.005	0.169843
0.00470588	0.00455941	0.00485702	MAF < 0.005	0.169893
0.00470574	0.00455926	0.00485689	MAF < 0.005	0.169942
0.0047056	0.00455912	0.00485676	MAF < 0.005	0.169992
0.00470546	0.00455897	0.00485663	MAF < 0.005	0.170042
0.00470532	0.00455882	0.0048565	MAF < 0.005	0.170092
0.00470518	0.00455868	0.00485637	MAF < 0.005	0.170142
0.00470504	0.00455853	0.00485624	MAF < 0.005	0.170191
0.00470491	0.00455838	0.00485611	MAF < 0.005	0.170241
0.00470477	0.00455824	0.00485598	MAF < 0.005	0.170291
0.00470463	0.00455809	0.00485585	MAF < 0.005	0.170341
0.00470449	0.00455794	0.00485572	MAF < 0.005	0.170391
0.00470435	0.0045578	0.00485559	MAF < 0.005	0.17044
0.00470421	0.00455765	0.00485546	MAF < 0.005	0.17049
0.00470408	0.00455751	0.00485533	MAF < 0.005	0.17054
0.00470394	0.00455736	0.00485521	MAF < 0.005	0.17059
0.0047038	0.00455721	0.00485508	MAF < 0.005	0.17064
0.00470366	0.00455707	0.00485495	MAF < 0.005	0.170689
0.00470352	0.00455692	0.00485482	MAF < 0.005	0.170739
0.00470339	0.00455677	0.00485469	MAF < 0.005	0.170789
0.00470325	0.00455663	0.00485456	MAF < 0.005	0.170839
0.00470311	0.00455648	0.00485443	MAF < 0.005	0.170889
0.00470297	0.00455634	0.0048543	MAF < 0.005	0.170938
0.00470283	0.00455619	0.00485417	MAF < 0.005	0.170988
0.00470269	0.00455605	0.00485404	MAF < 0.005	0.171038
0.00470256	0.0045559	0.00485391	MAF < 0.005	0.171088
0.00470242	0.00455575	0.00485378	MAF < 0.005	0.171138
0.00470228	0.00455561	0.00485365	MAF < 0.005	0.171188
0.00470214	0.00455546	0.00485353	MAF < 0.005	0.171237
0.00470201	0.00455532	0.0048534	MAF < 0.005	0.171287
0.00470187	0.00455517	0.00485327	MAF < 0.005	0.171337
0.00470173	0.00455503	0.00485314	MAF < 0.005	0.171387
0.00470159	0.00455488	0.00485301	MAF < 0.005	0.171437
0.00470146	0.00455474	0.00485288	MAF < 0.005	0.171486
0.00470132	0.00455459	0.00485275	MAF < 0.005	0.171536
0.00470118	0.00455444	0.00485262	MAF < 0.005	0.171586
0.00470104	0.0045543	0.00485249	MAF < 0.005	0.171636
0.00470091	0.00455415	0.00485236	MAF < 0.005	0.171686
0.00470077	0.00455401	0.00485224	MAF < 0.005	0.171735
0.00470063	0.00455386	0.00485211	MAF < 0.005	0.171785
0.00470049	0.00455372	0.00485198	MAF < 0.005	0.171835
0.00470036	0.00455357	0.00485185	MAF < 0.005	0.171885
0.00470022	0.00455343	0.00485172	MAF < 0.005	0.171935
0.00470008	0.00455328	0.00485159	MAF < 0.005	0.171984
0.00469995	0.00455314	0.00485147	MAF < 0.005	0.172034
0.00469981	0.00455299	0.00485134	MAF < 0.005	0.172084
0.00469967	0.00455285	0.00485121	MAF < 0.005	0.172134
0.00469954	0.0045527	0.00485108	MAF < 0.005	0.172184
0.0046994	0.00455256	0.00485095	MAF < 0.005	0.172233
0.00469926	0.00455242	0.00485082	MAF < 0.005	0.172283
0.00469913	0.00455227	0.0048507	MAF < 0.005	0.172333
0.00469899	0.00455213	0.00485057	MAF < 0.005	0.172383
0.00469885	0.00455198	0.00485044	MAF < 0.005	0.172433
0.00469872	0.00455184	0.00485031	MAF < 0.005	0.172482
0.00469858	0.00455169	0.00485018	MAF < 0.005	0.172532
0.00469844	0.00455155	0.00485006	MAF < 0.005	0.172582
0.00469831	0.0045514	0.00484993	MAF < 0.005	0.172632
0.00469817	0.00455126	0.0048498	MAF < 0.005	0.172682
0.00469803	0.00455112	0.00484967	MAF < 0.005	0.172731
0.0046979	0.00455097	0.00484955	MAF < 0.005	0.172781
0.00469776	0.00455083	0.00484942	MAF < 0.005	0.172831
0.00469763	0.00455068	0.00484929	MAF < 0.005	0.172881
0.00469749	0.00455054	0.00484916	MAF < 0.005	0.172931
0.00469735	0.00455039	0.00484903	MAF < 0.005	0.17298
0.00469722	0.00455025	0.00484891	MAF < 0.005	0.17303
0.00469708	0.00455011	0.00484878	MAF < 0.005	0.17308
0.00469695	0.00454996	0.00484865	MAF < 0.005	0.17313
0.00469681	0.00454982	0.00484852	MAF < 0.005	0.17318
0.00469667	0.00454968	0.0048484	MAF < 0.005	0.17323
0.00469654	0.00454953	0.00484827	MAF < 0.005	0.173279
0.0046964	0.00454939	0.00484814	MAF < 0.005	0.173329
0.00469627	0.00454925	0.00484801	MAF < 0.005	0.173379
0.00469613	0.0045491	0.00484789	MAF < 0.005	0.173429
0.00469599	0.00454896	0.00484776	MAF < 0.005	0.173479
0.00469586	0.00454881	0.00484763	MAF < 0.005	0.173528
0.00469572	0.00454867	0.00484751	MAF < 0.005	0.173578
0.00469559	0.00454853	0.00484738	MAF < 0.005	0.173628
0.00469545	0.00454838	0.00484725	MAF < 0.005	0.173678
0.00469532	0.00454824	0.00484712	MAF < 0.005	0.173728
0.00469518	0.0045481	0.004847	MAF < 0.005	0.173777
0.00469505	0.00454795	0.00484687	MAF < 0.005	0.173827
0.00469491	0.00454781	0.00484674	MAF < 0.005	0.173877
0.00469477	0.00454767	0.00484662	MAF < 0.005	0.173927
0.00469464	0.00454753	0.00484649	MAF < 0.005	0.173977
0.0046945	0.00454738	0.00484636	MAF < 0.005	0.174026
0.00469437	0.00454724	0.00484624	MAF < 0.005	0.174076
0.00469423	0.0045471	0.00484611	MAF < 0.005	0.174126
0.0046941	0.00454695	0.00484598	MAF < 0.005	0.174176
0.00469396	0.00454681	0.00484586	MAF < 0.005	0.174226
0.00469383	0.00454667	0.00484573	MAF < 0.005	0.174275
0.00469369	0.00454652	0.0048456	MAF < 0.005	0.174325
0.00469356	0.00454638	0.00484548	MAF < 0.005	0.174375
0.00469342	0.00454624	0.00484535	MAF < 0.005	0.174425
0.00469329	0.0045461	0.00484522	MAF < 0.005	0.174475
0.00469315	0.00454595	0.0048451	MAF < 0.005	0.174524
0.00469302	0.00454581	0.00484497	MAF < 0.005	0.174574
0.00469288	0.00454567	0.00484485	MAF < 0.005	0.174624
0.00469275	0.00454553	0.00484472	MAF < 0.005	0.174674
0.00469261	0.00454538	0.00484459	MAF < 0.005	0.174724
0.00469248	0.00454524	0.00484447	MAF < 0.005	0.174773
0.00469235	0.0045451	0.00484434	MAF < 0.005	0.174823
0.00469221	0.00454496	0.00484421	MAF < 0.005	0.174873
0.00469208	0.00454481	0.00484409	MAF < 0.005	0.174923
0.00469194	0.00454467	0.00484396	MAF < 0.005	0.174973
0.00469181	0.00454453	0.00484384	MAF < 0.005	0.175023
0.00469167	0.00454439	0.00484371	MAF < 0.005	0.175072
0.00469154	0.00454425	0.00484358	MAF < 0.005	0.175122
0.00469141	0.0045441	0.00484346	MAF < 0.005	0.175172
0.00469127	0.00454396	0.00484333	MAF < 0.005	0.175222
0.00469114	0.00454382	0.00484321	MAF < 0.005	0.175272
0.004691	0.00454368	0.00484308	MAF < 0.005	0.175321
0.00469087	0.00454354	0.00484296	MAF < 0.005	0.175371
0.00469073	0.0045434	0.00484283	MAF < 0.005	0.175421
0.0046906	0.00454325	0.0048427	MAF < 0.005	0.175471
0.00469047	0.00454311	0.00484258	MAF < 0.005	0.175521
0.00469033	0.00454297	0.00484245	MAF < 0.005	0.17557
0.0046902	0.00454283	0.00484233	MAF < 0.005	0.17562
0.00469007	0.00454269	0.0048422	MAF < 0.005	0.17567
0.00468993	0.00454255	0.00484208	MAF < 0.005	0.17572
0.0046898	0.0045424	0.00484195	MAF < 0.005	0.17577
0.00468966	0.00454226	0.00484183	MAF < 0.005	0.175819
0.00468953	0.00454212	0.0048417	MAF < 0.005	0.175869
0.0046894	0.00454198	0.00484157	MAF < 0.005	0.175919
0.00468926	0.00454184	0.00484145	MAF < 0.005	0.175969
0.00468913	0.0045417	0.00484132	MAF < 0.005	0.176019
0.004689	0.00454156	0.0048412	MAF < 0.005	0.176068
0.00468886	0.00454141	0.00484107	MAF < 0.005	0.176118
0.00468873	0.00454127	0.00484095	MAF < 0.005	0.176168
0.0046886	0.00454113	0.00484082	MAF < 0.005	0.176218
0.00468846	0.00454099	0.0048407	MAF < 0.005	0.176268
0.00468833	0.00454085	0.00484057	MAF < 0.005	0.176317
0.0046882	0.00454071	0.00484045	MAF < 0.005	0.176367
0.00468806	0.00454057	0.00484032	MAF < 0.005	0.176417
0.00468793	0.00454043	0.0048402	MAF < 0.005	0.176467
0.0046878	0.00454029	0.00484007	MAF < 0.005	0.176517
0.00468766	0.00454015	0.00483995	MAF < 0.005	0.176566
0.00468753	0.00454	0.00483982	MAF < 0.005	0.176616
0.0046874	0.00453986	0.0048397	MAF < 0.005	0.176666
0.00468726	0.00453972	0.00483958	MAF < 0.005	0.176716
0.00468713	0.00453958	0.00483945	MAF < 0.005	0.176766
0.004687	0.00453944	0.00483933	MAF < 0.005	0.176815
0.00468687	0.0045393	0.0048392	MAF < 0.005	0.176865
0.00468673	0.00453916	0.00483908	MAF < 0.005	0.176915
0.0046866	0.00453902	0.00483895	MAF < 0.005	0.176965
0.00468647	0.00453888	0.00483883	MAF < 0.005	0.177015
0.00468633	0.00453874	0.0048387	MAF < 0.005	0.177065
0.0046862	0.0045386	0.00483858	MAF < 0.005	0.177114
0.00468607	0.00453846	0.00483846	MAF < 0.005	0.177164
0.00468594	0.00453832	0.00483833	MAF < 0.005	0.177214
0.0046858	0.00453818	0.00483821	MAF < 0.005	0.177264
0.00468567	0.00453804	0.00483808	MAF < 0.005	0.177314
0.00468554	0.0045379	0.00483796	MAF < 0.005	0.177363
0.00468541	0.00453776	0.00483783	MAF < 0.005	0.177413
0.00468527	0.00453762	0.00483771	MAF < 0.005	0.177463
0.00468514	0.00453748	0.00483759	MAF < 0.005	0.177513
0.00468501	0.00453734	0.00483746	MAF < 0.005	0.177563
0.00468488	0.0045372	0.00483734	MAF < 0.005	0.177612
0.00468474	0.00453706	0.00483721	MAF < 0.005	0.177662
0.00468461	0.00453692	0.00483709	MAF < 0.005	0.177712
0.00468448	0.00453678	0.00483697	MAF < 0.005	0.177762
0.00468435	0.00453664	0.00483684	MAF < 0.005	0.177812
0.00468422	0.0045365	0.00483672	MAF < 0.005	0.177861
0.00468409	0.00453636	0.00483659	MAF < 0.005	0.177911
0.00468395	0.00453622	0.00483647	MAF < 0.005	0.177961
0.00468382	0.00453608	0.00483635	MAF < 0.005	0.178011
0.00468369	0.00453594	0.00483622	MAF < 0.005	0.178061
0.00468356	0.0045358	0.0048361	MAF < 0.005	0.17811
0.00468342	0.00453566	0.00483598	MAF < 0.005	0.17816
0.00468329	0.00453553	0.00483585	MAF < 0.005	0.17821
0.00468316	0.00453539	0.00483573	MAF < 0.005	0.17826
0.00468303	0.00453525	0.00483561	MAF < 0.005	0.17831
0.0046829	0.00453511	0.00483548	MAF < 0.005	0.178359
0.00468277	0.00453497	0.00483536	MAF < 0.005	0.178409
0.00468264	0.00453483	0.00483524	MAF < 0.005	0.178459
0.0046825	0.00453469	0.00483511	MAF < 0.005	0.178509
0.00468237	0.00453455	0.00483499	MAF < 0.005	0.178559
0.00468224	0.00453441	0.00483487	MAF < 0.005	0.178608
0.00468211	0.00453427	0.00483474	MAF < 0.005	0.178658
0.00468198	0.00453413	0.00483462	MAF < 0.005	0.178708
0.00468185	0.00453399	0.0048345	MAF < 0.005	0.178758
0.00468172	0.00453386	0.00483437	MAF < 0.005	0.178808
0.00468158	0.00453372	0.00483425	MAF < 0.005	0.178857
0.00468145	0.00453358	0.00483413	MAF < 0.005	0.178907
0.00468132	0.00453344	0.004834	MAF < 0.005	0.178957
0.00468119	0.0045333	0.00483388	MAF < 0.005	0.179007
0.00468106	0.00453316	0.00483376	MAF < 0.005	0.179057
0.00468093	0.00453302	0.00483364	MAF < 0.005	0.179107
0.0046808	0.00453289	0.00483351	MAF < 0.005	0.179156
0.00468067	0.00453275	0.00483339	MAF < 0.005	0.179206
0.00468054	0.00453261	0.00483327	MAF < 0.005	0.179256
0.00468041	0.00453247	0.00483314	MAF < 0.005	0.179306
0.00468027	0.00453233	0.00483302	MAF < 0.005	0.179356
0.00468014	0.00453219	0.0048329	MAF < 0.005	0.179405
0.00468001	0.00453206	0.00483278	MAF < 0.005	0.179455
0.00467988	0.00453192	0.00483265	MAF < 0.005	0.179505
0.00467975	0.00453178	0.00483253	MAF < 0.005	0.179555
0.00467962	0.00453164	0.00483241	MAF < 0.005	0.179605
0.00467949	0.0045315	0.00483229	MAF < 0.005	0.179654
0.00467936	0.00453136	0.00483217	MAF < 0.005	0.179704
0.00467923	0.00453123	0.00483204	MAF < 0.005	0.179754
0.0046791	0.00453109	0.00483192	MAF < 0.005	0.179804
0.00467897	0.00453095	0.0048318	MAF < 0.005	0.179854
0.00467884	0.00453081	0.00483168	MAF < 0.005	0.179903
0.00467871	0.00453067	0.00483155	MAF < 0.005	0.179953
0.00467858	0.00453054	0.00483143	MAF < 0.005	0.180003
0.00467845	0.0045304	0.00483131	MAF < 0.005	0.180053
0.00467832	0.00453026	0.00483119	MAF < 0.005	0.180103
0.00467819	0.00453012	0.00483106	MAF < 0.005	0.180152
0.00467806	0.00452999	0.00483094	MAF < 0.005	0.180202
0.00467793	0.00452985	0.00483082	MAF < 0.005	0.180252
0.0046778	0.00452971	0.0048307	MAF < 0.005	0.180302
0.00467767	0.00452957	0.00483058	MAF < 0.005	0.180352
0.00467754	0.00452944	0.00483045	MAF < 0.005	0.180401
0.00467741	0.0045293	0.00483033	MAF < 0.005	0.180451
0.00467728	0.00452916	0.00483021	MAF < 0.005	0.180501
0.00467715	0.00452902	0.00483009	MAF < 0.005	0.180551
0.00467702	0.00452889	0.00482997	MAF < 0.005	0.180601
0.00467689	0.00452875	0.00482985	MAF < 0.005	0.18065
0.00467676	0.00452861	0.00482972	MAF < 0.005	0.1807
0.00467663	0.00452847	0.0048296	MAF < 0.005	0.18075
0.0046765	0.00452834	0.00482948	MAF < 0.005	0.1808
0.00467637	0.0045282	0.00482936	MAF < 0.005	0.18085
0.00467624	0.00452806	0.00482924	MAF < 0.005	0.180899
0.00467611	0.00452793	0.00482912	MAF < 0.005	0.180949
0.00467598	0.00452779	0.004829	MAF < 0.005	0.180999
0.00467585	0.00452765	0.00482887	MAF < 0.005	0.181049
0.00467572	0.00452752	0.00482875	MAF < 0.005	0.181099
0.00467559	0.00452738	0.00482863	MAF < 0.005	0.181149
0.00467546	0.00452724	0.00482851	MAF < 0.005	0.181198
0.00467533	0.00452711	0.00482839	MAF < 0.005	0.181248
0.0046752	0.00452697	0.00482827	MAF < 0.005	0.181298
0.00467507	0.00452683	0.00482815	MAF < 0.005	0.181348
0.00467494	0.00452669	0.00482803	MAF < 0.005	0.181398
0.00467481	0.00452656	0.0048279	MAF < 0.005	0.181447
0.00467469	0.00452642	0.00482778	MAF < 0.005	0.181497
0.00467456	0.00452629	0.00482766	MAF < 0.005	0.181547
0.00467443	0.00452615	0.00482754	MAF < 0.005	0.181597
0.0046743	0.00452601	0.00482742	MAF < 0.005	0.181647
0.00467417	0.00452588	0.0048273	MAF < 0.005	0.181696
0.00467404	0.00452574	0.00482718	MAF < 0.005	0.181746
0.00467391	0.0045256	0.00482706	MAF < 0.005	0.181796
0.00467378	0.00452547	0.00482694	MAF < 0.005	0.181846
0.00467365	0.00452533	0.00482682	MAF < 0.005	0.181896
0.00467353	0.0045252	0.00482669	MAF < 0.005	0.181945
0.0046734	0.00452506	0.00482657	MAF < 0.005	0.181995
0.00467327	0.00452492	0.00482645	MAF < 0.005	0.182045
0.00467314	0.00452479	0.00482633	MAF < 0.005	0.182095
0.00467301	0.00452465	0.00482621	MAF < 0.005	0.182145
0.00467288	0.00452451	0.00482609	MAF < 0.005	0.182194
0.00467275	0.00452438	0.00482597	MAF < 0.005	0.182244
0.00467263	0.00452424	0.00482585	MAF < 0.005	0.182294
0.0046725	0.00452411	0.00482573	MAF < 0.005	0.182344
0.00467237	0.00452397	0.00482561	MAF < 0.005	0.182394
0.00467224	0.00452384	0.00482549	MAF < 0.005	0.182443
0.00467211	0.0045237	0.00482537	MAF < 0.005	0.182493
0.00467198	0.00452356	0.00482525	MAF < 0.005	0.182543
0.00467185	0.00452343	0.00482513	MAF < 0.005	0.182593
0.00467173	0.00452329	0.00482501	MAF < 0.005	0.182643
0.0046716	0.00452316	0.00482489	MAF < 0.005	0.182692
0.00467147	0.00452302	0.00482477	MAF < 0.005	0.182742
0.00467134	0.00452289	0.00482465	MAF < 0.005	0.182792
0.00467122	0.00452275	0.00482453	MAF < 0.005	0.182842
0.00467109	0.00452261	0.00482441	MAF < 0.005	0.182892
0.00467096	0.00452248	0.00482429	MAF < 0.005	0.182941
0.00467083	0.00452234	0.00482417	MAF < 0.005	0.182991
0.0046707	0.00452221	0.00482405	MAF < 0.005	0.183041
0.00467057	0.00452207	0.00482393	MAF < 0.005	0.183091
0.00467045	0.00452194	0.00482381	MAF < 0.005	0.183141
0.00467032	0.0045218	0.00482369	MAF < 0.005	0.183191
0.00467019	0.00452167	0.00482357	MAF < 0.005	0.18324
0.00467006	0.00452153	0.00482345	MAF < 0.005	0.18329
0.00466994	0.0045214	0.00482333	MAF < 0.005	0.18334
0.00466981	0.00452126	0.00482321	MAF < 0.005	0.18339
0.00466968	0.00452113	0.00482309	MAF < 0.005	0.18344
0.00466955	0.00452099	0.00482297	MAF < 0.005	0.183489
0.00466942	0.00452086	0.00482285	MAF < 0.005	0.183539
0.0046693	0.00452072	0.00482273	MAF < 0.005	0.183589
0.00466917	0.00452059	0.00482261	MAF < 0.005	0.183639
0.00466904	0.00452045	0.00482249	MAF < 0.005	0.183689
0.00466892	0.00452032	0.00482237	MAF < 0.005	0.183738
0.00466879	0.00452019	0.00482225	MAF < 0.005	0.183788
0.00466866	0.00452005	0.00482213	MAF < 0.005	0.183838
0.00466853	0.00451992	0.00482201	MAF < 0.005	0.183888
0.00466841	0.00451978	0.00482189	MAF < 0.005	0.183938
0.00466828	0.00451965	0.00482178	MAF < 0.005	0.183987
0.00466815	0.00451951	0.00482166	MAF < 0.005	0.184037
0.00466803	0.00451938	0.00482154	MAF < 0.005	0.184087
0.0046679	0.00451924	0.00482142	MAF < 0.005	0.184137
0.00466777	0.00451911	0.0048213	MAF < 0.005	0.184187
0.00466764	0.00451897	0.00482118	MAF < 0.005	0.184236
0.00466752	0.00451884	0.00482106	MAF < 0.005	0.184286
0.00466739	0.00451871	0.00482094	MAF < 0.005	0.184336
0.00466726	0.00451857	0.00482082	MAF < 0.005	0.184386
0.00466714	0.00451844	0.0048207	MAF < 0.005	0.184436
0.00466701	0.0045183	0.00482058	MAF < 0.005	0.184485
0.00466688	0.00451817	0.00482047	MAF < 0.005	0.184535
0.00466676	0.00451804	0.00482035	MAF < 0.005	0.184585
0.00466663	0.0045179	0.00482023	MAF < 0.005	0.184635
0.0046665	0.00451777	0.00482011	MAF < 0.005	0.184685
0.00466638	0.00451763	0.00481999	MAF < 0.005	0.184734
0.00466625	0.0045175	0.00481987	MAF < 0.005	0.184784
0.00466612	0.00451737	0.00481975	MAF < 0.005	0.184834
0.004666	0.00451723	0.00481964	MAF < 0.005	0.184884
0.00466587	0.0045171	0.00481952	MAF < 0.005	0.184934
0.00466574	0.00451697	0.0048194	MAF < 0.005	0.184983
0.00466562	0.00451683	0.00481928	MAF < 0.005	0.185033
0.00466549	0.0045167	0.00481916	MAF < 0.005	0.185083
0.00466536	0.00451656	0.00481904	MAF < 0.005	0.185133
0.00466524	0.00451643	0.00481892	MAF < 0.005	0.185183
0.00466511	0.0045163	0.0048188	MAF < 0.005	0.185233
0.00466498	0.00451616	0.00481869	MAF < 0.005	0.185282
0.00466486	0.00451603	0.00481857	MAF < 0.005	0.185332
0.00466473	0.0045159	0.00481845	MAF < 0.005	0.185382
0.00466461	0.00451576	0.00481833	MAF < 0.005	0.185432
0.00466448	0.00451563	0.00481821	MAF < 0.005	0.185482
0.00466435	0.0045155	0.00481809	MAF < 0.005	0.185531
0.00466423	0.00451536	0.00481798	MAF < 0.005	0.185581
0.0046641	0.00451523	0.00481786	MAF < 0.005	0.185631
0.00466398	0.0045151	0.00481774	MAF < 0.005	0.185681
0.00466385	0.00451496	0.00481762	MAF < 0.005	0.185731
0.00466372	0.00451483	0.0048175	MAF < 0.005	0.18578
0.0046636	0.0045147	0.00481739	MAF < 0.005	0.18583
0.00466347	0.00451456	0.00481727	MAF < 0.005	0.18588
0.00466335	0.00451443	0.00481715	MAF < 0.005	0.18593
0.00466322	0.0045143	0.00481703	MAF < 0.005	0.18598
0.0046631	0.00451417	0.00481691	MAF < 0.005	0.186029
0.00466297	0.00451403	0.0048168	MAF < 0.005	0.186079
0.00466284	0.0045139	0.00481668	MAF < 0.005	0.186129
0.00466272	0.00451377	0.00481656	MAF < 0.005	0.186179
0.00466259	0.00451364	0.00481644	MAF < 0.005	0.186229
0.00466247	0.0045135	0.00481633	MAF < 0.005	0.186278
0.00466234	0.00451337	0.00481621	MAF < 0.005	0.186328
0.00466222	0.00451324	0.00481609	MAF < 0.005	0.186378
0.00466209	0.0045131	0.00481597	MAF < 0.005	0.186428
0.00466197	0.00451297	0.00481586	MAF < 0.005	0.186478
0.00466184	0.00451284	0.00481574	MAF < 0.005	0.186527
0.00466172	0.00451271	0.00481562	MAF < 0.005	0.186577
0.00466159	0.00451257	0.0048155	MAF < 0.005	0.186627
0.00466147	0.00451244	0.00481539	MAF < 0.005	0.186677
0.00466134	0.00451231	0.00481527	MAF < 0.005	0.186727
0.00466121	0.00451218	0.00481515	MAF < 0.005	0.186776
0.00466109	0.00451205	0.00481503	MAF < 0.005	0.186826
0.00466097	0.00451191	0.00481492	MAF < 0.005	0.186876
0.00466084	0.00451178	0.0048148	MAF < 0.005	0.186926
0.00466072	0.00451165	0.00481468	MAF < 0.005	0.186976
0.00466059	0.00451152	0.00481457	MAF < 0.005	0.187026
0.00466047	0.00451138	0.00481445	MAF < 0.005	0.187075
0.00466034	0.00451125	0.00481433	MAF < 0.005	0.187125
0.00466022	0.00451112	0.00481421	MAF < 0.005	0.187175
0.00466009	0.00451099	0.0048141	MAF < 0.005	0.187225
0.00465997	0.00451086	0.00481398	MAF < 0.005	0.187275
0.00465984	0.00451073	0.00481386	MAF < 0.005	0.187324
0.00465972	0.00451059	0.00481375	MAF < 0.005	0.187374
0.00465959	0.00451046	0.00481363	MAF < 0.005	0.187424
0.00465947	0.00451033	0.00481351	MAF < 0.005	0.187474
0.00465934	0.0045102	0.0048134	MAF < 0.005	0.187524
0.00465922	0.00451007	0.00481328	MAF < 0.005	0.187573
0.00465909	0.00450993	0.00481316	MAF < 0.005	0.187623
0.00465897	0.0045098	0.00481305	MAF < 0.005	0.187673
0.00465885	0.00450967	0.00481293	MAF < 0.005	0.187723
0.00465872	0.00450954	0.00481281	MAF < 0.005	0.187773
0.0046586	0.00450941	0.0048127	MAF < 0.005	0.187822
0.00465847	0.00450928	0.00481258	MAF < 0.005	0.187872
0.00465835	0.00450915	0.00481246	MAF < 0.005	0.187922
0.00465822	0.00450901	0.00481235	MAF < 0.005	0.187972
0.0046581	0.00450888	0.00481223	MAF < 0.005	0.188022
0.00465797	0.00450875	0.00481211	MAF < 0.005	0.188071
0.00465785	0.00450862	0.004812	MAF < 0.005	0.188121
0.00465773	0.00450849	0.00481188	MAF < 0.005	0.188171
0.0046576	0.00450836	0.00481176	MAF < 0.005	0.188221
0.00465748	0.00450823	0.00481165	MAF < 0.005	0.188271
0.00465736	0.0045081	0.00481153	MAF < 0.005	0.18832
0.00465723	0.00450797	0.00481142	MAF < 0.005	0.18837
0.00465711	0.00450783	0.0048113	MAF < 0.005	0.18842
0.00465698	0.0045077	0.00481118	MAF < 0.005	0.18847
0.00465686	0.00450757	0.00481107	MAF < 0.005	0.18852
0.00465674	0.00450744	0.00481095	MAF < 0.005	0.188569
0.00465661	0.00450731	0.00481083	MAF < 0.005	0.188619
0.00465649	0.00450718	0.00481072	MAF < 0.005	0.188669
0.00465636	0.00450705	0.0048106	MAF < 0.005	0.188719
0.00465624	0.00450692	0.00481049	MAF < 0.005	0.188769
0.00465612	0.00450679	0.00481037	MAF < 0.005	0.188818
0.00465599	0.00450666	0.00481025	MAF < 0.005	0.188868
0.00465587	0.00450653	0.00481014	MAF < 0.005	0.188918
0.00465575	0.0045064	0.00481002	MAF < 0.005	0.188968
0.00465562	0.00450626	0.00480991	MAF < 0.005	0.189018
0.0046555	0.00450613	0.00480979	MAF < 0.005	0.189068
0.00465538	0.004506	0.00480968	MAF < 0.005	0.189117
0.00465525	0.00450587	0.00480956	MAF < 0.005	0.189167
0.00465513	0.00450574	0.00480944	MAF < 0.005	0.189217
0.00465501	0.00450561	0.00480933	MAF < 0.005	0.189267
0.00465488	0.00450548	0.00480921	MAF < 0.005	0.189317
0.00465476	0.00450535	0.0048091	MAF < 0.005	0.189366
0.00465464	0.00450522	0.00480898	MAF < 0.005	0.189416
0.00465451	0.00450509	0.00480887	MAF < 0.005	0.189466
0.00465439	0.00450496	0.00480875	MAF < 0.005	0.189516
0.00465427	0.00450483	0.00480864	MAF < 0.005	0.189566
0.00465414	0.0045047	0.00480852	MAF < 0.005	0.189615
0.00465402	0.00450457	0.0048084	MAF < 0.005	0.189665
0.0046539	0.00450444	0.00480829	MAF < 0.005	0.189715
0.00465377	0.00450431	0.00480817	MAF < 0.005	0.189765
0.00465365	0.00450418	0.00480806	MAF < 0.005	0.189815
0.00465353	0.00450405	0.00480794	MAF < 0.005	0.189864
0.00465341	0.00450392	0.00480783	MAF < 0.005	0.189914
0.00465328	0.00450379	0.00480771	MAF < 0.005	0.189964
0.00465316	0.00450366	0.0048076	MAF < 0.005	0.190014
0.00465304	0.00450353	0.00480748	MAF < 0.005	0.190064
0.00465291	0.0045034	0.00480737	MAF < 0.005	0.190113
0.00465279	0.00450327	0.00480725	MAF < 0.005	0.190163
0.00465267	0.00450314	0.00480714	MAF < 0.005	0.190213
0.00465255	0.00450301	0.00480702	MAF < 0.005	0.190263
0.00465242	0.00450288	0.00480691	MAF < 0.005	0.190313
0.0046523	0.00450275	0.00480679	MAF < 0.005	0.190362
0.00465218	0.00450262	0.00480668	MAF < 0.005	0.190412
0.00465206	0.0045025	0.00480656	MAF < 0.005	0.190462
0.00465194	0.00450237	0.00480645	MAF < 0.005	0.190512
0.00465181	0.00450224	0.00480633	MAF < 0.005	0.190562
0.00465169	0.00450211	0.00480622	MAF < 0.005	0.190611
0.00465157	0.00450198	0.0048061	MAF < 0.005	0.190661
0.00465144	0.00450185	0.00480599	MAF < 0.005	0.190711
0.00465132	0.00450172	0.00480588	MAF < 0.005	0.190761
0.0046512	0.00450159	0.00480576	MAF < 0.005	0.190811
0.00465108	0.00450146	0.00480564	MAF < 0.005	0.19086
0.00465096	0.00450133	0.00480553	MAF < 0.005	0.19091
0.00465083	0.0045012	0.00480542	MAF < 0.005	0.19096
0.00465071	0.00450107	0.0048053	MAF < 0.005	0.19101
0.00465059	0.00450095	0.00480519	MAF < 0.005	0.19106
0.00465047	0.00450082	0.00480507	MAF < 0.005	0.19111
0.00465035	0.00450069	0.00480496	MAF < 0.005	0.191159
0.00465023	0.00450056	0.00480484	MAF < 0.005	0.191209
0.0046501	0.00450043	0.00480473	MAF < 0.005	0.191259
0.00464998	0.0045003	0.00480462	MAF < 0.005	0.191309
0.00464986	0.00450017	0.0048045	MAF < 0.005	0.191359
0.00464974	0.00450004	0.00480439	MAF < 0.005	0.191408
0.00464962	0.00449991	0.00480427	MAF < 0.005	0.191458
0.00464949	0.00449979	0.00480416	MAF < 0.005	0.191508
0.00464937	0.00449966	0.00480404	MAF < 0.005	0.191558
0.00464925	0.00449953	0.00480393	MAF < 0.005	0.191608
0.00464913	0.0044994	0.00480382	MAF < 0.005	0.191657
0.00464901	0.00449927	0.0048037	MAF < 0.005	0.191707
0.00464889	0.00449914	0.00480359	MAF < 0.005	0.191757
0.00464876	0.00449901	0.00480347	MAF < 0.005	0.191807
0.00464864	0.00449889	0.00480336	MAF < 0.005	0.191857
0.00464852	0.00449876	0.00480325	MAF < 0.005	0.191906
0.0046484	0.00449863	0.00480313	MAF < 0.005	0.191956
0.00464828	0.0044985	0.00480302	MAF < 0.005	0.192006
0.00464816	0.00449837	0.0048029	MAF < 0.005	0.192056
0.00464804	0.00449824	0.00480279	MAF < 0.005	0.192106
0.00464791	0.00449812	0.00480268	MAF < 0.005	0.192155
0.00464779	0.00449799	0.00480256	MAF < 0.005	0.192205
0.00464767	0.00449786	0.00480245	MAF < 0.005	0.192255
0.00464755	0.00449773	0.00480234	MAF < 0.005	0.192305
0.00464743	0.0044976	0.00480222	MAF < 0.005	0.192355
0.00464731	0.00449748	0.00480211	MAF < 0.005	0.192404
0.00464719	0.00449735	0.004802	MAF < 0.005	0.192454
0.00464707	0.00449722	0.00480188	MAF < 0.005	0.192504
0.00464695	0.00449709	0.00480177	MAF < 0.005	0.192554
0.00464683	0.00449696	0.00480166	MAF < 0.005	0.192604
0.0046467	0.00449684	0.00480154	MAF < 0.005	0.192653
0.00464658	0.00449671	0.00480143	MAF < 0.005	0.192703
0.00464646	0.00449658	0.00480131	MAF < 0.005	0.192753
0.00464634	0.00449645	0.0048012	MAF < 0.005	0.192803
0.00464622	0.00449632	0.00480109	MAF < 0.005	0.192853
0.0046461	0.0044962	0.00480097	MAF < 0.005	0.192902
0.00464598	0.00449607	0.00480086	MAF < 0.005	0.192952
0.00464586	0.00449594	0.00480075	MAF < 0.005	0.193002
0.00464574	0.00449582	0.00480064	MAF < 0.005	0.193052
0.00464562	0.00449569	0.00480052	MAF < 0.005	0.193102
0.0046455	0.00449556	0.00480041	MAF < 0.005	0.193152
0.00464538	0.00449543	0.0048003	MAF < 0.005	0.193201
0.00464526	0.0044953	0.00480018	MAF < 0.005	0.193251
0.00464513	0.00449518	0.00480007	MAF < 0.005	0.193301
0.00464501	0.00449505	0.00479996	MAF < 0.005	0.193351
0.00464489	0.00449492	0.00479984	MAF < 0.005	0.193401
0.00464477	0.0044948	0.00479973	MAF < 0.005	0.19345
0.00464465	0.00449467	0.00479962	MAF < 0.005	0.1935
0.00464453	0.00449454	0.00479951	MAF < 0.005	0.19355
0.00464441	0.00449441	0.00479939	MAF < 0.005	0.1936
0.00464429	0.00449429	0.00479928	MAF < 0.005	0.19365
0.00464417	0.00449416	0.00479917	MAF < 0.005	0.193699
0.00464405	0.00449403	0.00479905	MAF < 0.005	0.193749
0.00464393	0.00449391	0.00479894	MAF < 0.005	0.193799
0.00464381	0.00449378	0.00479883	MAF < 0.005	0.193849
0.00464369	0.00449365	0.00479872	MAF < 0.005	0.193899
0.00464357	0.00449352	0.0047986	MAF < 0.005	0.193948
0.00464345	0.0044934	0.00479849	MAF < 0.005	0.193998
0.00464333	0.00449327	0.00479838	MAF < 0.005	0.194048
0.00464321	0.00449314	0.00479827	MAF < 0.005	0.194098
0.00464309	0.00449302	0.00479815	MAF < 0.005	0.194148
0.00464297	0.00449289	0.00479804	MAF < 0.005	0.194197
0.00464285	0.00449277	0.00479793	MAF < 0.005	0.194247
0.00464273	0.00449264	0.00479782	MAF < 0.005	0.194297
0.00464261	0.00449251	0.00479771	MAF < 0.005	0.194347
0.00464249	0.00449238	0.00479759	MAF < 0.005	0.194397
0.00464237	0.00449226	0.00479748	MAF < 0.005	0.194446
0.00464225	0.00449213	0.00479737	MAF < 0.005	0.194496
0.00464213	0.00449201	0.00479726	MAF < 0.005	0.194546
0.00464201	0.00449188	0.00479714	MAF < 0.005	0.194596
0.0046419	0.00449175	0.00479703	MAF < 0.005	0.194646
0.00464177	0.00449163	0.00479692	MAF < 0.005	0.194695
0.00464166	0.0044915	0.00479681	MAF < 0.005	0.194745
0.00464154	0.00449137	0.0047967	MAF < 0.005	0.194795
0.00464142	0.00449125	0.00479658	MAF < 0.005	0.194845
0.0046413	0.00449112	0.00479647	MAF < 0.005	0.194895
0.00464118	0.004491	0.00479636	MAF < 0.005	0.194944
0.00464106	0.00449087	0.00479625	MAF < 0.005	0.194994
0.00464094	0.00449074	0.00479613	MAF < 0.005	0.195044
0.00464082	0.00449062	0.00479602	MAF < 0.005	0.195094
0.0046407	0.00449049	0.00479591	MAF < 0.005	0.195144
0.00464058	0.00449036	0.0047958	MAF < 0.005	0.195194
0.00464046	0.00449024	0.00479569	MAF < 0.005	0.195243
0.00464034	0.00449011	0.00479558	MAF < 0.005	0.195293
0.00464022	0.00448999	0.00479546	MAF < 0.005	0.195343
0.00464011	0.00448986	0.00479535	MAF < 0.005	0.195393
0.00463999	0.00448973	0.00479524	MAF < 0.005	0.195443
0.00463987	0.00448961	0.00479513	MAF < 0.005	0.195492
0.00463975	0.00448948	0.00479502	MAF < 0.005	0.195542
0.00463963	0.00448936	0.00479491	MAF < 0.005	0.195592
0.00463951	0.00448923	0.0047948	MAF < 0.005	0.195642
0.00463939	0.00448911	0.00479468	MAF < 0.005	0.195692
0.00463927	0.00448898	0.00479457	MAF < 0.005	0.195741
0.00463915	0.00448886	0.00479446	MAF < 0.005	0.195791
0.00463903	0.00448873	0.00479435	MAF < 0.005	0.195841
0.00463892	0.0044886	0.00479424	MAF < 0.005	0.195891
0.0046388	0.00448848	0.00479413	MAF < 0.005	0.195941
0.00463868	0.00448835	0.00479402	MAF < 0.005	0.19599
0.00463856	0.00448823	0.0047939	MAF < 0.005	0.19604
0.00463844	0.0044881	0.00479379	MAF < 0.005	0.19609
0.00463832	0.00448798	0.00479368	MAF < 0.005	0.19614
0.00463821	0.00448785	0.00479357	MAF < 0.005	0.19619
0.00463809	0.00448773	0.00479346	MAF < 0.005	0.196239
0.00463797	0.0044876	0.00479335	MAF < 0.005	0.196289
0.00463785	0.00448748	0.00479324	MAF < 0.005	0.196339
0.00463773	0.00448735	0.00479313	MAF < 0.005	0.196389
0.00463761	0.00448723	0.00479302	MAF < 0.005	0.196439
0.00463749	0.0044871	0.0047929	MAF < 0.005	0.196488
0.00463738	0.00448698	0.00479279	MAF < 0.005	0.196538
0.00463726	0.00448685	0.00479268	MAF < 0.005	0.196588
0.00463714	0.00448673	0.00479257	MAF < 0.005	0.196638
0.00463702	0.0044866	0.00479246	MAF < 0.005	0.196688
0.0046369	0.00448648	0.00479235	MAF < 0.005	0.196737
0.00463679	0.00448635	0.00479224	MAF < 0.005	0.196787
0.00463667	0.00448623	0.00479213	MAF < 0.005	0.196837
0.00463655	0.0044861	0.00479202	MAF < 0.005	0.196887
0.00463643	0.00448598	0.00479191	MAF < 0.005	0.196937
0.00463631	0.00448585	0.0047918	MAF < 0.005	0.196986
0.0046362	0.00448573	0.00479169	MAF < 0.005	0.197036
0.00463608	0.0044856	0.00479157	MAF < 0.005	0.197086
0.00463596	0.00448548	0.00479146	MAF < 0.005	0.197136
0.00463584	0.00448535	0.00479135	MAF < 0.005	0.197186
0.00463572	0.00448523	0.00479124	MAF < 0.005	0.197236
0.00463561	0.0044851	0.00479113	MAF < 0.005	0.197285
0.00463549	0.00448498	0.00479102	MAF < 0.005	0.197335
0.00463537	0.00448486	0.00479091	MAF < 0.005	0.197385
0.00463525	0.00448473	0.0047908	MAF < 0.005	0.197435
0.00463514	0.00448461	0.00479069	MAF < 0.005	0.197485
0.00463502	0.00448448	0.00479058	MAF < 0.005	0.197534
0.0046349	0.00448436	0.00479047	MAF < 0.005	0.197584
0.00463478	0.00448423	0.00479036	MAF < 0.005	0.197634
0.00463466	0.00448411	0.00479025	MAF < 0.005	0.197684
0.00463455	0.00448399	0.00479014	MAF < 0.005	0.197734
0.00463443	0.00448386	0.00479003	MAF < 0.005	0.197783
0.00463431	0.00448374	0.00478992	MAF < 0.005	0.197833
0.00463419	0.00448361	0.00478981	MAF < 0.005	0.197883
0.00463408	0.00448349	0.0047897	MAF < 0.005	0.197933
0.00463396	0.00448336	0.00478959	MAF < 0.005	0.197983
0.00463384	0.00448324	0.00478948	MAF < 0.005	0.198032
0.00463372	0.00448312	0.00478937	MAF < 0.005	0.198082
0.00463361	0.00448299	0.00478926	MAF < 0.005	0.198132
0.00463349	0.00448287	0.00478915	MAF < 0.005	0.198182
0.00463337	0.00448275	0.00478904	MAF < 0.005	0.198232
0.00463326	0.00448262	0.00478893	MAF < 0.005	0.198281
0.00463314	0.0044825	0.00478882	MAF < 0.005	0.198331
0.00463302	0.00448237	0.00478871	MAF < 0.005	0.198381
0.0046329	0.00448225	0.0047886	MAF < 0.005	0.198431
0.00463279	0.00448213	0.00478849	MAF < 0.005	0.198481
0.00463267	0.004482	0.00478838	MAF < 0.005	0.19853
0.00463255	0.00448188	0.00478827	MAF < 0.005	0.19858
0.00463244	0.00448176	0.00478816	MAF < 0.005	0.19863
0.00463232	0.00448163	0.00478805	MAF < 0.005	0.19868
0.0046322	0.00448151	0.00478794	MAF < 0.005	0.19873
0.00463209	0.00448139	0.00478783	MAF < 0.005	0.198779
0.00463197	0.00448126	0.00478772	MAF < 0.005	0.198829
0.00463185	0.00448114	0.00478761	MAF < 0.005	0.198879
0.00463174	0.00448101	0.0047875	MAF < 0.005	0.198929
0.00463162	0.00448089	0.00478739	MAF < 0.005	0.198979
0.0046315	0.00448077	0.00478728	MAF < 0.005	0.199029
0.00463139	0.00448065	0.00478717	MAF < 0.005	0.199078
0.00463127	0.00448052	0.00478707	MAF < 0.005	0.199128
0.00463115	0.0044804	0.00478695	MAF < 0.005	0.199178
0.00463104	0.00448028	0.00478685	MAF < 0.005	0.199228
0.00463092	0.00448015	0.00478674	MAF < 0.005	0.199278
0.0046308	0.00448003	0.00478663	MAF < 0.005	0.199327
0.00463069	0.00447991	0.00478652	MAF < 0.005	0.199377
0.00463057	0.00447978	0.00478641	MAF < 0.005	0.199427
0.00463045	0.00447966	0.0047863	MAF < 0.005	0.199477
0.00463034	0.00447954	0.00478619	MAF < 0.005	0.199527
0.00463022	0.00447941	0.00478608	MAF < 0.005	0.199576
0.0046301	0.00447929	0.00478597	MAF < 0.005	0.199626
0.00462999	0.00447917	0.00478586	MAF < 0.005	0.199676
0.00462987	0.00447905	0.00478575	MAF < 0.005	0.199726
0.00462976	0.00447892	0.00478564	MAF < 0.005	0.199776
0.00462964	0.0044788	0.00478554	MAF < 0.005	0.199825
0.00462952	0.00447868	0.00478543	MAF < 0.005	0.199875
0.00462941	0.00447856	0.00478532	MAF < 0.005	0.199925
0.00462929	0.00447843	0.00478521	MAF < 0.005	0.199975
0.00462918	0.00447831	0.0047851	MAF < 0.005	0.200025
0.00462906	0.00447819	0.00478499	MAF < 0.005	0.200074
0.00462894	0.00447806	0.00478488	MAF < 0.005	0.200124
0.00462883	0.00447794	0.00478477	MAF < 0.005	0.200174
0.00462871	0.00447782	0.00478467	MAF < 0.005	0.200224
0.0046286	0.0044777	0.00478456	MAF < 0.005	0.200274
0.00462848	0.00447758	0.00478445	MAF < 0.005	0.200323
0.00462836	0.00447745	0.00478434	MAF < 0.005	0.200373
0.00462825	0.00447733	0.00478423	MAF < 0.005	0.200423
0.00462813	0.00447721	0.00478412	MAF < 0.005	0.200473
0.00462802	0.00447708	0.00478401	MAF < 0.005	0.200523
0.0046279	0.00447696	0.0047839	MAF < 0.005	0.200572
0.00462779	0.00447684	0.0047838	MAF < 0.005	0.200622
0.00462767	0.00447672	0.00478369	MAF < 0.005	0.200672
0.00462756	0.0044766	0.00478358	MAF < 0.005	0.200722
0.00462744	0.00447647	0.00478347	MAF < 0.005	0.200772
0.00462732	0.00447635	0.00478336	MAF < 0.005	0.200821
0.00462721	0.00447623	0.00478326	MAF < 0.005	0.200871
0.00462709	0.00447611	0.00478315	MAF < 0.005	0.200921
0.00462698	0.00447599	0.00478304	MAF < 0.005	0.200971
0.00462686	0.00447586	0.00478293	MAF < 0.005	0.201021
0.00462675	0.00447574	0.00478282	MAF < 0.005	0.201071
0.00462663	0.00447562	0.00478271	MAF < 0.005	0.20112
0.00462652	0.0044755	0.0047826	MAF < 0.005	0.20117
0.0046264	0.00447538	0.0047825	MAF < 0.005	0.20122
0.00462629	0.00447526	0.00478239	MAF < 0.005	0.20127
0.00462617	0.00447513	0.00478228	MAF < 0.005	0.20132
0.00462605	0.00447501	0.00478217	MAF < 0.005	0.201369
0.00462594	0.00447489	0.00478207	MAF < 0.005	0.201419
0.00462583	0.00447477	0.00478196	MAF < 0.005	0.201469
0.00462571	0.00447465	0.00478185	MAF < 0.005	0.201519
0.00462559	0.00447453	0.00478174	MAF < 0.005	0.201569
0.00462548	0.0044744	0.00478163	MAF < 0.005	0.201618
0.00462537	0.00447428	0.00478153	MAF < 0.005	0.201668
0.00462525	0.00447416	0.00478142	MAF < 0.005	0.201718
0.00462513	0.00447404	0.00478131	MAF < 0.005	0.201768
0.00462502	0.00447392	0.0047812	MAF < 0.005	0.201818
0.00462491	0.0044738	0.00478109	MAF < 0.005	0.201867
0.00462479	0.00447367	0.00478099	MAF < 0.005	0.201917
0.00462468	0.00447355	0.00478088	MAF < 0.005	0.201967
0.00462456	0.00447343	0.00478077	MAF < 0.005	0.202017
0.00462445	0.00447331	0.00478066	MAF < 0.005	0.202067
0.00462433	0.00447319	0.00478056	MAF < 0.005	0.202116
0.00462422	0.00447307	0.00478045	MAF < 0.005	0.202166
0.0046241	0.00447295	0.00478034	MAF < 0.005	0.202216
0.00462399	0.00447283	0.00478023	MAF < 0.005	0.202266
0.00462387	0.00447271	0.00478013	MAF < 0.005	0.202316
0.00462376	0.00447258	0.00478002	MAF < 0.005	0.202365
0.00462364	0.00447246	0.00477991	MAF < 0.005	0.202415
0.00462353	0.00447234	0.0047798	MAF < 0.005	0.202465
0.00462341	0.00447222	0.0047797	MAF < 0.005	0.202515
0.0046233	0.0044721	0.00477959	MAF < 0.005	0.202565
0.00462319	0.00447198	0.00477948	MAF < 0.005	0.202614
0.00462307	0.00447186	0.00477937	MAF < 0.005	0.202664
0.00462296	0.00447174	0.00477927	MAF < 0.005	0.202714
0.00462284	0.00447162	0.00477916	MAF < 0.005	0.202764
0.00462273	0.0044715	0.00477905	MAF < 0.005	0.202814
0.00462262	0.00447137	0.00477894	MAF < 0.005	0.202863
0.0046225	0.00447125	0.00477884	MAF < 0.005	0.202913
0.00462239	0.00447113	0.00477873	MAF < 0.005	0.202963
0.00462227	0.00447101	0.00477862	MAF < 0.005	0.203013
0.00462216	0.00447089	0.00477852	MAF < 0.005	0.203063
0.00462204	0.00447077	0.00477841	MAF < 0.005	0.203113
0.00462193	0.00447065	0.0047783	MAF < 0.005	0.203162
0.00462182	0.00447053	0.00477819	MAF < 0.005	0.203212
0.0046217	0.00447041	0.00477809	MAF < 0.005	0.203262
0.00462159	0.00447029	0.00477798	MAF < 0.005	0.203312
0.00462147	0.00447017	0.00477788	MAF < 0.005	0.203362
0.00462136	0.00447005	0.00477777	MAF < 0.005	0.203411
0.00462125	0.00446993	0.00477766	MAF < 0.005	0.203461
0.00462113	0.00446981	0.00477755	MAF < 0.005	0.203511
0.00462102	0.00446969	0.00477745	MAF < 0.005	0.203561
0.0046209	0.00446957	0.00477734	MAF < 0.005	0.203611
0.00462079	0.00446945	0.00477723	MAF < 0.005	0.20366
0.00462068	0.00446933	0.00477713	MAF < 0.005	0.20371
0.00462056	0.00446921	0.00477702	MAF < 0.005	0.20376
0.00462045	0.00446909	0.00477691	MAF < 0.005	0.20381
0.00462034	0.00446897	0.00477681	MAF < 0.005	0.20386
0.00462022	0.00446885	0.0047767	MAF < 0.005	0.203909
0.00462011	0.00446873	0.00477659	MAF < 0.005	0.203959
0.00462	0.00446861	0.00477649	MAF < 0.005	0.204009
0.00461988	0.00446849	0.00477638	MAF < 0.005	0.204059
0.00461977	0.00446837	0.00477627	MAF < 0.005	0.204109
0.00461966	0.00446825	0.00477617	MAF < 0.005	0.204158
0.00461954	0.00446813	0.00477606	MAF < 0.005	0.204208
0.00461943	0.00446801	0.00477596	MAF < 0.005	0.204258
0.00461931	0.00446789	0.00477585	MAF < 0.005	0.204308
0.0046192	0.00446777	0.00477574	MAF < 0.005	0.204358
0.00461909	0.00446765	0.00477564	MAF < 0.005	0.204407
0.00461897	0.00446753	0.00477553	MAF < 0.005	0.204457
0.00461886	0.00446741	0.00477542	MAF < 0.005	0.204507
0.00461875	0.00446729	0.00477532	MAF < 0.005	0.204557
0.00461864	0.00446717	0.00477521	MAF < 0.005	0.204607
0.00461852	0.00446705	0.0047751	MAF < 0.005	0.204656
0.00461841	0.00446693	0.004775	MAF < 0.005	0.204706
0.0046183	0.00446681	0.00477489	MAF < 0.005	0.204756
0.00461818	0.00446669	0.00477479	MAF < 0.005	0.204806
0.00461807	0.00446657	0.00477468	MAF < 0.005	0.204856
0.00461796	0.00446645	0.00477457	MAF < 0.005	0.204905
0.00461784	0.00446633	0.00477447	MAF < 0.005	0.204955
0.00461773	0.00446621	0.00477436	MAF < 0.005	0.205005
0.00461762	0.00446609	0.00477426	MAF < 0.005	0.205055
0.00461751	0.00446598	0.00477415	MAF < 0.005	0.205105
0.00461739	0.00446586	0.00477405	MAF < 0.005	0.205155
0.00461728	0.00446574	0.00477394	MAF < 0.005	0.205204
0.00461717	0.00446562	0.00477383	MAF < 0.005	0.205254
0.00461705	0.0044655	0.00477373	MAF < 0.005	0.205304
0.00461694	0.00446538	0.00477362	MAF < 0.005	0.205354
0.00461683	0.00446526	0.00477352	MAF < 0.005	0.205404
0.00461672	0.00446514	0.00477341	MAF < 0.005	0.205453
0.0046166	0.00446502	0.00477331	MAF < 0.005	0.205503
0.00461649	0.0044649	0.0047732	MAF < 0.005	0.205553
0.00461638	0.00446478	0.00477309	MAF < 0.005	0.205603
0.00461627	0.00446467	0.00477299	MAF < 0.005	0.205653
0.00461615	0.00446455	0.00477288	MAF < 0.005	0.205702
0.00461604	0.00446443	0.00477278	MAF < 0.005	0.205752
0.00461593	0.00446431	0.00477267	MAF < 0.005	0.205802
0.00461582	0.00446419	0.00477257	MAF < 0.005	0.205852
0.0046157	0.00446407	0.00477246	MAF < 0.005	0.205902
0.00461559	0.00446395	0.00477235	MAF < 0.005	0.205951
0.00461548	0.00446383	0.00477225	MAF < 0.005	0.206001
0.00461537	0.00446372	0.00477214	MAF < 0.005	0.206051
0.00461525	0.0044636	0.00477204	MAF < 0.005	0.206101
0.00461514	0.00446348	0.00477193	MAF < 0.005	0.206151
0.00461503	0.00446336	0.00477183	MAF < 0.005	0.2062
0.00461492	0.00446324	0.00477172	MAF < 0.005	0.20625
0.0046148	0.00446312	0.00477162	MAF < 0.005	0.2063
0.00461469	0.004463	0.00477151	MAF < 0.005	0.20635
0.00461458	0.00446289	0.00477141	MAF < 0.005	0.2064
0.00461447	0.00446277	0.0047713	MAF < 0.005	0.206449
0.00461436	0.00446265	0.0047712	MAF < 0.005	0.206499
0.00461425	0.00446253	0.00477109	MAF < 0.005	0.206549
0.00461413	0.00446241	0.00477099	MAF < 0.005	0.206599
0.00461402	0.00446229	0.00477088	MAF < 0.005	0.206649
0.00461391	0.00446218	0.00477078	MAF < 0.005	0.206698
0.0046138	0.00446206	0.00477067	MAF < 0.005	0.206748
0.00461369	0.00446194	0.00477057	MAF < 0.005	0.206798
0.00461357	0.00446182	0.00477046	MAF < 0.005	0.206848
0.00461346	0.0044617	0.00477036	MAF < 0.005	0.206898
0.00461335	0.00446158	0.00477025	MAF < 0.005	0.206947
0.00461324	0.00446147	0.00477015	MAF < 0.005	0.206997
0.00461313	0.00446135	0.00477004	MAF < 0.005	0.207047
0.00461301	0.00446123	0.00476994	MAF < 0.005	0.207097
0.0046129	0.00446111	0.00476983	MAF < 0.005	0.207147
0.00461279	0.00446099	0.00476973	MAF < 0.005	0.207197
0.00461268	0.00446088	0.00476962	MAF < 0.005	0.207246
0.00461257	0.00446076	0.00476952	MAF < 0.005	0.207296
0.00461246	0.00446064	0.00476941	MAF < 0.005	0.207346
0.00461235	0.00446052	0.00476931	MAF < 0.005	0.207396
0.00461223	0.00446041	0.00476921	MAF < 0.005	0.207446
0.00461212	0.00446029	0.0047691	MAF < 0.005	0.207495
0.00461201	0.00446017	0.004769	MAF < 0.005	0.207545
0.0046119	0.00446005	0.00476889	MAF < 0.005	0.207595
0.00461179	0.00445993	0.00476879	MAF < 0.005	0.207645
0.00461168	0.00445982	0.00476868	MAF < 0.005	0.207695
0.00461157	0.0044597	0.00476858	MAF < 0.005	0.207744
0.00461146	0.00445958	0.00476847	MAF < 0.005	0.207794
0.00461134	0.00445947	0.00476837	MAF < 0.005	0.207844
0.00461123	0.00445935	0.00476826	MAF < 0.005	0.207894
0.00461112	0.00445923	0.00476816	MAF < 0.005	0.207944
0.00461101	0.00445911	0.00476806	MAF < 0.005	0.207993
0.0046109	0.004459	0.00476795	MAF < 0.005	0.208043
0.00461079	0.00445888	0.00476785	MAF < 0.005	0.208093
0.00461068	0.00445876	0.00476774	MAF < 0.005	0.208143
0.00461056	0.00445864	0.00476764	MAF < 0.005	0.208193
0.00461045	0.00445853	0.00476754	MAF < 0.005	0.208242
0.00461034	0.00445841	0.00476743	MAF < 0.005	0.208292
0.00461023	0.00445829	0.00476733	MAF < 0.005	0.208342
0.00461012	0.00445817	0.00476722	MAF < 0.005	0.208392
0.00461001	0.00445806	0.00476712	MAF < 0.005	0.208442
0.0046099	0.00445794	0.00476702	MAF < 0.005	0.208491
0.00460979	0.00445782	0.00476691	MAF < 0.005	0.208541
0.00460968	0.00445771	0.00476681	MAF < 0.005	0.208591
0.00460957	0.00445759	0.0047667	MAF < 0.005	0.208641
0.00460946	0.00445747	0.0047666	MAF < 0.005	0.208691
0.00460935	0.00445735	0.0047665	MAF < 0.005	0.20874
0.00460923	0.00445724	0.00476639	MAF < 0.005	0.20879
0.00460913	0.00445712	0.00476629	MAF < 0.005	0.20884
0.00460901	0.004457	0.00476618	MAF < 0.005	0.20889
0.0046089	0.00445689	0.00476608	MAF < 0.005	0.20894
0.00460879	0.00445677	0.00476598	MAF < 0.005	0.208989
0.00460868	0.00445665	0.00476587	MAF < 0.005	0.209039
0.00460857	0.00445654	0.00476577	MAF < 0.005	0.209089
0.00460846	0.00445642	0.00476566	MAF < 0.005	0.209139
0.00460835	0.0044563	0.00476556	MAF < 0.005	0.209189
0.00460824	0.00445619	0.00476546	MAF < 0.005	0.209239
0.00460813	0.00445607	0.00476535	MAF < 0.005	0.209288
0.00460802	0.00445595	0.00476525	MAF < 0.005	0.209338
0.00460791	0.00445584	0.00476515	MAF < 0.005	0.209388
0.0046078	0.00445572	0.00476504	MAF < 0.005	0.209438
0.00460769	0.0044556	0.00476494	MAF < 0.005	0.209488
0.00460758	0.00445549	0.00476484	MAF < 0.005	0.209537
0.00460747	0.00445537	0.00476473	MAF < 0.005	0.209587
0.00460736	0.00445525	0.00476463	MAF < 0.005	0.209637
0.00460725	0.00445514	0.00476453	MAF < 0.005	0.209687
0.00460714	0.00445502	0.00476442	MAF < 0.005	0.209737
0.00460703	0.00445491	0.00476432	MAF < 0.005	0.209786
0.00460692	0.00445479	0.00476422	MAF < 0.005	0.209836
0.00460681	0.00445467	0.00476411	MAF < 0.005	0.209886
0.0046067	0.00445456	0.00476401	MAF < 0.005	0.209936
0.00460659	0.00445444	0.00476391	MAF < 0.005	0.209986
0.00460648	0.00445432	0.0047638	MAF < 0.005	0.210035
0.00460637	0.00445421	0.0047637	MAF < 0.005	0.210085
0.00460626	0.00445409	0.0047636	MAF < 0.005	0.210135
0.00460615	0.00445398	0.0047635	MAF < 0.005	0.210185
0.00460604	0.00445386	0.00476339	MAF < 0.005	0.210235
0.00460593	0.00445374	0.00476329	MAF < 0.005	0.210284
0.00460582	0.00445363	0.00476319	MAF < 0.005	0.210334
0.00460571	0.00445351	0.00476308	MAF < 0.005	0.210384
0.0046056	0.0044534	0.00476298	MAF < 0.005	0.210434
0.00460549	0.00445328	0.00476288	MAF < 0.005	0.210484
0.00460538	0.00445316	0.00476277	MAF < 0.005	0.210533
0.00460527	0.00445305	0.00476267	MAF < 0.005	0.210583
0.00460516	0.00445293	0.00476257	MAF < 0.005	0.210633
0.00460505	0.00445282	0.00476246	MAF < 0.005	0.210683
0.00460494	0.0044527	0.00476236	MAF < 0.005	0.210733
0.00460483	0.00445259	0.00476226	MAF < 0.005	0.210782
0.00460472	0.00445247	0.00476216	MAF < 0.005	0.210832
0.00460461	0.00445235	0.00476205	MAF < 0.005	0.210882
0.0046045	0.00445224	0.00476195	MAF < 0.005	0.210932
0.00460439	0.00445212	0.00476185	MAF < 0.005	0.210982
0.00460428	0.00445201	0.00476175	MAF < 0.005	0.211032
0.00460418	0.00445189	0.00476164	MAF < 0.005	0.211081
0.00460407	0.00445178	0.00476154	MAF < 0.005	0.211131
0.00460396	0.00445166	0.00476144	MAF < 0.005	0.211181
0.00460385	0.00445155	0.00476134	MAF < 0.005	0.211231
0.00460374	0.00445143	0.00476123	MAF < 0.005	0.211281
0.00460363	0.00445131	0.00476113	MAF < 0.005	0.21133
0.00460352	0.0044512	0.00476103	MAF < 0.005	0.21138
0.00460341	0.00445108	0.00476093	MAF < 0.005	0.21143
0.0046033	0.00445097	0.00476082	MAF < 0.005	0.21148
0.00460319	0.00445085	0.00476072	MAF < 0.005	0.21153
0.00460308	0.00445074	0.00476062	MAF < 0.005	0.211579
0.00460297	0.00445062	0.00476052	MAF < 0.005	0.211629
0.00460287	0.00445051	0.00476041	MAF < 0.005	0.211679
0.00460276	0.00445039	0.00476031	MAF < 0.005	0.211729
0.00460265	0.00445028	0.00476021	MAF < 0.005	0.211779
0.00460254	0.00445016	0.00476011	MAF < 0.005	0.211828
0.00460243	0.00445005	0.00476001	MAF < 0.005	0.211878
0.00460232	0.00444993	0.0047599	MAF < 0.005	0.211928
0.00460221	0.00444982	0.0047598	MAF < 0.005	0.211978
0.0046021	0.0044497	0.0047597	MAF < 0.005	0.212028
0.00460199	0.00444959	0.0047596	MAF < 0.005	0.212077
0.00460189	0.00444947	0.00475949	MAF < 0.005	0.212127
0.00460178	0.00444936	0.00475939	MAF < 0.005	0.212177
0.00460167	0.00444924	0.00475929	MAF < 0.005	0.212227
0.00460156	0.00444913	0.00475919	MAF < 0.005	0.212277
0.00460145	0.00444901	0.00475909	MAF < 0.005	0.212326
0.00460134	0.0044489	0.00475898	MAF < 0.005	0.212376
0.00460123	0.00444878	0.00475888	MAF < 0.005	0.212426
0.00460113	0.00444867	0.00475878	MAF < 0.005	0.212476
0.00460102	0.00444855	0.00475868	MAF < 0.005	0.212526
0.00460091	0.00444844	0.00475858	MAF < 0.005	0.212575
0.0046008	0.00444832	0.00475847	MAF < 0.005	0.212625
0.00460069	0.00444821	0.00475837	MAF < 0.005	0.212675
0.00460058	0.0044481	0.00475827	MAF < 0.005	0.212725
0.00460047	0.00444798	0.00475817	MAF < 0.005	0.212775
0.00460037	0.00444787	0.00475807	MAF < 0.005	0.212824
0.00460026	0.00444775	0.00475797	MAF < 0.005	0.212874
0.00460015	0.00444764	0.00475787	MAF < 0.005	0.212924
0.00460004	0.00444752	0.00475776	MAF < 0.005	0.212974
0.00459993	0.00444741	0.00475766	MAF < 0.005	0.213024
0.00459982	0.00444729	0.00475756	MAF < 0.005	0.213074
0.00459972	0.00444718	0.00475746	MAF < 0.005	0.213123
0.00459961	0.00444707	0.00475736	MAF < 0.005	0.213173
0.0045995	0.00444695	0.00475726	MAF < 0.005	0.213223
0.00459939	0.00444684	0.00475715	MAF < 0.005	0.213273
0.00459928	0.00444672	0.00475705	MAF < 0.005	0.213323
0.00459917	0.00444661	0.00475695	MAF < 0.005	0.213372
0.00459907	0.00444649	0.00475685	MAF < 0.005	0.213422
0.00459896	0.00444638	0.00475675	MAF < 0.005	0.213472
0.00459885	0.00444627	0.00475665	MAF < 0.005	0.213522
0.00459874	0.00444615	0.00475655	MAF < 0.005	0.213572
0.00459864	0.00444604	0.00475644	MAF < 0.005	0.213621
0.00459853	0.00444592	0.00475634	MAF < 0.005	0.213671
0.00459842	0.00444581	0.00475624	MAF < 0.005	0.213721
0.00459831	0.0044457	0.00475614	MAF < 0.005	0.213771
0.0045982	0.00444558	0.00475604	MAF < 0.005	0.213821
0.0045981	0.00444547	0.00475594	MAF < 0.005	0.21387
0.00459799	0.00444535	0.00475584	MAF < 0.005	0.21392
0.00459788	0.00444524	0.00475574	MAF < 0.005	0.21397
0.00459777	0.00444513	0.00475564	MAF < 0.005	0.21402
0.00459766	0.00444501	0.00475553	MAF < 0.005	0.21407
0.00459756	0.0044449	0.00475543	MAF < 0.005	0.214119
0.00459745	0.00444479	0.00475533	MAF < 0.005	0.214169
0.00459734	0.00444467	0.00475523	MAF < 0.005	0.214219
0.00459723	0.00444456	0.00475513	MAF < 0.005	0.214269
0.00459713	0.00444444	0.00475503	MAF < 0.005	0.214319
0.00459702	0.00444433	0.00475493	MAF < 0.005	0.214368
0.00459691	0.00444422	0.00475483	MAF < 0.005	0.214418
0.0045968	0.0044441	0.00475473	MAF < 0.005	0.214468
0.0045967	0.00444399	0.00475463	MAF < 0.005	0.214518
0.00459659	0.00444388	0.00475452	MAF < 0.005	0.214568
0.00459648	0.00444376	0.00475442	MAF < 0.005	0.214617
0.00459637	0.00444365	0.00475432	MAF < 0.005	0.214667
0.00459627	0.00444354	0.00475422	MAF < 0.005	0.214717
0.00459616	0.00444342	0.00475412	MAF < 0.005	0.214767
0.00459605	0.00444331	0.00475402	MAF < 0.005	0.214817
0.00459595	0.0044432	0.00475392	MAF < 0.005	0.214866
0.00459584	0.00444308	0.00475382	MAF < 0.005	0.214916
0.00459573	0.00444297	0.00475372	MAF < 0.005	0.214966
0.00459562	0.00444286	0.00475362	MAF < 0.005	0.215016
0.00459552	0.00444274	0.00475352	MAF < 0.005	0.215066
0.00459541	0.00444263	0.00475342	MAF < 0.005	0.215116
0.0045953	0.00444252	0.00475332	MAF < 0.005	0.215165
0.0045952	0.0044424	0.00475322	MAF < 0.005	0.215215
0.00459509	0.00444229	0.00475312	MAF < 0.005	0.215265
0.00459498	0.00444218	0.00475302	MAF < 0.005	0.215315
0.00459488	0.00444207	0.00475292	MAF < 0.005	0.215365
0.00459477	0.00444195	0.00475281	MAF < 0.005	0.215414
0.00459466	0.00444184	0.00475272	MAF < 0.005	0.215464
0.00459455	0.00444173	0.00475261	MAF < 0.005	0.215514
0.00459445	0.00444161	0.00475251	MAF < 0.005	0.215564
0.00459434	0.0044415	0.00475241	MAF < 0.005	0.215614
0.00459423	0.00444139	0.00475231	MAF < 0.005	0.215663
0.00459413	0.00444128	0.00475221	MAF < 0.005	0.215713
0.00459402	0.00444116	0.00475211	MAF < 0.005	0.215763
0.00459391	0.00444105	0.00475201	MAF < 0.005	0.215813
0.00459381	0.00444094	0.00475191	MAF < 0.005	0.215863
0.0045937	0.00444082	0.00475181	MAF < 0.005	0.215912
0.00459359	0.00444071	0.00475171	MAF < 0.005	0.215962
0.00459349	0.0044406	0.00475161	MAF < 0.005	0.216012
0.00459338	0.00444049	0.00475151	MAF < 0.005	0.216062
0.00459327	0.00444037	0.00475141	MAF < 0.005	0.216112
0.00459317	0.00444026	0.00475131	MAF < 0.005	0.216161
0.00459306	0.00444015	0.00475121	MAF < 0.005	0.216211
0.00459295	0.00444004	0.00475111	MAF < 0.005	0.216261
0.00459285	0.00443992	0.00475101	MAF < 0.005	0.216311
0.00459274	0.00443981	0.00475091	MAF < 0.005	0.216361
0.00459264	0.0044397	0.00475081	MAF < 0.005	0.21641
0.00459253	0.00443959	0.00475071	MAF < 0.005	0.21646
0.00459242	0.00443948	0.00475061	MAF < 0.005	0.21651
0.00459232	0.00443936	0.00475051	MAF < 0.005	0.21656
0.00459221	0.00443925	0.00475041	MAF < 0.005	0.21661
0.0045921	0.00443914	0.00475031	MAF < 0.005	0.216659
0.004592	0.00443903	0.00475022	MAF < 0.005	0.216709
0.00459189	0.00443891	0.00475012	MAF < 0.005	0.216759
0.00459179	0.0044388	0.00475001	MAF < 0.005	0.216809
0.00459168	0.00443869	0.00474992	MAF < 0.005	0.216859
0.00459157	0.00443858	0.00474982	MAF < 0.005	0.216908
0.00459147	0.00443846	0.00474972	MAF < 0.005	0.216958
0.00459136	0.00443835	0.00474962	MAF < 0.005	0.217008
0.00459125	0.00443824	0.00474952	MAF < 0.005	0.217058
0.00459115	0.00443813	0.00474942	MAF < 0.005	0.217108
0.00459104	0.00443802	0.00474932	MAF < 0.005	0.217158
0.00459094	0.0044379	0.00474922	MAF < 0.005	0.217207
0.00459083	0.00443779	0.00474912	MAF < 0.005	0.217257
0.00459072	0.00443768	0.00474902	MAF < 0.005	0.217307
0.00459062	0.00443757	0.00474892	MAF < 0.005	0.217357
0.00459051	0.00443746	0.00474882	MAF < 0.005	0.217407
0.00459041	0.00443735	0.00474872	MAF < 0.005	0.217456
0.0045903	0.00443723	0.00474862	MAF < 0.005	0.217506
0.0045902	0.00443712	0.00474852	MAF < 0.005	0.217556
0.00459009	0.00443701	0.00474842	MAF < 0.005	0.217606
0.00458998	0.0044369	0.00474833	MAF < 0.005	0.217656
0.00458988	0.00443679	0.00474823	MAF < 0.005	0.217705
0.00458977	0.00443668	0.00474813	MAF < 0.005	0.217755
0.00458967	0.00443656	0.00474803	MAF < 0.005	0.217805
0.00458956	0.00443645	0.00474793	MAF < 0.005	0.217855
0.00458946	0.00443634	0.00474783	MAF < 0.005	0.217905
0.00458935	0.00443623	0.00474773	MAF < 0.005	0.217954
0.00458924	0.00443612	0.00474763	MAF < 0.005	0.218004
0.00458914	0.00443601	0.00474753	MAF < 0.005	0.218054
0.00458903	0.00443589	0.00474743	MAF < 0.005	0.218104
0.00458893	0.00443578	0.00474733	MAF < 0.005	0.218154
0.00458882	0.00443567	0.00474723	MAF < 0.005	0.218203
0.00458872	0.00443556	0.00474714	MAF < 0.005	0.218253
0.00458861	0.00443545	0.00474704	MAF < 0.005	0.218303
0.00458851	0.00443534	0.00474694	MAF < 0.005	0.218353
0.0045884	0.00443523	0.00474684	MAF < 0.005	0.218403
0.0045883	0.00443512	0.00474674	MAF < 0.005	0.218452
0.00458819	0.004435	0.00474664	MAF < 0.005	0.218502
0.00458809	0.00443489	0.00474654	MAF < 0.005	0.218552
0.00458798	0.00443478	0.00474644	MAF < 0.005	0.218602
0.00458787	0.00443467	0.00474634	MAF < 0.005	0.218652
0.00458777	0.00443456	0.00474625	MAF < 0.005	0.218701
0.00458766	0.00443445	0.00474615	MAF < 0.005	0.218751
0.00458756	0.00443434	0.00474605	MAF < 0.005	0.218801
0.00458745	0.00443423	0.00474595	MAF < 0.005	0.218851
0.00458735	0.00443412	0.00474585	MAF < 0.005	0.218901
0.00458724	0.00443401	0.00474575	MAF < 0.005	0.21895
0.00458714	0.00443389	0.00474565	MAF < 0.005	0.219
0.00458703	0.00443378	0.00474556	MAF < 0.005	0.21905
0.00458693	0.00443367	0.00474546	MAF < 0.005	0.2191
0.00458682	0.00443356	0.00474536	MAF < 0.005	0.21915
0.00458672	0.00443345	0.00474526	MAF < 0.005	0.2192
0.00458661	0.00443334	0.00474516	MAF < 0.005	0.219249
0.00458651	0.00443323	0.00474506	MAF < 0.005	0.219299
0.0045864	0.00443312	0.00474497	MAF < 0.005	0.219349
0.0045863	0.00443301	0.00474487	MAF < 0.005	0.219399
0.0045862	0.0044329	0.00474477	MAF < 0.005	0.219449
0.00458609	0.00443279	0.00474467	MAF < 0.005	0.219498
0.00458598	0.00443267	0.00474457	MAF < 0.005	0.219548
0.00458588	0.00443257	0.00474447	MAF < 0.005	0.219598
0.00458578	0.00443245	0.00474438	MAF < 0.005	0.219648
0.00458567	0.00443234	0.00474428	MAF < 0.005	0.219698
0.00458557	0.00443223	0.00474418	MAF < 0.005	0.219747
0.00458546	0.00443212	0.00474408	MAF < 0.005	0.219797
0.00458536	0.00443201	0.00474398	MAF < 0.005	0.219847
0.00458525	0.0044319	0.00474388	MAF < 0.005	0.219897
0.00458515	0.00443179	0.00474379	MAF < 0.005	0.219947
0.00458504	0.00443168	0.00474369	MAF < 0.005	0.219996
0.00458494	0.00443157	0.00474359	MAF < 0.005	0.220046
0.00458483	0.00443146	0.00474349	MAF < 0.005	0.220096
0.00458473	0.00443135	0.0047434	MAF < 0.005	0.220146
0.00458463	0.00443124	0.0047433	MAF < 0.005	0.220196
0.00458452	0.00443113	0.0047432	MAF < 0.005	0.220245
0.00458442	0.00443102	0.0047431	MAF < 0.005	0.220295
0.00458431	0.00443091	0.004743	MAF < 0.005	0.220345
0.00458421	0.0044308	0.00474291	MAF < 0.005	0.220395
0.0045841	0.00443069	0.00474281	MAF < 0.005	0.220445
0.004584	0.00443058	0.00474271	MAF < 0.005	0.220494
0.0045839	0.00443047	0.00474261	MAF < 0.005	0.220544
0.00458379	0.00443036	0.00474251	MAF < 0.005	0.220594
0.00458369	0.00443025	0.00474242	MAF < 0.005	0.220644
0.00458358	0.00443014	0.00474232	MAF < 0.005	0.220694
0.00458348	0.00443003	0.00474222	MAF < 0.005	0.220743
0.00458337	0.00442992	0.00474212	MAF < 0.005	0.220793
0.00458327	0.00442981	0.00474203	MAF < 0.005	0.220843
0.00458317	0.0044297	0.00474193	MAF < 0.005	0.220893
0.00458306	0.00442959	0.00474183	MAF < 0.005	0.220943
0.00458296	0.00442948	0.00474173	MAF < 0.005	0.220992
0.00458286	0.00442937	0.00474164	MAF < 0.005	0.221042
0.00458275	0.00442926	0.00474154	MAF < 0.005	0.221092
0.00458265	0.00442915	0.00474144	MAF < 0.005	0.221142
0.00458254	0.00442904	0.00474134	MAF < 0.005	0.221192
0.00458244	0.00442893	0.00474124	MAF < 0.005	0.221242
0.00458234	0.00442882	0.00474115	MAF < 0.005	0.221291
0.00458223	0.00442871	0.00474105	MAF < 0.005	0.221341
0.00458213	0.0044286	0.00474095	MAF < 0.005	0.221391
0.00458202	0.00442849	0.00474086	MAF < 0.005	0.221441
0.00458192	0.00442838	0.00474076	MAF < 0.005	0.221491
0.00458182	0.00442827	0.00474066	MAF < 0.005	0.22154
0.00458171	0.00442816	0.00474056	MAF < 0.005	0.22159
0.00458161	0.00442805	0.00474047	MAF < 0.005	0.22164
0.00458151	0.00442794	0.00474037	MAF < 0.005	0.22169
0.0045814	0.00442783	0.00474027	MAF < 0.005	0.22174
0.0045813	0.00442773	0.00474017	MAF < 0.005	0.221789
0.0045812	0.00442762	0.00474008	MAF < 0.005	0.221839
0.00458109	0.00442751	0.00473998	MAF < 0.005	0.221889
0.00458099	0.0044274	0.00473988	MAF < 0.005	0.221939
0.00458088	0.00442729	0.00473978	MAF < 0.005	0.221989
0.00458078	0.00442718	0.00473969	MAF < 0.005	0.222038
0.00458068	0.00442707	0.00473959	MAF < 0.005	0.222088
0.00458057	0.00442696	0.00473949	MAF < 0.005	0.222138
0.00458047	0.00442685	0.0047394	MAF < 0.005	0.222188
0.00458037	0.00442674	0.0047393	MAF < 0.005	0.222238
0.00458027	0.00442663	0.0047392	MAF < 0.005	0.222287
0.00458016	0.00442652	0.00473911	MAF < 0.005	0.222337
0.00458006	0.00442642	0.00473901	MAF < 0.005	0.222387
0.00457996	0.00442631	0.00473891	MAF < 0.005	0.222437
0.00457985	0.0044262	0.00473882	MAF < 0.005	0.222487
0.00457975	0.00442609	0.00473872	MAF < 0.005	0.222536
0.00457965	0.00442598	0.00473862	MAF < 0.005	0.222586
0.00457954	0.00442587	0.00473853	MAF < 0.005	0.222636
0.00457944	0.00442576	0.00473843	MAF < 0.005	0.222686
0.00457934	0.00442565	0.00473833	MAF < 0.005	0.222736
0.00457923	0.00442554	0.00473824	MAF < 0.005	0.222785
0.00457913	0.00442544	0.00473814	MAF < 0.005	0.222835
0.00457903	0.00442533	0.00473804	MAF < 0.005	0.222885
0.00457892	0.00442522	0.00473794	MAF < 0.005	0.222935
0.00457882	0.00442511	0.00473785	MAF < 0.005	0.222985
0.00457872	0.004425	0.00473775	MAF < 0.005	0.223035
0.00457862	0.00442489	0.00473766	MAF < 0.005	0.223084
0.00457851	0.00442478	0.00473756	MAF < 0.005	0.223134
0.00457841	0.00442467	0.00473746	MAF < 0.005	0.223184
0.00457831	0.00442457	0.00473737	MAF < 0.005	0.223234
0.0045782	0.00442446	0.00473727	MAF < 0.005	0.223284
0.0045781	0.00442435	0.00473717	MAF < 0.005	0.223333
0.004578	0.00442424	0.00473708	MAF < 0.005	0.223383
0.0045779	0.00442413	0.00473698	MAF < 0.005	0.223433
0.00457779	0.00442402	0.00473688	MAF < 0.005	0.223483
0.00457769	0.00442391	0.00473679	MAF < 0.005	0.223533
0.00457759	0.00442381	0.00473669	MAF < 0.005	0.223582
0.00457749	0.0044237	0.00473659	MAF < 0.005	0.223632
0.00457738	0.00442359	0.0047365	MAF < 0.005	0.223682
0.00457728	0.00442348	0.0047364	MAF < 0.005	0.223732
0.00457718	0.00442337	0.0047363	MAF < 0.005	0.223782
0.00457707	0.00442327	0.00473621	MAF < 0.005	0.223831
0.00457697	0.00442316	0.00473611	MAF < 0.005	0.223881
0.00457687	0.00442305	0.00473602	MAF < 0.005	0.223931
0.00457677	0.00442294	0.00473592	MAF < 0.005	0.223981
0.00457666	0.00442283	0.00473582	MAF < 0.005	0.224031
0.00457656	0.00442272	0.00473573	MAF < 0.005	0.22408
0.00457646	0.00442262	0.00473563	MAF < 0.005	0.22413
0.00457636	0.00442251	0.00473553	MAF < 0.005	0.22418
0.00457626	0.0044224	0.00473544	MAF < 0.005	0.22423
0.00457615	0.00442229	0.00473534	MAF < 0.005	0.22428
0.00457605	0.00442218	0.00473525	MAF < 0.005	0.224329
0.00457595	0.00442208	0.00473515	MAF < 0.005	0.224379
0.00457585	0.00442197	0.00473506	MAF < 0.005	0.224429
0.00457574	0.00442186	0.00473496	MAF < 0.005	0.224479
0.00457564	0.00442175	0.00473486	MAF < 0.005	0.224529
0.00457554	0.00442164	0.00473477	MAF < 0.005	0.224578
0.00457544	0.00442154	0.00473467	MAF < 0.005	0.224628
0.00457534	0.00442143	0.00473458	MAF < 0.005	0.224678
0.00457523	0.00442132	0.00473448	MAF < 0.005	0.224728
0.00457513	0.00442121	0.00473438	MAF < 0.005	0.224778
0.00457503	0.0044211	0.00473429	MAF < 0.005	0.224827
0.00457493	0.004421	0.00473419	MAF < 0.005	0.224877
0.00457483	0.00442089	0.0047341	MAF < 0.005	0.224927
0.00457472	0.00442078	0.004734	MAF < 0.005	0.224977
0.00457462	0.00442067	0.00473391	MAF < 0.005	0.225027
0.00457452	0.00442057	0.00473381	MAF < 0.005	0.225077
0.00457442	0.00442046	0.00473371	MAF < 0.005	0.225126
0.00457432	0.00442035	0.00473362	MAF < 0.005	0.225176
0.00457421	0.00442024	0.00473352	MAF < 0.005	0.225226
0.00457411	0.00442014	0.00473343	MAF < 0.005	0.225276
0.00457401	0.00442003	0.00473333	MAF < 0.005	0.225326
0.00457391	0.00441992	0.00473324	MAF < 0.005	0.225375
0.00457381	0.00441981	0.00473314	MAF < 0.005	0.225425
0.00457371	0.00441971	0.00473305	MAF < 0.005	0.225475
0.0045736	0.0044196	0.00473295	MAF < 0.005	0.225525
0.0045735	0.00441949	0.00473286	MAF < 0.005	0.225575
0.0045734	0.00441938	0.00473276	MAF < 0.005	0.225624
0.0045733	0.00441928	0.00473266	MAF < 0.005	0.225674
0.0045732	0.00441917	0.00473257	MAF < 0.005	0.225724
0.0045731	0.00441906	0.00473247	MAF < 0.005	0.225774
0.00457299	0.00441895	0.00473238	MAF < 0.005	0.225824
0.00457289	0.00441885	0.00473228	MAF < 0.005	0.225873
0.00457279	0.00441874	0.00473219	MAF < 0.005	0.225923
0.00457269	0.00441863	0.00473209	MAF < 0.005	0.225973
0.00457259	0.00441853	0.004732	MAF < 0.005	0.226023
0.00457249	0.00441842	0.0047319	MAF < 0.005	0.226073
0.00457239	0.00441831	0.00473181	MAF < 0.005	0.226122
0.00457228	0.0044182	0.00473171	MAF < 0.005	0.226172
0.00457218	0.0044181	0.00473162	MAF < 0.005	0.226222
0.00457208	0.00441799	0.00473152	MAF < 0.005	0.226272
0.00457198	0.00441788	0.00473143	MAF < 0.005	0.226322
0.00457188	0.00441778	0.00473133	MAF < 0.005	0.226371
0.00457178	0.00441767	0.00473124	MAF < 0.005	0.226421
0.00457168	0.00441756	0.00473114	MAF < 0.005	0.226471
0.00457158	0.00441746	0.00473105	MAF < 0.005	0.226521
0.00457147	0.00441735	0.00473095	MAF < 0.005	0.226571
0.00457137	0.00441724	0.00473086	MAF < 0.005	0.22662
0.00457127	0.00441714	0.00473076	MAF < 0.005	0.22667
0.00457117	0.00441703	0.00473067	MAF < 0.005	0.22672
0.00457107	0.00441692	0.00473057	MAF < 0.005	0.22677
0.00457097	0.00441682	0.00473048	MAF < 0.005	0.22682
0.00457087	0.00441671	0.00473038	MAF < 0.005	0.226869
0.00457077	0.0044166	0.00473029	MAF < 0.005	0.226919
0.00457067	0.0044165	0.00473019	MAF < 0.005	0.226969
0.00457057	0.00441639	0.0047301	MAF < 0.005	0.227019
0.00457046	0.00441628	0.00473	MAF < 0.005	0.227069
0.00457036	0.00441618	0.00472991	MAF < 0.005	0.227119
0.00457026	0.00441607	0.00472981	MAF < 0.005	0.227168
0.00457016	0.00441596	0.00472972	MAF < 0.005	0.227218
0.00457006	0.00441586	0.00472962	MAF < 0.005	0.227268
0.00456996	0.00441575	0.00472953	MAF < 0.005	0.227318
0.00456986	0.00441564	0.00472943	MAF < 0.005	0.227368
0.00456976	0.00441554	0.00472934	MAF < 0.005	0.227417
0.00456966	0.00441543	0.00472924	MAF < 0.005	0.227467
0.00456956	0.00441533	0.00472915	MAF < 0.005	0.227517
0.00456946	0.00441522	0.00472906	MAF < 0.005	0.227567
0.00456936	0.00441511	0.00472896	MAF < 0.005	0.227617
0.00456926	0.00441501	0.00472887	MAF < 0.005	0.227666
0.00456915	0.0044149	0.00472877	MAF < 0.005	0.227716
0.00456905	0.00441479	0.00472868	MAF < 0.005	0.227766
0.00456895	0.00441469	0.00472858	MAF < 0.005	0.227816
0.00456885	0.00441458	0.00472849	MAF < 0.005	0.227866
0.00456875	0.00441448	0.00472839	MAF < 0.005	0.227915
0.00456865	0.00441437	0.0047283	MAF < 0.005	0.227965
0.00456855	0.00441426	0.00472821	MAF < 0.005	0.228015
0.00456845	0.00441416	0.00472811	MAF < 0.005	0.228065
0.00456835	0.00441405	0.00472802	MAF < 0.005	0.228115
0.00456825	0.00441394	0.00472792	MAF < 0.005	0.228164
0.00456815	0.00441384	0.00472783	MAF < 0.005	0.228214
0.00456805	0.00441373	0.00472774	MAF < 0.005	0.228264
0.00456795	0.00441363	0.00472764	MAF < 0.005	0.228314
0.00456785	0.00441352	0.00472755	MAF < 0.005	0.228364
0.00456775	0.00441342	0.00472745	MAF < 0.005	0.228413
0.00456765	0.00441331	0.00472736	MAF < 0.005	0.228463
0.00456755	0.0044132	0.00472726	MAF < 0.005	0.228513
0.00456745	0.0044131	0.00472717	MAF < 0.005	0.228563
0.00456735	0.00441299	0.00472708	MAF < 0.005	0.228613
0.00456725	0.00441289	0.00472698	MAF < 0.005	0.228662
0.00456715	0.00441278	0.00472689	MAF < 0.005	0.228712
0.00456705	0.00441267	0.00472679	MAF < 0.005	0.228762
0.00456695	0.00441257	0.0047267	MAF < 0.005	0.228812
0.00456685	0.00441246	0.00472661	MAF < 0.005	0.228862
0.00456675	0.00441236	0.00472651	MAF < 0.005	0.228911
0.00456665	0.00441225	0.00472642	MAF < 0.005	0.228961
0.00456655	0.00441215	0.00472632	MAF < 0.005	0.229011
0.00456645	0.00441204	0.00472623	MAF < 0.005	0.229061
0.00456635	0.00441193	0.00472614	MAF < 0.005	0.229111
0.00456625	0.00441183	0.00472604	MAF < 0.005	0.229161
0.00456615	0.00441173	0.00472595	MAF < 0.005	0.22921
0.00456605	0.00441162	0.00472586	MAF < 0.005	0.22926
0.00456595	0.00441151	0.00472576	MAF < 0.005	0.22931
0.00456585	0.00441141	0.00472567	MAF < 0.005	0.22936
0.00456575	0.0044113	0.00472558	MAF < 0.005	0.22941
0.00456565	0.0044112	0.00472548	MAF < 0.005	0.229459
0.00456555	0.00441109	0.00472539	MAF < 0.005	0.229509
0.00456545	0.00441099	0.00472529	MAF < 0.005	0.229559
0.00456535	0.00441088	0.0047252	MAF < 0.005	0.229609
0.00456525	0.00441078	0.00472511	MAF < 0.005	0.229659
0.00456515	0.00441067	0.00472501	MAF < 0.005	0.229708
0.00456505	0.00441057	0.00472492	MAF < 0.005	0.229758
0.00456495	0.00441046	0.00472483	MAF < 0.005	0.229808
0.00456485	0.00441036	0.00472473	MAF < 0.005	0.229858
0.00456475	0.00441025	0.00472464	MAF < 0.005	0.229908
0.00456465	0.00441014	0.00472455	MAF < 0.005	0.229957
0.00456455	0.00441004	0.00472445	MAF < 0.005	0.230007
0.00456445	0.00440994	0.00472436	MAF < 0.005	0.230057
0.00456435	0.00440983	0.00472427	MAF < 0.005	0.230107
0.00456425	0.00440972	0.00472417	MAF < 0.005	0.230157
0.00456416	0.00440962	0.00472408	MAF < 0.005	0.230206
0.00456406	0.00440952	0.00472399	MAF < 0.005	0.230256
0.00456396	0.00440941	0.00472389	MAF < 0.005	0.230306
0.00456386	0.00440931	0.0047238	MAF < 0.005	0.230356
0.00456376	0.0044092	0.00472371	MAF < 0.005	0.230406
0.00456366	0.0044091	0.00472361	MAF < 0.005	0.230455
0.00456356	0.00440899	0.00472352	MAF < 0.005	0.230505
0.00456346	0.00440889	0.00472343	MAF < 0.005	0.230555
0.00456336	0.00440878	0.00472333	MAF < 0.005	0.230605
0.00456326	0.00440868	0.00472324	MAF < 0.005	0.230655
0.00456316	0.00440857	0.00472315	MAF < 0.005	0.230704
0.00456306	0.00440847	0.00472305	MAF < 0.005	0.230754
0.00456296	0.00440836	0.00472296	MAF < 0.005	0.230804
0.00456287	0.00440826	0.00472287	MAF < 0.005	0.230854
0.00456277	0.00440815	0.00472278	MAF < 0.005	0.230904
0.00456267	0.00440805	0.00472268	MAF < 0.005	0.230953
0.00456257	0.00440794	0.00472259	MAF < 0.005	0.231003
0.00456247	0.00440784	0.0047225	MAF < 0.005	0.231053
0.00456237	0.00440774	0.0047224	MAF < 0.005	0.231103
0.00456227	0.00440763	0.00472231	MAF < 0.005	0.231153
0.00456217	0.00440753	0.00472222	MAF < 0.005	0.231203
0.00456207	0.00440742	0.00472212	MAF < 0.005	0.231252
0.00456197	0.00440732	0.00472203	MAF < 0.005	0.231302
0.00456187	0.00440721	0.00472194	MAF < 0.005	0.231352
0.00456178	0.00440711	0.00472185	MAF < 0.005	0.231402
0.00456168	0.004407	0.00472175	MAF < 0.005	0.231452
0.00456158	0.0044069	0.00472166	MAF < 0.005	0.231501
0.00456148	0.0044068	0.00472157	MAF < 0.005	0.231551
0.00456138	0.00440669	0.00472148	MAF < 0.005	0.231601
0.00456128	0.00440659	0.00472138	MAF < 0.005	0.231651
0.00456118	0.00440648	0.00472129	MAF < 0.005	0.231701
0.00456109	0.00440638	0.0047212	MAF < 0.005	0.23175
0.00456099	0.00440628	0.0047211	MAF < 0.005	0.2318
0.00456089	0.00440617	0.00472101	MAF < 0.005	0.23185
0.00456079	0.00440607	0.00472092	MAF < 0.005	0.2319
0.00456069	0.00440596	0.00472083	MAF < 0.005	0.23195
0.00456059	0.00440586	0.00472073	MAF < 0.005	0.231999
0.00456049	0.00440575	0.00472064	MAF < 0.005	0.232049
0.0045604	0.00440565	0.00472055	MAF < 0.005	0.232099
0.0045603	0.00440555	0.00472046	MAF < 0.005	0.232149
0.0045602	0.00440544	0.00472036	MAF < 0.005	0.232199
0.0045601	0.00440534	0.00472027	MAF < 0.005	0.232248
0.00456	0.00440523	0.00472018	MAF < 0.005	0.232298
0.0045599	0.00440513	0.00472009	MAF < 0.005	0.232348
0.0045598	0.00440503	0.00471999	MAF < 0.005	0.232398
0.00455971	0.00440492	0.0047199	MAF < 0.005	0.232448
0.00455961	0.00440482	0.00471981	MAF < 0.005	0.232497
0.00455951	0.00440472	0.00471972	MAF < 0.005	0.232547
0.00455941	0.00440461	0.00471962	MAF < 0.005	0.232597
0.00455931	0.00440451	0.00471953	MAF < 0.005	0.232647
0.00455921	0.0044044	0.00471944	MAF < 0.005	0.232697
0.00455912	0.0044043	0.00471935	MAF < 0.005	0.232746
0.00455902	0.0044042	0.00471926	MAF < 0.005	0.232796
0.00455892	0.00440409	0.00471916	MAF < 0.005	0.232846
0.00455882	0.00440399	0.00471907	MAF < 0.005	0.232896
0.00455872	0.00440389	0.00471898	MAF < 0.005	0.232946
0.00455863	0.00440378	0.00471889	MAF < 0.005	0.232995
0.00455853	0.00440368	0.0047188	MAF < 0.005	0.233045
0.00455843	0.00440357	0.0047187	MAF < 0.005	0.233095
0.00455833	0.00440347	0.00471861	MAF < 0.005	0.233145
0.00455823	0.00440337	0.00471852	MAF < 0.005	0.233195
0.00455813	0.00440326	0.00471843	MAF < 0.005	0.233245
0.00455804	0.00440316	0.00471834	MAF < 0.005	0.233294
0.00455794	0.00440306	0.00471824	MAF < 0.005	0.233344
0.00455784	0.00440295	0.00471815	MAF < 0.005	0.233394
0.00455774	0.00440285	0.00471806	MAF < 0.005	0.233444
0.00455765	0.00440275	0.00471797	MAF < 0.005	0.233494
0.00455755	0.00440264	0.00471788	MAF < 0.005	0.233543
0.00455745	0.00440254	0.00471778	MAF < 0.005	0.233593
0.00455735	0.00440244	0.00471769	MAF < 0.005	0.233643
0.00455725	0.00440233	0.0047176	MAF < 0.005	0.233693
0.00455716	0.00440223	0.00471751	MAF < 0.005	0.233743
0.00455706	0.00440213	0.00471742	MAF < 0.005	0.233792
0.00455696	0.00440203	0.00471732	MAF < 0.005	0.233842
0.00455686	0.00440192	0.00471723	MAF < 0.005	0.233892
0.00455677	0.00440182	0.00471714	MAF < 0.005	0.233942
0.00455667	0.00440172	0.00471705	MAF < 0.005	0.233992
0.00455657	0.00440161	0.00471696	MAF < 0.005	0.234041
0.00455647	0.00440151	0.00471687	MAF < 0.005	0.234091
0.00455638	0.00440141	0.00471678	MAF < 0.005	0.234141
0.00455628	0.0044013	0.00471668	MAF < 0.005	0.234191
0.00455618	0.0044012	0.00471659	MAF < 0.005	0.234241
0.00455608	0.0044011	0.0047165	MAF < 0.005	0.23429
0.00455599	0.004401	0.00471641	MAF < 0.005	0.23434
0.00455589	0.00440089	0.00471632	MAF < 0.005	0.23439
0.00455579	0.00440079	0.00471623	MAF < 0.005	0.23444
0.00455569	0.00440069	0.00471613	MAF < 0.005	0.23449
0.0045556	0.00440058	0.00471604	MAF < 0.005	0.234539
0.0045555	0.00440048	0.00471595	MAF < 0.005	0.234589
0.0045554	0.00440038	0.00471586	MAF < 0.005	0.234639
0.0045553	0.00440028	0.00471577	MAF < 0.005	0.234689
0.00455521	0.00440017	0.00471568	MAF < 0.005	0.234739
0.00455511	0.00440007	0.00471559	MAF < 0.005	0.234788
0.00455501	0.00439997	0.0047155	MAF < 0.005	0.234838
0.00455491	0.00439986	0.0047154	MAF < 0.005	0.234888
0.00455482	0.00439976	0.00471531	MAF < 0.005	0.234938
0.00455472	0.00439966	0.00471522	MAF < 0.005	0.234988
0.00455462	0.00439956	0.00471513	MAF < 0.005	0.235038
0.00455453	0.00439945	0.00471504	MAF < 0.005	0.235087
0.00455443	0.00439935	0.00471495	MAF < 0.005	0.235137
0.00455433	0.00439925	0.00471486	MAF < 0.005	0.235187
0.00455424	0.00439915	0.00471477	MAF < 0.005	0.235237
0.00455414	0.00439904	0.00471467	MAF < 0.005	0.235287
0.00455404	0.00439894	0.00471458	MAF < 0.005	0.235336
0.00455394	0.00439884	0.00471449	MAF < 0.005	0.235386
0.00455385	0.00439874	0.0047144	MAF < 0.005	0.235436
0.00455375	0.00439863	0.00471431	MAF < 0.005	0.235486
0.00455365	0.00439853	0.00471422	MAF < 0.005	0.235536
0.00455356	0.00439843	0.00471413	MAF < 0.005	0.235585
0.00455346	0.00439833	0.00471404	MAF < 0.005	0.235635
0.00455336	0.00439823	0.00471395	MAF < 0.005	0.235685
0.00455326	0.00439812	0.00471386	MAF < 0.005	0.235735
0.00455317	0.00439802	0.00471376	MAF < 0.005	0.235785
0.00455307	0.00439792	0.00471367	MAF < 0.005	0.235834
0.00455297	0.00439782	0.00471358	MAF < 0.005	0.235884
0.00455288	0.00439771	0.00471349	MAF < 0.005	0.235934
0.00455278	0.00439761	0.0047134	MAF < 0.005	0.235984
0.00455268	0.00439751	0.00471331	MAF < 0.005	0.236034
0.00455259	0.00439741	0.00471322	MAF < 0.005	0.236083
0.00455249	0.00439731	0.00471313	MAF < 0.005	0.236133
0.00455239	0.0043972	0.00471304	MAF < 0.005	0.236183
0.0045523	0.0043971	0.00471295	MAF < 0.005	0.236233
0.0045522	0.004397	0.00471286	MAF < 0.005	0.236283
0.0045521	0.0043969	0.00471276	MAF < 0.005	0.236332
0.00455201	0.0043968	0.00471268	MAF < 0.005	0.236382
0.00455191	0.00439669	0.00471258	MAF < 0.005	0.236432
0.00455181	0.00439659	0.00471249	MAF < 0.005	0.236482
0.00455172	0.00439649	0.0047124	MAF < 0.005	0.236532
0.00455162	0.00439639	0.00471231	MAF < 0.005	0.236581
0.00455153	0.00439629	0.00471222	MAF < 0.005	0.236631
0.00455143	0.00439619	0.00471213	MAF < 0.005	0.236681
0.00455133	0.00439608	0.00471204	MAF < 0.005	0.236731
0.00455124	0.00439598	0.00471195	MAF < 0.005	0.236781
0.00455114	0.00439588	0.00471186	MAF < 0.005	0.23683
0.00455104	0.00439578	0.00471177	MAF < 0.005	0.23688
0.00455095	0.00439568	0.00471168	MAF < 0.005	0.23693
0.00455085	0.00439557	0.00471159	MAF < 0.005	0.23698
0.00455076	0.00439547	0.0047115	MAF < 0.005	0.23703
0.00455066	0.00439537	0.00471141	MAF < 0.005	0.23708
0.00455056	0.00439527	0.00471132	MAF < 0.005	0.237129
0.00455047	0.00439517	0.00471123	MAF < 0.005	0.237179
0.00455037	0.00439507	0.00471114	MAF < 0.005	0.237229
0.00455027	0.00439496	0.00471105	MAF < 0.005	0.237279
0.00455018	0.00439486	0.00471096	MAF < 0.005	0.237329
0.00455008	0.00439476	0.00471087	MAF < 0.005	0.237378
0.00454999	0.00439466	0.00471078	MAF < 0.005	0.237428
0.00454989	0.00439456	0.00471069	MAF < 0.005	0.237478
0.00454979	0.00439446	0.00471059	MAF < 0.005	0.237528
0.0045497	0.00439436	0.00471051	MAF < 0.005	0.237578
0.0045496	0.00439425	0.00471041	MAF < 0.005	0.237627
0.00454951	0.00439415	0.00471032	MAF < 0.005	0.237677
0.00454941	0.00439405	0.00471023	MAF < 0.005	0.237727
0.00454931	0.00439395	0.00471014	MAF < 0.005	0.237777
0.00454922	0.00439385	0.00471005	MAF < 0.005	0.237827
0.00454912	0.00439375	0.00470996	MAF < 0.005	0.237876
0.00454903	0.00439365	0.00470987	MAF < 0.005	0.237926
0.00454893	0.00439355	0.00470978	MAF < 0.005	0.237976
0.00454884	0.00439345	0.00470969	MAF < 0.005	0.238026
0.00454874	0.00439334	0.0047096	MAF < 0.005	0.238076
0.00454864	0.00439324	0.00470951	MAF < 0.005	0.238125
0.00454855	0.00439314	0.00470942	MAF < 0.005	0.238175
0.00454845	0.00439304	0.00470934	MAF < 0.005	0.238225
0.00454836	0.00439294	0.00470924	MAF < 0.005	0.238275
0.00454826	0.00439284	0.00470915	MAF < 0.005	0.238325
0.00454816	0.00439274	0.00470907	MAF < 0.005	0.238374
0.00454807	0.00439264	0.00470897	MAF < 0.005	0.238424
0.00454797	0.00439254	0.00470889	MAF < 0.005	0.238474
0.00454788	0.00439244	0.0047088	MAF < 0.005	0.238524
0.00454778	0.00439233	0.00470871	MAF < 0.005	0.238574
0.00454769	0.00439223	0.00470862	MAF < 0.005	0.238623
0.00454759	0.00439213	0.00470853	MAF < 0.005	0.238673
0.0045475	0.00439203	0.00470844	MAF < 0.005	0.238723
0.0045474	0.00439193	0.00470835	MAF < 0.005	0.238773
0.0045473	0.00439183	0.00470826	MAF < 0.005	0.238823
0.00454721	0.00439173	0.00470817	MAF < 0.005	0.238872
0.00454711	0.00439163	0.00470808	MAF < 0.005	0.238922
0.00454702	0.00439153	0.00470799	MAF < 0.005	0.238972
0.00454692	0.00439143	0.0047079	MAF < 0.005	0.239022
0.00454683	0.00439133	0.00470781	MAF < 0.005	0.239072
0.00454673	0.00439123	0.00470772	MAF < 0.005	0.239122
0.00454664	0.00439113	0.00470763	MAF < 0.005	0.239171
0.00454654	0.00439102	0.00470754	MAF < 0.005	0.239221
0.00454645	0.00439092	0.00470745	MAF < 0.005	0.239271
0.00454635	0.00439082	0.00470736	MAF < 0.005	0.239321
0.00454626	0.00439072	0.00470727	MAF < 0.005	0.239371
0.00454616	0.00439062	0.00470718	MAF < 0.005	0.23942
0.00454607	0.00439052	0.00470709	MAF < 0.005	0.23947
0.00454597	0.00439042	0.004707	MAF < 0.005	0.23952
0.00454587	0.00439032	0.00470691	MAF < 0.005	0.23957
0.00454578	0.00439022	0.00470683	MAF < 0.005	0.23962
0.00454568	0.00439012	0.00470674	MAF < 0.005	0.239669
0.00454559	0.00439002	0.00470665	MAF < 0.005	0.239719
0.0045455	0.00438992	0.00470656	MAF < 0.005	0.239769
0.0045454	0.00438982	0.00470647	MAF < 0.005	0.239819
0.00454531	0.00438972	0.00470638	MAF < 0.005	0.239869
0.00454521	0.00438962	0.00470629	MAF < 0.005	0.239918
0.00454511	0.00438952	0.0047062	MAF < 0.005	0.239968
0.00454502	0.00438942	0.00470611	MAF < 0.005	0.240018
0.00454493	0.00438932	0.00470602	MAF < 0.005	0.240068
0.00454483	0.00438922	0.00470593	MAF < 0.005	0.240118
0.00454474	0.00438912	0.00470585	MAF < 0.005	0.240167
0.00454464	0.00438902	0.00470575	MAF < 0.005	0.240217
0.00454455	0.00438892	0.00470567	MAF < 0.005	0.240267
0.00454445	0.00438882	0.00470558	MAF < 0.005	0.240317
0.00454436	0.00438872	0.00470549	MAF < 0.005	0.240367
0.00454426	0.00438862	0.0047054	MAF < 0.005	0.240416
0.00454417	0.00438852	0.00470531	MAF < 0.005	0.240466
0.00454407	0.00438842	0.00470522	MAF < 0.005	0.240516
0.00454398	0.00438832	0.00470513	MAF < 0.005	0.240566
0.00454388	0.00438822	0.00470504	MAF < 0.005	0.240616
0.00454379	0.00438812	0.00470496	MAF < 0.005	0.240665
0.00454369	0.00438802	0.00470487	MAF < 0.005	0.240715
0.0045436	0.00438792	0.00470478	MAF < 0.005	0.240765
0.0045435	0.00438782	0.00470469	MAF < 0.005	0.240815
0.00454341	0.00438772	0.0047046	MAF < 0.005	0.240865
0.00454332	0.00438762	0.00470451	MAF < 0.005	0.240914
0.00454322	0.00438752	0.00470442	MAF < 0.005	0.240964
0.00454313	0.00438742	0.00470433	MAF < 0.005	0.241014
0.00454303	0.00438732	0.00470424	MAF < 0.005	0.241064
0.00454294	0.00438722	0.00470415	MAF < 0.005	0.241114
0.00454284	0.00438712	0.00470407	MAF < 0.005	0.241164
0.00454275	0.00438702	0.00470398	MAF < 0.005	0.241213
0.00454265	0.00438692	0.00470389	MAF < 0.005	0.241263
0.00454256	0.00438682	0.0047038	MAF < 0.005	0.241313
0.00454246	0.00438672	0.00470371	MAF < 0.005	0.241363
0.00454237	0.00438662	0.00470362	MAF < 0.005	0.241413
0.00454228	0.00438652	0.00470354	MAF < 0.005	0.241462
0.00454218	0.00438642	0.00470345	MAF < 0.005	0.241512
0.00454209	0.00438632	0.00470336	MAF < 0.005	0.241562
0.00454199	0.00438622	0.00470327	MAF < 0.005	0.241612
0.0045419	0.00438612	0.00470318	MAF < 0.005	0.241662
0.00454181	0.00438602	0.00470309	MAF < 0.005	0.241711
0.00454171	0.00438592	0.004703	MAF < 0.005	0.241761
0.00454162	0.00438583	0.00470292	MAF < 0.005	0.241811
0.00454152	0.00438573	0.00470283	MAF < 0.005	0.241861
0.00454143	0.00438563	0.00470274	MAF < 0.005	0.241911
0.00454133	0.00438553	0.00470265	MAF < 0.005	0.24196
0.00454124	0.00438543	0.00470256	MAF < 0.005	0.24201
0.00454115	0.00438533	0.00470247	MAF < 0.005	0.24206
0.00454105	0.00438523	0.00470238	MAF < 0.005	0.24211
0.00454096	0.00438513	0.0047023	MAF < 0.005	0.24216
0.00454086	0.00438503	0.00470221	MAF < 0.005	0.242209
0.00454077	0.00438493	0.00470212	MAF < 0.005	0.242259
0.00454068	0.00438483	0.00470203	MAF < 0.005	0.242309
0.00454058	0.00438473	0.00470194	MAF < 0.005	0.242359
0.00454049	0.00438463	0.00470186	MAF < 0.005	0.242409
0.00454039	0.00438454	0.00470177	MAF < 0.005	0.242458
0.0045403	0.00438444	0.00470168	MAF < 0.005	0.242508
0.00454021	0.00438434	0.00470159	MAF < 0.005	0.242558
0.00454011	0.00438424	0.0047015	MAF < 0.005	0.242608
0.00454002	0.00438414	0.00470141	MAF < 0.005	0.242658
0.00453993	0.00438404	0.00470133	MAF < 0.005	0.242707
0.00453983	0.00438394	0.00470124	MAF < 0.005	0.242757
0.00453974	0.00438384	0.00470115	MAF < 0.005	0.242807
0.00453964	0.00438374	0.00470106	MAF < 0.005	0.242857
0.00453955	0.00438364	0.00470097	MAF < 0.005	0.242907
0.00453946	0.00438354	0.00470089	MAF < 0.005	0.242956
0.00453936	0.00438345	0.0047008	MAF < 0.005	0.243006
0.00453927	0.00438335	0.00470071	MAF < 0.005	0.243056
0.00453918	0.00438325	0.00470062	MAF < 0.005	0.243106
0.00453908	0.00438315	0.00470053	MAF < 0.005	0.243156
0.00453899	0.00438305	0.00470045	MAF < 0.005	0.243206
0.0045389	0.00438295	0.00470036	MAF < 0.005	0.243255
0.0045388	0.00438285	0.00470027	MAF < 0.005	0.243305
0.00453871	0.00438276	0.00470018	MAF < 0.005	0.243355
0.00453861	0.00438266	0.0047001	MAF < 0.005	0.243405
0.00453852	0.00438256	0.00470001	MAF < 0.005	0.243455
0.00453843	0.00438246	0.00469992	MAF < 0.005	0.243504
0.00453833	0.00438236	0.00469983	MAF < 0.005	0.243554
0.00453824	0.00438226	0.00469974	MAF < 0.005	0.243604
0.00453815	0.00438216	0.00469966	MAF < 0.005	0.243654
0.00453805	0.00438206	0.00469957	MAF < 0.005	0.243704
0.00453796	0.00438197	0.00469948	MAF < 0.005	0.243753
0.00453787	0.00438187	0.00469939	MAF < 0.005	0.243803
0.00453777	0.00438177	0.00469931	MAF < 0.005	0.243853
0.00453768	0.00438167	0.00469922	MAF < 0.005	0.243903
0.00453759	0.00438157	0.00469913	MAF < 0.005	0.243953
0.00453749	0.00438147	0.00469904	MAF < 0.005	0.244002
0.0045374	0.00438137	0.00469896	MAF < 0.005	0.244052
0.00453731	0.00438128	0.00469887	MAF < 0.005	0.244102
0.00453721	0.00438118	0.00469878	MAF < 0.005	0.244152
0.00453712	0.00438108	0.00469869	MAF < 0.005	0.244202
0.00453703	0.00438098	0.00469861	MAF < 0.005	0.244251
0.00453693	0.00438088	0.00469852	MAF < 0.005	0.244301
0.00453684	0.00438078	0.00469843	MAF < 0.005	0.244351
0.00453675	0.00438069	0.00469834	MAF < 0.005	0.244401
0.00453666	0.00438059	0.00469826	MAF < 0.005	0.244451
0.00453656	0.00438049	0.00469817	MAF < 0.005	0.2445
0.00453647	0.00438039	0.00469808	MAF < 0.005	0.24455
0.00453638	0.00438029	0.00469799	MAF < 0.005	0.2446
0.00453628	0.0043802	0.00469791	MAF < 0.005	0.24465
0.00453619	0.0043801	0.00469782	MAF < 0.005	0.2447
0.0045361	0.00438	0.00469773	MAF < 0.005	0.244749
0.00453601	0.0043799	0.00469765	MAF < 0.005	0.244799
0.00453591	0.0043798	0.00469756	MAF < 0.005	0.244849
0.00453582	0.00437971	0.00469747	MAF < 0.005	0.244899
0.00453573	0.00437961	0.00469738	MAF < 0.005	0.244949
0.00453563	0.00437951	0.0046973	MAF < 0.005	0.244999
0.00453554	0.00437941	0.00469721	MAF < 0.005	0.245048
0.00453545	0.00437931	0.00469712	MAF < 0.005	0.245098
0.00453535	0.00437922	0.00469703	MAF < 0.005	0.245148
0.00453526	0.00437912	0.00469695	MAF < 0.005	0.245198
0.00453517	0.00437902	0.00469686	MAF < 0.005	0.245248
0.00453508	0.00437892	0.00469677	MAF < 0.005	0.245297
0.00453498	0.00437882	0.00469669	MAF < 0.005	0.245347
0.00453489	0.00437873	0.0046966	MAF < 0.005	0.245397
0.0045348	0.00437863	0.00469651	MAF < 0.005	0.245447
0.00453471	0.00437853	0.00469643	MAF < 0.005	0.245497
0.00453461	0.00437843	0.00469634	MAF < 0.005	0.245546
0.00453452	0.00437834	0.00469625	MAF < 0.005	0.245596
0.00453443	0.00437824	0.00469617	MAF < 0.005	0.245646
0.00453434	0.00437814	0.00469608	MAF < 0.005	0.245696
0.00453424	0.00437804	0.00469599	MAF < 0.005	0.245746
0.00453415	0.00437795	0.0046959	MAF < 0.005	0.245795
0.00453406	0.00437785	0.00469582	MAF < 0.005	0.245845
0.00453397	0.00437775	0.00469573	MAF < 0.005	0.245895
0.00453387	0.00437765	0.00469564	MAF < 0.005	0.245945
0.00453378	0.00437755	0.00469556	MAF < 0.005	0.245995
0.00453369	0.00437746	0.00469547	MAF < 0.005	0.246044
0.0045336	0.00437736	0.00469538	MAF < 0.005	0.246094
0.0045335	0.00437726	0.0046953	MAF < 0.005	0.246144
0.00453341	0.00437716	0.00469521	MAF < 0.005	0.246194
0.00453332	0.00437707	0.00469512	MAF < 0.005	0.246244
0.00453323	0.00437697	0.00469504	MAF < 0.005	0.246293
0.00453313	0.00437687	0.00469495	MAF < 0.005	0.246343
0.00453304	0.00437678	0.00469486	MAF < 0.005	0.246393
0.00453295	0.00437668	0.00469478	MAF < 0.005	0.246443
0.00453286	0.00437658	0.00469469	MAF < 0.005	0.246493
0.00453277	0.00437648	0.0046946	MAF < 0.005	0.246542
0.00453267	0.00437639	0.00469452	MAF < 0.005	0.246592
0.00453258	0.00437629	0.00469443	MAF < 0.005	0.246642
0.00453249	0.00437619	0.00469434	MAF < 0.005	0.246692
0.0045324	0.00437609	0.00469426	MAF < 0.005	0.246742
0.00453231	0.004376	0.00469417	MAF < 0.005	0.246791
0.00453221	0.0043759	0.00469408	MAF < 0.005	0.246841
0.00453212	0.0043758	0.004694	MAF < 0.005	0.246891
0.00453203	0.00437571	0.00469391	MAF < 0.005	0.246941
0.00453194	0.00437561	0.00469383	MAF < 0.005	0.246991
0.00453184	0.00437551	0.00469374	MAF < 0.005	0.247041
0.00453175	0.00437541	0.00469365	MAF < 0.005	0.24709
0.00453166	0.00437532	0.00469357	MAF < 0.005	0.24714
0.00453157	0.00437522	0.00469348	MAF < 0.005	0.24719
0.00453148	0.00437512	0.00469339	MAF < 0.005	0.24724
0.00453139	0.00437503	0.00469331	MAF < 0.005	0.24729
0.00453129	0.00437493	0.00469322	MAF < 0.005	0.247339
0.0045312	0.00437483	0.00469313	MAF < 0.005	0.247389
0.00453111	0.00437474	0.00469305	MAF < 0.005	0.247439
0.00453102	0.00437464	0.00469296	MAF < 0.005	0.247489
0.00453093	0.00437454	0.00469288	MAF < 0.005	0.247539
0.00453084	0.00437445	0.00469279	MAF < 0.005	0.247588
0.00453074	0.00437435	0.0046927	MAF < 0.005	0.247638
0.00453065	0.00437425	0.00469262	MAF < 0.005	0.247688
0.00453056	0.00437416	0.00469253	MAF < 0.005	0.247738
0.00453047	0.00437406	0.00469244	MAF < 0.005	0.247788
0.00453038	0.00437396	0.00469236	MAF < 0.005	0.247837
0.00453029	0.00437386	0.00469227	MAF < 0.005	0.247887
0.00453019	0.00437377	0.00469219	MAF < 0.005	0.247937
0.0045301	0.00437367	0.0046921	MAF < 0.005	0.247987
0.00453001	0.00437357	0.00469201	MAF < 0.005	0.248037
0.00452992	0.00437348	0.00469193	MAF < 0.005	0.248086
0.00452983	0.00437338	0.00469184	MAF < 0.005	0.248136
0.00452974	0.00437329	0.00469176	MAF < 0.005	0.248186
0.00452964	0.00437319	0.00469167	MAF < 0.005	0.248236
0.00452955	0.00437309	0.00469158	MAF < 0.005	0.248286
0.00452946	0.004373	0.0046915	MAF < 0.005	0.248335
0.00452937	0.0043729	0.00469141	MAF < 0.005	0.248385
0.00452928	0.0043728	0.00469133	MAF < 0.005	0.248435
0.00452919	0.00437271	0.00469124	MAF < 0.005	0.248485
0.0045291	0.00437261	0.00469116	MAF < 0.005	0.248535
0.004529	0.00437251	0.00469107	MAF < 0.005	0.248584
0.00452891	0.00437242	0.00469098	MAF < 0.005	0.248634
0.00452882	0.00437232	0.0046909	MAF < 0.005	0.248684
0.00452873	0.00437222	0.00469081	MAF < 0.005	0.248734
0.00452864	0.00437213	0.00469073	MAF < 0.005	0.248784
0.00452855	0.00437203	0.00469064	MAF < 0.005	0.248833
0.00452846	0.00437194	0.00469055	MAF < 0.005	0.248883
0.00452837	0.00437184	0.00469047	MAF < 0.005	0.248933
0.00452827	0.00437174	0.00469038	MAF < 0.005	0.248983
0.00452818	0.00437165	0.0046903	MAF < 0.005	0.249033
0.00452809	0.00437155	0.00469021	MAF < 0.005	0.249083
0.004528	0.00437145	0.00469013	MAF < 0.005	0.249132
0.00452791	0.00437136	0.00469004	MAF < 0.005	0.249182
0.00452782	0.00437126	0.00468996	MAF < 0.005	0.249232
0.00452773	0.00437116	0.00468987	MAF < 0.005	0.249282
0.00452764	0.00437107	0.00468979	MAF < 0.005	0.249332
0.00452755	0.00437097	0.0046897	MAF < 0.005	0.249381
0.00452745	0.00437088	0.00468961	MAF < 0.005	0.249431
0.00452736	0.00437078	0.00468953	MAF < 0.005	0.249481
0.00452727	0.00437069	0.00468944	MAF < 0.005	0.249531
0.00452718	0.00437059	0.00468936	MAF < 0.005	0.249581
0.00452709	0.00437049	0.00468927	MAF < 0.005	0.24963
0.004527	0.0043704	0.00468919	MAF < 0.005	0.24968
0.00452691	0.0043703	0.0046891	MAF < 0.005	0.24973
0.00452682	0.00437021	0.00468902	MAF < 0.005	0.24978
0.00452673	0.00437011	0.00468893	MAF < 0.005	0.24983
0.00452664	0.00437001	0.00468884	MAF < 0.005	0.249879
0.00452654	0.00436992	0.00468876	MAF < 0.005	0.249929
0.00452645	0.00436982	0.00468867	MAF < 0.005	0.249979
0.00452636	0.00436973	0.00468859	MAF < 0.005	0.250029
0.00452627	0.00436963	0.0046885	MAF < 0.005	0.250079
0.00452618	0.00436953	0.00468842	MAF < 0.005	0.250128
0.00452609	0.00436944	0.00468833	MAF < 0.005	0.250178
0.004526	0.00436934	0.00468825	MAF < 0.005	0.250228
0.00452591	0.00436925	0.00468816	MAF < 0.005	0.250278
0.00452582	0.00436915	0.00468808	MAF < 0.005	0.250328
0.00452573	0.00436906	0.00468799	MAF < 0.005	0.250377
0.00452564	0.00436896	0.00468791	MAF < 0.005	0.250427
0.00452555	0.00436887	0.00468782	MAF < 0.005	0.250477
0.00452546	0.00436877	0.00468774	MAF < 0.005	0.250527
0.00452537	0.00436867	0.00468765	MAF < 0.005	0.250577
0.00452528	0.00436858	0.00468757	MAF < 0.005	0.250626
0.00452519	0.00436848	0.00468748	MAF < 0.005	0.250676
0.00452509	0.00436839	0.0046874	MAF < 0.005	0.250726
0.004525	0.00436829	0.00468731	MAF < 0.005	0.250776
0.00452491	0.0043682	0.00468723	MAF < 0.005	0.250826
0.00452482	0.0043681	0.00468714	MAF < 0.005	0.250875
0.00452473	0.00436801	0.00468706	MAF < 0.005	0.250925
0.00452464	0.00436791	0.00468697	MAF < 0.005	0.250975
0.00452455	0.00436781	0.00468689	MAF < 0.005	0.251025
0.00452446	0.00436772	0.0046868	MAF < 0.005	0.251075
0.00452437	0.00436762	0.00468672	MAF < 0.005	0.251125
0.00452428	0.00436753	0.00468663	MAF < 0.005	0.251174
0.00452419	0.00436743	0.00468655	MAF < 0.005	0.251224
0.0045241	0.00436734	0.00468646	MAF < 0.005	0.251274
0.00452401	0.00436724	0.00468638	MAF < 0.005	0.251324
0.00452392	0.00436715	0.0046863	MAF < 0.005	0.251374
0.00452383	0.00436705	0.00468621	MAF < 0.005	0.251423
0.00452374	0.00436696	0.00468613	MAF < 0.005	0.251473
0.00452365	0.00436686	0.00468604	MAF < 0.005	0.251523
0.00452356	0.00436677	0.00468596	MAF < 0.005	0.251573
0.00452347	0.00436667	0.00468587	MAF < 0.005	0.251623
0.00452338	0.00436658	0.00468579	MAF < 0.005	0.251672
0.00452329	0.00436648	0.0046857	MAF < 0.005	0.251722
0.0045232	0.00436639	0.00468562	MAF < 0.005	0.251772
0.00452311	0.00436629	0.00468553	MAF < 0.005	0.251822
0.00452302	0.0043662	0.00468545	MAF < 0.005	0.251872
0.00452293	0.0043661	0.00468536	MAF < 0.005	0.251921
0.00452284	0.00436601	0.00468528	MAF < 0.005	0.251971
0.00452275	0.00436591	0.00468519	MAF < 0.005	0.252021
0.00452266	0.00436582	0.00468511	MAF < 0.005	0.252071
0.00452257	0.00436572	0.00468502	MAF < 0.005	0.252121
0.00452248	0.00436563	0.00468494	MAF < 0.005	0.25217
0.00452239	0.00436553	0.00468486	MAF < 0.005	0.25222
0.0045223	0.00436544	0.00468477	MAF < 0.005	0.25227
0.00452221	0.00436534	0.00468469	MAF < 0.005	0.25232
0.00452212	0.00436525	0.0046846	MAF < 0.005	0.25237
0.00452203	0.00436515	0.00468452	MAF < 0.005	0.252419
0.00452194	0.00436506	0.00468443	MAF < 0.005	0.252469
0.00452185	0.00436496	0.00468435	MAF < 0.005	0.252519
0.00452176	0.00436487	0.00468427	MAF < 0.005	0.252569
0.00452167	0.00436477	0.00468418	MAF < 0.005	0.252619
0.00452158	0.00436468	0.0046841	MAF < 0.005	0.252668
0.00452149	0.00436458	0.00468401	MAF < 0.005	0.252718
0.0045214	0.00436449	0.00468393	MAF < 0.005	0.252768
0.00452131	0.0043644	0.00468384	MAF < 0.005	0.252818
0.00452122	0.0043643	0.00468376	MAF < 0.005	0.252868
0.00452113	0.00436421	0.00468368	MAF < 0.005	0.252917
0.00452104	0.00436411	0.00468359	MAF < 0.005	0.252967
0.00452095	0.00436402	0.00468351	MAF < 0.005	0.253017
0.00452086	0.00436392	0.00468342	MAF < 0.005	0.253067
0.00452077	0.00436383	0.00468334	MAF < 0.005	0.253117
0.00452068	0.00436373	0.00468325	MAF < 0.005	0.253167
0.00452059	0.00436364	0.00468317	MAF < 0.005	0.253216
0.00452051	0.00436354	0.00468309	MAF < 0.005	0.253266
0.00452042	0.00436345	0.004683	MAF < 0.005	0.253316
0.00452033	0.00436336	0.00468292	MAF < 0.005	0.253366
0.00452024	0.00436326	0.00468283	MAF < 0.005	0.253416
0.00452015	0.00436317	0.00468275	MAF < 0.005	0.253465
0.00452006	0.00436307	0.00468267	MAF < 0.005	0.253515
0.00451997	0.00436298	0.00468258	MAF < 0.005	0.253565
0.00451988	0.00436288	0.0046825	MAF < 0.005	0.253615
0.00451979	0.00436279	0.00468241	MAF < 0.005	0.253665
0.0045197	0.00436269	0.00468233	MAF < 0.005	0.253714
0.00451961	0.0043626	0.00468225	MAF < 0.005	0.253764
0.00451952	0.00436251	0.00468216	MAF < 0.005	0.253814
0.00451943	0.00436241	0.00468208	MAF < 0.005	0.253864
0.00451934	0.00436232	0.004682	MAF < 0.005	0.253914
0.00451925	0.00436222	0.00468191	MAF < 0.005	0.253963
0.00451917	0.00436213	0.00468183	MAF < 0.005	0.254013
0.00451908	0.00436204	0.00468174	MAF < 0.005	0.254063
0.00451899	0.00436194	0.00468166	MAF < 0.005	0.254113
0.0045189	0.00436185	0.00468158	MAF < 0.005	0.254163
0.00451881	0.00436175	0.00468149	MAF < 0.005	0.254212
0.00451872	0.00436166	0.00468141	MAF < 0.005	0.254262
0.00451863	0.00436157	0.00468133	MAF < 0.005	0.254312
0.00451854	0.00436147	0.00468124	MAF < 0.005	0.254362
0.00451845	0.00436138	0.00468116	MAF < 0.005	0.254412
0.00451836	0.00436128	0.00468107	MAF < 0.005	0.254461
0.00451828	0.00436119	0.00468099	MAF < 0.005	0.254511
0.00451819	0.0043611	0.00468091	MAF < 0.005	0.254561
0.0045181	0.004361	0.00468082	MAF < 0.005	0.254611
0.00451801	0.00436091	0.00468074	MAF < 0.005	0.254661
0.00451792	0.00436081	0.00468066	MAF < 0.005	0.25471
0.00451783	0.00436072	0.00468057	MAF < 0.005	0.25476
0.00451774	0.00436063	0.00468049	MAF < 0.005	0.25481
0.00451765	0.00436053	0.00468041	MAF < 0.005	0.25486
0.00451756	0.00436044	0.00468032	MAF < 0.005	0.25491
0.00451747	0.00436034	0.00468024	MAF < 0.005	0.254959
0.00451739	0.00436025	0.00468016	MAF < 0.005	0.255009
0.0045173	0.00436016	0.00468007	MAF < 0.005	0.255059
0.00451721	0.00436006	0.00467999	MAF < 0.005	0.255109
0.00451712	0.00435997	0.00467991	MAF < 0.005	0.255159
0.00451703	0.00435988	0.00467982	MAF < 0.005	0.255209
0.00451694	0.00435978	0.00467974	MAF < 0.005	0.255258
0.00451685	0.00435969	0.00467966	MAF < 0.005	0.255308
0.00451676	0.0043596	0.00467957	MAF < 0.005	0.255358
0.00451668	0.0043595	0.00467949	MAF < 0.005	0.255408
0.00451659	0.00435941	0.00467941	MAF < 0.005	0.255458
0.0045165	0.00435932	0.00467932	MAF < 0.005	0.255507
0.00451641	0.00435922	0.00467924	MAF < 0.005	0.255557
0.00451632	0.00435913	0.00467916	MAF < 0.005	0.255607
0.00451623	0.00435903	0.00467907	MAF < 0.005	0.255657
0.00451614	0.00435894	0.00467899	MAF < 0.005	0.255707
0.00451606	0.00435885	0.00467891	MAF < 0.005	0.255756
0.00451597	0.00435875	0.00467882	MAF < 0.005	0.255806
0.00451588	0.00435866	0.00467874	MAF < 0.005	0.255856
0.00451579	0.00435857	0.00467866	MAF < 0.005	0.255906
0.0045157	0.00435847	0.00467857	MAF < 0.005	0.255956
0.00451561	0.00435838	0.00467849	MAF < 0.005	0.256005
0.00451553	0.00435829	0.00467841	MAF < 0.005	0.256055
0.00451544	0.00435819	0.00467832	MAF < 0.005	0.256105
0.00451535	0.0043581	0.00467824	MAF < 0.005	0.256155
0.00451526	0.00435801	0.00467816	MAF < 0.005	0.256205
0.00451517	0.00435792	0.00467808	MAF < 0.005	0.256254
0.00451508	0.00435782	0.00467799	MAF < 0.005	0.256304
0.00451499	0.00435773	0.00467791	MAF < 0.005	0.256354
0.00451491	0.00435764	0.00467783	MAF < 0.005	0.256404
0.00451482	0.00435754	0.00467774	MAF < 0.005	0.256454
0.00451473	0.00435745	0.00467766	MAF < 0.005	0.256503
0.00451464	0.00435736	0.00467758	MAF < 0.005	0.256553
0.00451455	0.00435726	0.0046775	MAF < 0.005	0.256603
0.00451446	0.00435717	0.00467741	MAF < 0.005	0.256653
0.00451438	0.00435708	0.00467733	MAF < 0.005	0.256703
0.00451429	0.00435698	0.00467725	MAF < 0.005	0.256752
0.0045142	0.00435689	0.00467716	MAF < 0.005	0.256802
0.00451411	0.0043568	0.00467708	MAF < 0.005	0.256852
0.00451402	0.0043567	0.004677	MAF < 0.005	0.256902
0.00451394	0.00435661	0.00467692	MAF < 0.005	0.256952
0.00451385	0.00435652	0.00467683	MAF < 0.005	0.257001
0.00451376	0.00435643	0.00467675	MAF < 0.005	0.257051
0.00451367	0.00435633	0.00467667	MAF < 0.005	0.257101
0.00451358	0.00435624	0.00467658	MAF < 0.005	0.257151
0.0045135	0.00435615	0.0046765	MAF < 0.005	0.257201
0.00451341	0.00435606	0.00467642	MAF < 0.005	0.257251
0.00451332	0.00435596	0.00467634	MAF < 0.005	0.2573
0.00451323	0.00435587	0.00467625	MAF < 0.005	0.25735
0.00451314	0.00435578	0.00467617	MAF < 0.005	0.2574
0.00451306	0.00435568	0.00467609	MAF < 0.005	0.25745
0.00451297	0.00435559	0.00467601	MAF < 0.005	0.2575
0.00451288	0.0043555	0.00467592	MAF < 0.005	0.257549
0.00451279	0.00435541	0.00467584	MAF < 0.005	0.257599
0.0045127	0.00435531	0.00467576	MAF < 0.005	0.257649
0.00451262	0.00435522	0.00467568	MAF < 0.005	0.257699
0.00451253	0.00435513	0.00467559	MAF < 0.005	0.257749
0.00451244	0.00435504	0.00467551	MAF < 0.005	0.257798
0.00451235	0.00435494	0.00467543	MAF < 0.005	0.257848
0.00451227	0.00435485	0.00467535	MAF < 0.005	0.257898
0.00451218	0.00435476	0.00467526	MAF < 0.005	0.257948
0.00451209	0.00435466	0.00467518	MAF < 0.005	0.257998
0.004512	0.00435457	0.0046751	MAF < 0.005	0.258047
0.00451192	0.00435448	0.00467502	MAF < 0.005	0.258097
0.00451183	0.00435439	0.00467493	MAF < 0.005	0.258147
0.00451174	0.0043543	0.00467485	MAF < 0.005	0.258197
0.00451165	0.0043542	0.00467477	MAF < 0.005	0.258247
0.00451157	0.00435411	0.00467469	MAF < 0.005	0.258296
0.00451148	0.00435402	0.00467461	MAF < 0.005	0.258346
0.00451139	0.00435392	0.00467452	MAF < 0.005	0.258396
0.0045113	0.00435383	0.00467444	MAF < 0.005	0.258446
0.00451121	0.00435374	0.00467436	MAF < 0.005	0.258496
0.00451113	0.00435365	0.00467428	MAF < 0.005	0.258545
0.00451104	0.00435356	0.00467419	MAF < 0.005	0.258595
0.00451095	0.00435346	0.00467411	MAF < 0.005	0.258645
0.00451087	0.00435337	0.00467403	MAF < 0.005	0.258695
0.00451078	0.00435328	0.00467395	MAF < 0.005	0.258745
0.00451069	0.00435319	0.00467387	MAF < 0.005	0.258794
0.0045106	0.0043531	0.00467378	MAF < 0.005	0.258844
0.00451052	0.004353	0.0046737	MAF < 0.005	0.258894
0.00451043	0.00435291	0.00467362	MAF < 0.005	0.258944
0.00451034	0.00435282	0.00467354	MAF < 0.005	0.258994
0.00451025	0.00435273	0.00467345	MAF < 0.005	0.259044
0.00451017	0.00435263	0.00467337	MAF < 0.005	0.259093
0.00451008	0.00435254	0.00467329	MAF < 0.005	0.259143
0.00450999	0.00435245	0.00467321	MAF < 0.005	0.259193
0.0045099	0.00435236	0.00467313	MAF < 0.005	0.259243
0.00450982	0.00435227	0.00467305	MAF < 0.005	0.259293
0.00450973	0.00435217	0.00467296	MAF < 0.005	0.259342
0.00450964	0.00435208	0.00467288	MAF < 0.005	0.259392
0.00450956	0.00435199	0.0046728	MAF < 0.005	0.259442
0.00450947	0.0043519	0.00467272	MAF < 0.005	0.259492
0.00450938	0.00435181	0.00467264	MAF < 0.005	0.259542
0.00450929	0.00435171	0.00467255	MAF < 0.005	0.259591
0.00450921	0.00435162	0.00467247	MAF < 0.005	0.259641
0.00450912	0.00435153	0.00467239	MAF < 0.005	0.259691
0.00450903	0.00435144	0.00467231	MAF < 0.005	0.259741
0.00450895	0.00435135	0.00467223	MAF < 0.005	0.259791
0.00450886	0.00435126	0.00467214	MAF < 0.005	0.25984
0.00450877	0.00435116	0.00467206	MAF < 0.005	0.25989
0.00450869	0.00435107	0.00467198	MAF < 0.005	0.25994
0.0045086	0.00435098	0.0046719	MAF < 0.005	0.25999
0.00450851	0.00435089	0.00467182	MAF < 0.005	0.26004
0.00450842	0.0043508	0.00467174	MAF < 0.005	0.260089
0.00450834	0.0043507	0.00467166	MAF < 0.005	0.260139
0.00450825	0.00435061	0.00467157	MAF < 0.005	0.260189
0.00450816	0.00435052	0.00467149	MAF < 0.005	0.260239
0.00450808	0.00435043	0.00467141	MAF < 0.005	0.260289
0.00450799	0.00435034	0.00467133	MAF < 0.005	0.260338
0.0045079	0.00435025	0.00467125	MAF < 0.005	0.260388
0.00450782	0.00435015	0.00467117	MAF < 0.005	0.260438
0.00450773	0.00435006	0.00467108	MAF < 0.005	0.260488
0.00450764	0.00434997	0.004671	MAF < 0.005	0.260538
0.00450756	0.00434988	0.00467092	MAF < 0.005	0.260587
0.00450747	0.00434979	0.00467084	MAF < 0.005	0.260637
0.00450738	0.0043497	0.00467076	MAF < 0.005	0.260687
0.0045073	0.00434961	0.00467068	MAF < 0.005	0.260737
0.00450721	0.00434951	0.0046706	MAF < 0.005	0.260787
0.00450712	0.00434942	0.00467051	MAF < 0.005	0.260836
0.00450704	0.00434933	0.00467043	MAF < 0.005	0.260886
0.00450695	0.00434924	0.00467035	MAF < 0.005	0.260936
0.00450686	0.00434915	0.00467027	MAF < 0.005	0.260986
0.00450678	0.00434906	0.00467019	MAF < 0.005	0.261036
0.00450669	0.00434897	0.00467011	MAF < 0.005	0.261086
0.0045066	0.00434888	0.00467003	MAF < 0.005	0.261135
0.00450652	0.00434878	0.00466994	MAF < 0.005	0.261185
0.00450643	0.00434869	0.00466986	MAF < 0.005	0.261235
0.00450634	0.0043486	0.00466978	MAF < 0.005	0.261285
0.00450626	0.00434851	0.0046697	MAF < 0.005	0.261335
0.00450617	0.00434842	0.00466962	MAF < 0.005	0.261384
0.00450608	0.00434833	0.00466954	MAF < 0.005	0.261434
0.004506	0.00434824	0.00466946	MAF < 0.005	0.261484
0.00450591	0.00434815	0.00466938	MAF < 0.005	0.261534
0.00450583	0.00434805	0.0046693	MAF < 0.005	0.261584
0.00450574	0.00434796	0.00466921	MAF < 0.005	0.261633
0.00450565	0.00434787	0.00466913	MAF < 0.005	0.261683
0.00450557	0.00434778	0.00466905	MAF < 0.005	0.261733
0.00450548	0.00434769	0.00466897	MAF < 0.005	0.261783
0.00450539	0.0043476	0.00466889	MAF < 0.005	0.261833
0.00450531	0.00434751	0.00466881	MAF < 0.005	0.261882
0.00450522	0.00434742	0.00466873	MAF < 0.005	0.261932
0.00450514	0.00434733	0.00466865	MAF < 0.005	0.261982
0.00450505	0.00434723	0.00466857	MAF < 0.005	0.262032
0.00450496	0.00434714	0.00466848	MAF < 0.005	0.262082
0.00450488	0.00434705	0.0046684	MAF < 0.005	0.262131
0.00450479	0.00434696	0.00466832	MAF < 0.005	0.262181
0.00450471	0.00434687	0.00466824	MAF < 0.005	0.262231
0.00450462	0.00434678	0.00466816	MAF < 0.005	0.262281
0.00450453	0.00434669	0.00466808	MAF < 0.005	0.262331
0.00450445	0.0043466	0.004668	MAF < 0.005	0.26238
0.00450436	0.00434651	0.00466792	MAF < 0.005	0.26243
0.00450427	0.00434642	0.00466784	MAF < 0.005	0.26248
0.00450419	0.00434633	0.00466776	MAF < 0.005	0.26253
0.0045041	0.00434624	0.00466768	MAF < 0.005	0.26258
0.00450402	0.00434615	0.0046676	MAF < 0.005	0.262629
0.00450393	0.00434605	0.00466751	MAF < 0.005	0.262679
0.00450384	0.00434596	0.00466743	MAF < 0.005	0.262729
0.00450376	0.00434587	0.00466735	MAF < 0.005	0.262779
0.00450367	0.00434578	0.00466727	MAF < 0.005	0.262829
0.00450359	0.00434569	0.00466719	MAF < 0.005	0.262878
0.0045035	0.0043456	0.00466711	MAF < 0.005	0.262928
0.00450342	0.00434551	0.00466703	MAF < 0.005	0.262978
0.00450333	0.00434542	0.00466695	MAF < 0.005	0.263028
0.00450324	0.00434533	0.00466687	MAF < 0.005	0.263078
0.00450316	0.00434524	0.00466679	MAF < 0.005	0.263128
0.00450307	0.00434515	0.00466671	MAF < 0.005	0.263177
0.00450299	0.00434506	0.00466663	MAF < 0.005	0.263227
0.0045029	0.00434497	0.00466655	MAF < 0.005	0.263277
0.00450281	0.00434488	0.00466646	MAF < 0.005	0.263327
0.00450273	0.00434479	0.00466639	MAF < 0.005	0.263377
0.00450264	0.0043447	0.0046663	MAF < 0.005	0.263426
0.00450256	0.00434461	0.00466622	MAF < 0.005	0.263476
0.00450247	0.00434452	0.00466614	MAF < 0.005	0.263526
0.00450239	0.00434442	0.00466606	MAF < 0.005	0.263576
0.0045023	0.00434434	0.00466598	MAF < 0.005	0.263626
0.00450222	0.00434425	0.0046659	MAF < 0.005	0.263675
0.00450213	0.00434415	0.00466582	MAF < 0.005	0.263725
0.00450204	0.00434406	0.00466574	MAF < 0.005	0.263775
0.00450196	0.00434397	0.00466566	MAF < 0.005	0.263825
0.00450187	0.00434388	0.00466558	MAF < 0.005	0.263875
0.00450179	0.00434379	0.0046655	MAF < 0.005	0.263924
0.0045017	0.0043437	0.00466542	MAF < 0.005	0.263974
0.00450162	0.00434361	0.00466534	MAF < 0.005	0.264024
0.00450153	0.00434352	0.00466526	MAF < 0.005	0.264074
0.00450144	0.00434343	0.00466518	MAF < 0.005	0.264124
0.00450136	0.00434334	0.0046651	MAF < 0.005	0.264173
0.00450127	0.00434325	0.00466502	MAF < 0.005	0.264223
0.00450119	0.00434316	0.00466494	MAF < 0.005	0.264273
0.0045011	0.00434307	0.00466486	MAF < 0.005	0.264323
0.00450102	0.00434298	0.00466478	MAF < 0.005	0.264373
0.00450093	0.00434289	0.0046647	MAF < 0.005	0.264422
0.00450085	0.0043428	0.00466462	MAF < 0.005	0.264472
0.00450076	0.00434271	0.00466454	MAF < 0.005	0.264522
0.00450068	0.00434262	0.00466446	MAF < 0.005	0.264572
0.00450059	0.00434253	0.00466438	MAF < 0.005	0.264622
0.00450051	0.00434244	0.0046643	MAF < 0.005	0.264671
0.00450042	0.00434235	0.00466422	MAF < 0.005	0.264721
0.00450034	0.00434226	0.00466414	MAF < 0.005	0.264771
0.00450025	0.00434217	0.00466406	MAF < 0.005	0.264821
0.00450017	0.00434208	0.00466398	MAF < 0.005	0.264871
0.00450008	0.00434199	0.0046639	MAF < 0.005	0.26492
0.00449999	0.0043419	0.00466382	MAF < 0.005	0.26497
0.00449991	0.00434181	0.00466374	MAF < 0.005	0.26502
0.00449982	0.00434172	0.00466366	MAF < 0.005	0.26507
0.00449974	0.00434163	0.00466358	MAF < 0.005	0.26512
0.00449965	0.00434154	0.0046635	MAF < 0.005	0.26517
0.00449957	0.00434145	0.00466342	MAF < 0.005	0.265219
0.00449948	0.00434136	0.00466334	MAF < 0.005	0.265269
0.0044994	0.00434128	0.00466326	MAF < 0.005	0.265319
0.00449931	0.00434119	0.00466318	MAF < 0.005	0.265369
0.00449923	0.00434109	0.0046631	MAF < 0.005	0.265419
0.00449914	0.00434101	0.00466302	MAF < 0.005	0.265468
0.00449906	0.00434092	0.00466294	MAF < 0.005	0.265518
0.00449897	0.00434083	0.00466286	MAF < 0.005	0.265568
0.00449889	0.00434074	0.00466278	MAF < 0.005	0.265618
0.0044988	0.00434065	0.0046627	MAF < 0.005	0.265668
0.00449872	0.00434056	0.00466262	MAF < 0.005	0.265717
0.00449863	0.00434047	0.00466254	MAF < 0.005	0.265767
0.00449855	0.00434038	0.00466246	MAF < 0.005	0.265817
0.00449847	0.00434029	0.00466238	MAF < 0.005	0.265867
0.00449838	0.0043402	0.0046623	MAF < 0.005	0.265917
0.0044983	0.00434011	0.00466222	MAF < 0.005	0.265966
0.00449821	0.00434002	0.00466214	MAF < 0.005	0.266016
0.00449813	0.00433993	0.00466206	MAF < 0.005	0.266066
0.00449804	0.00433984	0.00466198	MAF < 0.005	0.266116
0.00449796	0.00433975	0.0046619	MAF < 0.005	0.266166
0.00449787	0.00433966	0.00466182	MAF < 0.005	0.266215
0.00449779	0.00433957	0.00466174	MAF < 0.005	0.266265
0.0044977	0.00433948	0.00466166	MAF < 0.005	0.266315
0.00449762	0.0043394	0.00466158	MAF < 0.005	0.266365
0.00449753	0.00433931	0.0046615	MAF < 0.005	0.266415
0.00449745	0.00433922	0.00466142	MAF < 0.005	0.266464
0.00449736	0.00433913	0.00466134	MAF < 0.005	0.266514
0.00449728	0.00433904	0.00466126	MAF < 0.005	0.266564
0.00449719	0.00433895	0.00466118	MAF < 0.005	0.266614
0.00449711	0.00433886	0.0046611	MAF < 0.005	0.266664
0.00449702	0.00433877	0.00466103	MAF < 0.005	0.266713
0.00449694	0.00433868	0.00466095	MAF < 0.005	0.266763
0.00449686	0.00433859	0.00466087	MAF < 0.005	0.266813
0.00449677	0.0043385	0.00466079	MAF < 0.005	0.266863
0.00449669	0.00433841	0.00466071	MAF < 0.005	0.266913
0.0044966	0.00433832	0.00466063	MAF < 0.005	0.266962
0.00449652	0.00433824	0.00466055	MAF < 0.005	0.267012
0.00449643	0.00433815	0.00466047	MAF < 0.005	0.267062
0.00449635	0.00433806	0.00466039	MAF < 0.005	0.267112
0.00449627	0.00433797	0.00466031	MAF < 0.005	0.267162
0.00449618	0.00433788	0.00466023	MAF < 0.005	0.267212
0.0044961	0.00433779	0.00466015	MAF < 0.005	0.267261
0.00449601	0.0043377	0.00466007	MAF < 0.005	0.267311
0.00449593	0.00433761	0.00465999	MAF < 0.005	0.267361
0.00449584	0.00433752	0.00465991	MAF < 0.005	0.267411
0.00449576	0.00433743	0.00465984	MAF < 0.005	0.267461
0.00449568	0.00433735	0.00465976	MAF < 0.005	0.26751
0.00449559	0.00433726	0.00465968	MAF < 0.005	0.26756
0.00449551	0.00433717	0.0046596	MAF < 0.005	0.26761
0.00449542	0.00433708	0.00465952	MAF < 0.005	0.26766
0.00449534	0.00433699	0.00465944	MAF < 0.005	0.26771
0.00449525	0.0043369	0.00465936	MAF < 0.005	0.267759
0.00449517	0.00433681	0.00465928	MAF < 0.005	0.267809
0.00449509	0.00433672	0.0046592	MAF < 0.005	0.267859
0.004495	0.00433664	0.00465912	MAF < 0.005	0.267909
0.00449492	0.00433655	0.00465904	MAF < 0.005	0.267959
0.00449483	0.00433646	0.00465897	MAF < 0.005	0.268008
0.00449475	0.00433637	0.00465889	MAF < 0.005	0.268058
0.00449467	0.00433628	0.00465881	MAF < 0.005	0.268108
0.00449458	0.00433619	0.00465873	MAF < 0.005	0.268158
0.0044945	0.0043361	0.00465865	MAF < 0.005	0.268208
0.00449441	0.00433602	0.00465857	MAF < 0.005	0.268257
0.00449433	0.00433593	0.00465849	MAF < 0.005	0.268307
0.00449425	0.00433584	0.00465841	MAF < 0.005	0.268357
0.00449416	0.00433575	0.00465833	MAF < 0.005	0.268407
0.00449408	0.00433566	0.00465826	MAF < 0.005	0.268457
0.00449399	0.00433557	0.00465818	MAF < 0.005	0.268506
0.00449391	0.00433548	0.0046581	MAF < 0.005	0.268556
0.00449383	0.00433539	0.00465802	MAF < 0.005	0.268606
0.00449374	0.00433531	0.00465794	MAF < 0.005	0.268656
0.00449366	0.00433522	0.00465786	MAF < 0.005	0.268706
0.00449357	0.00433513	0.00465778	MAF < 0.005	0.268755
0.00449349	0.00433504	0.0046577	MAF < 0.005	0.268805
0.00449341	0.00433495	0.00465763	MAF < 0.005	0.268855
0.00449332	0.00433487	0.00465755	MAF < 0.005	0.268905
0.00449324	0.00433478	0.00465747	MAF < 0.005	0.268955
0.00449316	0.00433469	0.00465739	MAF < 0.005	0.269004
0.00449307	0.0043346	0.00465731	MAF < 0.005	0.269054
0.00449299	0.00433451	0.00465723	MAF < 0.005	0.269104
0.0044929	0.00433442	0.00465715	MAF < 0.005	0.269154
0.00449282	0.00433433	0.00465707	MAF < 0.005	0.269204
0.00449274	0.00433425	0.00465699	MAF < 0.005	0.269254
0.00449265	0.00433416	0.00465692	MAF < 0.005	0.269303
0.00449257	0.00433407	0.00465684	MAF < 0.005	0.269353
0.00449249	0.00433398	0.00465676	MAF < 0.005	0.269403
0.0044924	0.00433389	0.00465668	MAF < 0.005	0.269453
0.00449232	0.0043338	0.0046566	MAF < 0.005	0.269503
0.00449223	0.00433372	0.00465652	MAF < 0.005	0.269552
0.00449215	0.00433363	0.00465645	MAF < 0.005	0.269602
0.00449207	0.00433354	0.00465637	MAF < 0.005	0.269652
0.00449198	0.00433345	0.00465629	MAF < 0.005	0.269702
0.0044919	0.00433336	0.00465621	MAF < 0.005	0.269752
0.00449182	0.00433328	0.00465613	MAF < 0.005	0.269801
0.00449173	0.00433319	0.00465605	MAF < 0.005	0.269851
0.00449165	0.0043331	0.00465597	MAF < 0.005	0.269901
0.00449157	0.00433301	0.0046559	MAF < 0.005	0.269951
0.00449148	0.00433292	0.00465582	MAF < 0.005	0.270001
0.0044914	0.00433284	0.00465574	MAF < 0.005	0.27005
0.00449132	0.00433275	0.00465566	MAF < 0.005	0.2701
0.00449123	0.00433266	0.00465558	MAF < 0.005	0.27015
0.00449115	0.00433257	0.0046555	MAF < 0.005	0.2702
0.00449107	0.00433248	0.00465543	MAF < 0.005	0.27025
0.00449098	0.0043324	0.00465535	MAF < 0.005	0.270299
0.0044909	0.00433231	0.00465527	MAF < 0.005	0.270349
0.00449082	0.00433222	0.00465519	MAF < 0.005	0.270399
0.00449073	0.00433213	0.00465511	MAF < 0.005	0.270449
0.00449065	0.00433205	0.00465504	MAF < 0.005	0.270499
0.00449057	0.00433196	0.00465496	MAF < 0.005	0.270548
0.00449048	0.00433187	0.00465488	MAF < 0.005	0.270598
0.0044904	0.00433178	0.0046548	MAF < 0.005	0.270648
0.00449032	0.00433169	0.00465472	MAF < 0.005	0.270698
0.00449024	0.00433161	0.00465464	MAF < 0.005	0.270748
0.00449015	0.00433152	0.00465457	MAF < 0.005	0.270797
0.00449007	0.00433143	0.00465449	MAF < 0.005	0.270847
0.00448999	0.00433134	0.00465441	MAF < 0.005	0.270897
0.0044899	0.00433126	0.00465433	MAF < 0.005	0.270947
0.00448982	0.00433117	0.00465425	MAF < 0.005	0.270997
0.00448974	0.00433108	0.00465417	MAF < 0.005	0.271047
0.00448965	0.00433099	0.0046541	MAF < 0.005	0.271096
0.00448957	0.00433091	0.00465402	MAF < 0.005	0.271146
0.00448949	0.00433082	0.00465394	MAF < 0.005	0.271196
0.0044894	0.00433073	0.00465386	MAF < 0.005	0.271246
0.00448932	0.00433064	0.00465378	MAF < 0.005	0.271296
0.00448924	0.00433056	0.00465371	MAF < 0.005	0.271345
0.00448915	0.00433047	0.00465363	MAF < 0.005	0.271395
0.00448907	0.00433038	0.00465355	MAF < 0.005	0.271445
0.00448899	0.00433029	0.00465347	MAF < 0.005	0.271495
0.00448891	0.00433021	0.0046534	MAF < 0.005	0.271545
0.00448882	0.00433012	0.00465332	MAF < 0.005	0.271594
0.00448874	0.00433003	0.00465324	MAF < 0.005	0.271644
0.00448866	0.00432994	0.00465316	MAF < 0.005	0.271694
0.00448857	0.00432986	0.00465308	MAF < 0.005	0.271744
0.00448849	0.00432977	0.00465301	MAF < 0.005	0.271794
0.00448841	0.00432968	0.00465293	MAF < 0.005	0.271843
0.00448833	0.0043296	0.00465285	MAF < 0.005	0.271893
0.00448824	0.00432951	0.00465277	MAF < 0.005	0.271943
0.00448816	0.00432942	0.0046527	MAF < 0.005	0.271993
0.00448808	0.00432933	0.00465262	MAF < 0.005	0.272043
0.004488	0.00432925	0.00465254	MAF < 0.005	0.272092
0.00448791	0.00432916	0.00465246	MAF < 0.005	0.272142
0.00448783	0.00432907	0.00465238	MAF < 0.005	0.272192
0.00448775	0.00432898	0.00465231	MAF < 0.005	0.272242
0.00448767	0.0043289	0.00465223	MAF < 0.005	0.272292
0.00448758	0.00432881	0.00465215	MAF < 0.005	0.272341
0.0044875	0.00432872	0.00465207	MAF < 0.005	0.272391
0.00448742	0.00432864	0.004652	MAF < 0.005	0.272441
0.00448734	0.00432855	0.00465192	MAF < 0.005	0.272491
0.00448725	0.00432846	0.00465184	MAF < 0.005	0.272541
0.00448717	0.00432837	0.00465176	MAF < 0.005	0.27259
0.00448709	0.00432829	0.00465169	MAF < 0.005	0.27264
0.004487	0.0043282	0.00465161	MAF < 0.005	0.27269
0.00448692	0.00432811	0.00465153	MAF < 0.005	0.27274
0.00448684	0.00432803	0.00465145	MAF < 0.005	0.27279
0.00448676	0.00432794	0.00465138	MAF < 0.005	0.272839
0.00448667	0.00432785	0.0046513	MAF < 0.005	0.272889
0.00448659	0.00432776	0.00465122	MAF < 0.005	0.272939
0.00448651	0.00432768	0.00465114	MAF < 0.005	0.272989
0.00448643	0.00432759	0.00465107	MAF < 0.005	0.273039
0.00448635	0.0043275	0.00465099	MAF < 0.005	0.273089
0.00448626	0.00432742	0.00465091	MAF < 0.005	0.273138
0.00448618	0.00432733	0.00465083	MAF < 0.005	0.273188
0.0044861	0.00432724	0.00465076	MAF < 0.005	0.273238
0.00448602	0.00432716	0.00465068	MAF < 0.005	0.273288
0.00448593	0.00432707	0.0046506	MAF < 0.005	0.273338
0.00448585	0.00432698	0.00465052	MAF < 0.005	0.273387
0.00448577	0.0043269	0.00465045	MAF < 0.005	0.273437
0.00448569	0.00432681	0.00465037	MAF < 0.005	0.273487
0.0044856	0.00432672	0.00465029	MAF < 0.005	0.273537
0.00448552	0.00432664	0.00465022	MAF < 0.005	0.273587
0.00448544	0.00432655	0.00465014	MAF < 0.005	0.273636
0.00448536	0.00432646	0.00465006	MAF < 0.005	0.273686
0.00448528	0.00432638	0.00464998	MAF < 0.005	0.273736
0.00448519	0.00432629	0.00464991	MAF < 0.005	0.273786
0.00448511	0.0043262	0.00464983	MAF < 0.005	0.273836
0.00448503	0.00432612	0.00464975	MAF < 0.005	0.273885
0.00448495	0.00432603	0.00464967	MAF < 0.005	0.273935
0.00448487	0.00432594	0.0046496	MAF < 0.005	0.273985
0.00448478	0.00432586	0.00464952	MAF < 0.005	0.274035
0.0044847	0.00432577	0.00464944	MAF < 0.005	0.274085
0.00448462	0.00432568	0.00464937	MAF < 0.005	0.274134
0.00448454	0.0043256	0.00464929	MAF < 0.005	0.274184
0.00448446	0.00432551	0.00464921	MAF < 0.005	0.274234
0.00448437	0.00432542	0.00464914	MAF < 0.005	0.274284
0.00448429	0.00432534	0.00464906	MAF < 0.005	0.274334
0.00448421	0.00432525	0.00464898	MAF < 0.005	0.274383
0.00448413	0.00432516	0.0046489	MAF < 0.005	0.274433
0.00448404	0.00432508	0.00464883	MAF < 0.005	0.274483
0.00448396	0.00432499	0.00464875	MAF < 0.005	0.274533
0.00448388	0.00432491	0.00464867	MAF < 0.005	0.274583
0.0044838	0.00432482	0.0046486	MAF < 0.005	0.274632
