## Supplementary Tables for "Per-allele disease and complex trait effect sizes are predominantly African MAF-dependent in European populations" (part 3 of 3)

### Sheet: ST6 (continued)
p_non_synonymous	ci_lower	ci_upper	afr_maf_bin	MAF
0.00448372	0.00432473	0.00464852	MAF < 0.005	0.274682
0.00448364	0.00432465	0.00464844	MAF < 0.005	0.274732
0.00448355	0.00432456	0.00464836	MAF < 0.005	0.274782
0.00448347	0.00432448	0.00464829	MAF < 0.005	0.274832
0.00448339	0.00432439	0.00464821	MAF < 0.005	0.274881
0.00448331	0.0043243	0.00464814	MAF < 0.005	0.274931
0.00448323	0.00432422	0.00464806	MAF < 0.005	0.274981
0.00448315	0.00432413	0.00464798	MAF < 0.005	0.275031
0.00448306	0.00432404	0.0046479	MAF < 0.005	0.275081
0.00448298	0.00432396	0.00464783	MAF < 0.005	0.275131
0.0044829	0.00432387	0.00464775	MAF < 0.005	0.27518
0.00448282	0.00432379	0.00464767	MAF < 0.005	0.27523
0.00448274	0.0043237	0.0046476	MAF < 0.005	0.27528
0.00448266	0.00432361	0.00464752	MAF < 0.005	0.27533
0.00448257	0.00432353	0.00464744	MAF < 0.005	0.27538
0.00448249	0.00432344	0.00464737	MAF < 0.005	0.275429
0.00448241	0.00432336	0.00464729	MAF < 0.005	0.275479
0.00448233	0.00432327	0.00464721	MAF < 0.005	0.275529
0.00448225	0.00432318	0.00464714	MAF < 0.005	0.275579
0.00448217	0.0043231	0.00464706	MAF < 0.005	0.275629
0.00448208	0.00432301	0.00464698	MAF < 0.005	0.275678
0.004482	0.00432293	0.00464691	MAF < 0.005	0.275728
0.00448192	0.00432284	0.00464683	MAF < 0.005	0.275778
0.00448184	0.00432275	0.00464675	MAF < 0.005	0.275828
0.00448176	0.00432267	0.00464668	MAF < 0.005	0.275878
0.00448168	0.00432258	0.0046466	MAF < 0.005	0.275927
0.0044816	0.00432249	0.00464652	MAF < 0.005	0.275977
0.00448151	0.00432241	0.00464645	MAF < 0.005	0.276027
0.00448143	0.00432232	0.00464637	MAF < 0.005	0.276077
0.00448135	0.00432224	0.00464629	MAF < 0.005	0.276127
0.00448127	0.00432215	0.00464622	MAF < 0.005	0.276176
0.00448119	0.00432207	0.00464614	MAF < 0.005	0.276226
0.00448111	0.00432198	0.00464607	MAF < 0.005	0.276276
0.00448103	0.0043219	0.00464599	MAF < 0.005	0.276326
0.00448095	0.00432181	0.00464591	MAF < 0.005	0.276376
0.00448086	0.00432172	0.00464584	MAF < 0.005	0.276425
0.00448078	0.00432164	0.00464576	MAF < 0.005	0.276475
0.0044807	0.00432155	0.00464568	MAF < 0.005	0.276525
0.00448062	0.00432147	0.00464561	MAF < 0.005	0.276575
0.00448054	0.00432138	0.00464553	MAF < 0.005	0.276625
0.00448046	0.0043213	0.00464545	MAF < 0.005	0.276674
0.00448038	0.00432121	0.00464538	MAF < 0.005	0.276724
0.00448029	0.00432112	0.0046453	MAF < 0.005	0.276774
0.00448021	0.00432104	0.00464523	MAF < 0.005	0.276824
0.00448013	0.00432095	0.00464515	MAF < 0.005	0.276874
0.00448005	0.00432087	0.00464507	MAF < 0.005	0.276923
0.00447997	0.00432078	0.004645	MAF < 0.005	0.276973
0.00447989	0.0043207	0.00464492	MAF < 0.005	0.277023
0.00447981	0.00432061	0.00464484	MAF < 0.005	0.277073
0.00447973	0.00432053	0.00464477	MAF < 0.005	0.277123
0.00447965	0.00432044	0.00464469	MAF < 0.005	0.277173
0.00447956	0.00432035	0.00464462	MAF < 0.005	0.277222
0.00447948	0.00432027	0.00464454	MAF < 0.005	0.277272
0.0044794	0.00432018	0.00464446	MAF < 0.005	0.277322
0.00447932	0.0043201	0.00464439	MAF < 0.005	0.277372
0.00447924	0.00432001	0.00464431	MAF < 0.005	0.277422
0.00447916	0.00431993	0.00464424	MAF < 0.005	0.277471
0.00447908	0.00431984	0.00464416	MAF < 0.005	0.277521
0.004479	0.00431976	0.00464408	MAF < 0.005	0.277571
0.00447892	0.00431967	0.00464401	MAF < 0.005	0.277621
0.00447884	0.00431959	0.00464393	MAF < 0.005	0.277671
0.00447876	0.0043195	0.00464385	MAF < 0.005	0.27772
0.00447867	0.00431942	0.00464378	MAF < 0.005	0.27777
0.00447859	0.00431933	0.0046437	MAF < 0.005	0.27782
0.00447851	0.00431925	0.00464363	MAF < 0.005	0.27787
0.00447843	0.00431916	0.00464355	MAF < 0.005	0.27792
0.00447835	0.00431907	0.00464348	MAF < 0.005	0.277969
0.00447827	0.00431899	0.0046434	MAF < 0.005	0.278019
0.00447819	0.0043189	0.00464332	MAF < 0.005	0.278069
0.00447811	0.00431882	0.00464325	MAF < 0.005	0.278119
0.00447803	0.00431873	0.00464317	MAF < 0.005	0.278169
0.00447795	0.00431865	0.0046431	MAF < 0.005	0.278218
0.00447787	0.00431856	0.00464302	MAF < 0.005	0.278268
0.00447779	0.00431848	0.00464294	MAF < 0.005	0.278318
0.00447771	0.00431839	0.00464287	MAF < 0.005	0.278368
0.00447762	0.00431831	0.00464279	MAF < 0.005	0.278418
0.00447755	0.00431822	0.00464272	MAF < 0.005	0.278467
0.00447746	0.00431814	0.00464264	MAF < 0.005	0.278517
0.00447738	0.00431805	0.00464257	MAF < 0.005	0.278567
0.0044773	0.00431797	0.00464249	MAF < 0.005	0.278617
0.00447722	0.00431788	0.00464241	MAF < 0.005	0.278667
0.00447714	0.0043178	0.00464234	MAF < 0.005	0.278716
0.00447706	0.00431771	0.00464226	MAF < 0.005	0.278766
0.00447698	0.00431763	0.00464219	MAF < 0.005	0.278816
0.0044769	0.00431754	0.00464211	MAF < 0.005	0.278866
0.00447682	0.00431746	0.00464204	MAF < 0.005	0.278916
0.00447674	0.00431737	0.00464196	MAF < 0.005	0.278965
0.00447666	0.00431729	0.00464188	MAF < 0.005	0.279015
0.00447658	0.0043172	0.00464181	MAF < 0.005	0.279065
0.0044765	0.00431712	0.00464173	MAF < 0.005	0.279115
0.00447642	0.00431704	0.00464166	MAF < 0.005	0.279165
0.00447634	0.00431695	0.00464158	MAF < 0.005	0.279215
0.00447626	0.00431686	0.00464151	MAF < 0.005	0.279264
0.00447618	0.00431678	0.00464143	MAF < 0.005	0.279314
0.0044761	0.0043167	0.00464135	MAF < 0.005	0.279364
0.00447602	0.00431661	0.00464128	MAF < 0.005	0.279414
0.00447594	0.00431653	0.0046412	MAF < 0.005	0.279464
0.00447585	0.00431644	0.00464113	MAF < 0.005	0.279513
0.00447578	0.00431636	0.00464105	MAF < 0.005	0.279563
0.0044757	0.00431627	0.00464098	MAF < 0.005	0.279613
0.00447561	0.00431619	0.0046409	MAF < 0.005	0.279663
0.00447553	0.0043161	0.00464083	MAF < 0.005	0.279713
0.00447545	0.00431602	0.00464075	MAF < 0.005	0.279762
0.00447537	0.00431593	0.00464068	MAF < 0.005	0.279812
0.00447529	0.00431585	0.0046406	MAF < 0.005	0.279862
0.00447521	0.00431577	0.00464053	MAF < 0.005	0.279912
0.00447513	0.00431568	0.00464045	MAF < 0.005	0.279962
0.00447505	0.0043156	0.00464038	MAF < 0.005	0.280011
0.00447497	0.00431551	0.0046403	MAF < 0.005	0.280061
0.00447489	0.00431543	0.00464022	MAF < 0.005	0.280111
0.00447481	0.00431534	0.00464015	MAF < 0.005	0.280161
0.00447473	0.00431526	0.00464007	MAF < 0.005	0.280211
0.00447465	0.00431517	0.00464	MAF < 0.005	0.28026
0.00447457	0.00431509	0.00463992	MAF < 0.005	0.28031
0.00447449	0.00431501	0.00463985	MAF < 0.005	0.28036
0.00447441	0.00431492	0.00463977	MAF < 0.005	0.28041
0.00447433	0.00431484	0.0046397	MAF < 0.005	0.28046
0.00447425	0.00431475	0.00463962	MAF < 0.005	0.280509
0.00447417	0.00431467	0.00463955	MAF < 0.005	0.280559
0.00447409	0.00431458	0.00463947	MAF < 0.005	0.280609
0.00447401	0.0043145	0.0046394	MAF < 0.005	0.280659
0.00447393	0.00431442	0.00463932	MAF < 0.005	0.280709
0.00447385	0.00431433	0.00463925	MAF < 0.005	0.280758
0.00447377	0.00431425	0.00463917	MAF < 0.005	0.280808
0.00447369	0.00431416	0.0046391	MAF < 0.005	0.280858
0.00447361	0.00431408	0.00463902	MAF < 0.005	0.280908
0.00447353	0.00431399	0.00463895	MAF < 0.005	0.280958
0.00447345	0.00431391	0.00463887	MAF < 0.005	0.281008
0.00447337	0.00431383	0.0046388	MAF < 0.005	0.281057
0.00447329	0.00431374	0.00463872	MAF < 0.005	0.281107
0.00447321	0.00431366	0.00463865	MAF < 0.005	0.281157
0.00447313	0.00431357	0.00463857	MAF < 0.005	0.281207
0.00447306	0.00431349	0.0046385	MAF < 0.005	0.281257
0.00447297	0.00431341	0.00463842	MAF < 0.005	0.281306
0.0044729	0.00431332	0.00463835	MAF < 0.005	0.281356
0.00447282	0.00431324	0.00463827	MAF < 0.005	0.281406
0.00447274	0.00431315	0.0046382	MAF < 0.005	0.281456
0.00447266	0.00431307	0.00463812	MAF < 0.005	0.281506
0.00447258	0.00431298	0.00463805	MAF < 0.005	0.281555
0.0044725	0.0043129	0.00463797	MAF < 0.005	0.281605
0.00447242	0.00431282	0.0046379	MAF < 0.005	0.281655
0.00447234	0.00431273	0.00463782	MAF < 0.005	0.281705
0.00447226	0.00431265	0.00463775	MAF < 0.005	0.281755
0.00447218	0.00431256	0.00463767	MAF < 0.005	0.281804
0.0044721	0.00431248	0.0046376	MAF < 0.005	0.281854
0.00447202	0.0043124	0.00463752	MAF < 0.005	0.281904
0.00447194	0.00431231	0.00463745	MAF < 0.005	0.281954
0.00447186	0.00431223	0.00463737	MAF < 0.005	0.282004
0.00447178	0.00431214	0.0046373	MAF < 0.005	0.282053
0.0044717	0.00431206	0.00463722	MAF < 0.005	0.282103
0.00447162	0.00431198	0.00463715	MAF < 0.005	0.282153
0.00447154	0.00431189	0.00463708	MAF < 0.005	0.282203
0.00447146	0.00431181	0.004637	MAF < 0.005	0.282253
0.00447138	0.00431173	0.00463693	MAF < 0.005	0.282302
0.0044713	0.00431164	0.00463685	MAF < 0.005	0.282352
0.00447122	0.00431156	0.00463678	MAF < 0.005	0.282402
0.00447115	0.00431148	0.0046367	MAF < 0.005	0.282452
0.00447107	0.00431139	0.00463663	MAF < 0.005	0.282502
0.00447099	0.00431131	0.00463655	MAF < 0.005	0.282551
0.00447091	0.00431122	0.00463648	MAF < 0.005	0.282601
0.00447083	0.00431114	0.0046364	MAF < 0.005	0.282651
0.00447075	0.00431106	0.00463633	MAF < 0.005	0.282701
0.00447067	0.00431097	0.00463625	MAF < 0.005	0.282751
0.00447059	0.00431089	0.00463618	MAF < 0.005	0.2828
0.00447051	0.00431081	0.0046361	MAF < 0.005	0.28285
0.00447043	0.00431072	0.00463603	MAF < 0.005	0.2829
0.00447035	0.00431064	0.00463596	MAF < 0.005	0.28295
0.00447027	0.00431056	0.00463588	MAF < 0.005	0.283
0.00447019	0.00431047	0.00463581	MAF < 0.005	0.28305
0.00447012	0.00431039	0.00463573	MAF < 0.005	0.283099
0.00447004	0.00431031	0.00463566	MAF < 0.005	0.283149
0.00446996	0.00431022	0.00463558	MAF < 0.005	0.283199
0.00446988	0.00431014	0.00463551	MAF < 0.005	0.283249
0.0044698	0.00431006	0.00463544	MAF < 0.005	0.283299
0.00446972	0.00430997	0.00463536	MAF < 0.005	0.283348
0.00446964	0.00430989	0.00463529	MAF < 0.005	0.283398
0.00446956	0.0043098	0.00463521	MAF < 0.005	0.283448
0.00446948	0.00430972	0.00463514	MAF < 0.005	0.283498
0.0044694	0.00430964	0.00463506	MAF < 0.005	0.283548
0.00446932	0.00430955	0.00463499	MAF < 0.005	0.283597
0.00446925	0.00430947	0.00463491	MAF < 0.005	0.283647
0.00446917	0.00430939	0.00463484	MAF < 0.005	0.283697
0.00446909	0.00430931	0.00463477	MAF < 0.005	0.283747
0.00446901	0.00430922	0.00463469	MAF < 0.005	0.283797
0.00446893	0.00430914	0.00463462	MAF < 0.005	0.283846
0.00446885	0.00430906	0.00463454	MAF < 0.005	0.283896
0.00446877	0.00430897	0.00463447	MAF < 0.005	0.283946
0.00446869	0.00430889	0.0046344	MAF < 0.005	0.283996
0.00446861	0.00430881	0.00463432	MAF < 0.005	0.284046
0.00446854	0.00430872	0.00463425	MAF < 0.005	0.284095
0.00446846	0.00430864	0.00463417	MAF < 0.005	0.284145
0.00446838	0.00430856	0.0046341	MAF < 0.005	0.284195
0.0044683	0.00430847	0.00463402	MAF < 0.005	0.284245
0.00446822	0.00430839	0.00463395	MAF < 0.005	0.284295
0.00446814	0.00430831	0.00463388	MAF < 0.005	0.284344
0.00446806	0.00430822	0.0046338	MAF < 0.005	0.284394
0.00446798	0.00430814	0.00463373	MAF < 0.005	0.284444
0.00446791	0.00430806	0.00463366	MAF < 0.005	0.284494
0.00446783	0.00430798	0.00463358	MAF < 0.005	0.284544
0.00446775	0.00430789	0.00463351	MAF < 0.005	0.284593
0.00446767	0.00430781	0.00463343	MAF < 0.005	0.284643
0.00446759	0.00430773	0.00463336	MAF < 0.005	0.284693
0.00446751	0.00430764	0.00463329	MAF < 0.005	0.284743
0.00446743	0.00430756	0.00463321	MAF < 0.005	0.284793
0.00446735	0.00430748	0.00463314	MAF < 0.005	0.284842
0.00446727	0.00430739	0.00463306	MAF < 0.005	0.284892
0.0044672	0.00430731	0.00463299	MAF < 0.005	0.284942
0.00446712	0.00430723	0.00463291	MAF < 0.005	0.284992
0.00446704	0.00430715	0.00463284	MAF < 0.005	0.285042
0.00446696	0.00430706	0.00463277	MAF < 0.005	0.285092
0.00446688	0.00430698	0.00463269	MAF < 0.005	0.285141
0.0044668	0.0043069	0.00463262	MAF < 0.005	0.285191
0.00446673	0.00430681	0.00463255	MAF < 0.005	0.285241
0.00446665	0.00430673	0.00463247	MAF < 0.005	0.285291
0.00446657	0.00430665	0.0046324	MAF < 0.005	0.285341
0.00446649	0.00430657	0.00463232	MAF < 0.005	0.28539
0.00446641	0.00430648	0.00463225	MAF < 0.005	0.28544
0.00446633	0.0043064	0.00463218	MAF < 0.005	0.28549
0.00446625	0.00430632	0.0046321	MAF < 0.005	0.28554
0.00446618	0.00430624	0.00463203	MAF < 0.005	0.28559
0.0044661	0.00430615	0.00463196	MAF < 0.005	0.285639
0.00446602	0.00430607	0.00463188	MAF < 0.005	0.285689
0.00446594	0.00430599	0.00463181	MAF < 0.005	0.285739
0.00446586	0.0043059	0.00463173	MAF < 0.005	0.285789
0.00446578	0.00430582	0.00463166	MAF < 0.005	0.285839
0.00446571	0.00430574	0.00463159	MAF < 0.005	0.285888
0.00446563	0.00430566	0.00463151	MAF < 0.005	0.285938
0.00446555	0.00430557	0.00463144	MAF < 0.005	0.285988
0.00446547	0.00430549	0.00463137	MAF < 0.005	0.286038
0.00446539	0.00430541	0.00463129	MAF < 0.005	0.286088
0.00446531	0.00430533	0.00463122	MAF < 0.005	0.286137
0.00446524	0.00430524	0.00463115	MAF < 0.005	0.286187
0.00446516	0.00430516	0.00463107	MAF < 0.005	0.286237
0.00446508	0.00430508	0.004631	MAF < 0.005	0.286287
0.004465	0.004305	0.00463093	MAF < 0.005	0.286337
0.00446492	0.00430491	0.00463085	MAF < 0.005	0.286386
0.00446485	0.00430483	0.00463078	MAF < 0.005	0.286436
0.00446477	0.00430475	0.0046307	MAF < 0.005	0.286486
0.00446469	0.00430467	0.00463063	MAF < 0.005	0.286536
0.00446461	0.00430458	0.00463056	MAF < 0.005	0.286586
0.00446453	0.0043045	0.00463049	MAF < 0.005	0.286635
0.00446445	0.00430442	0.00463041	MAF < 0.005	0.286685
0.00446438	0.00430434	0.00463034	MAF < 0.005	0.286735
0.0044643	0.00430425	0.00463026	MAF < 0.005	0.286785
0.00446422	0.00430417	0.00463019	MAF < 0.005	0.286835
0.00446414	0.00430409	0.00463012	MAF < 0.005	0.286884
0.00446406	0.00430401	0.00463005	MAF < 0.005	0.286934
0.00446399	0.00430393	0.00462997	MAF < 0.005	0.286984
0.00446391	0.00430384	0.0046299	MAF < 0.005	0.287034
0.00446383	0.00430376	0.00462982	MAF < 0.005	0.287084
0.00446375	0.00430368	0.00462975	MAF < 0.005	0.287134
0.00446368	0.0043036	0.00462968	MAF < 0.005	0.287183
0.0044636	0.00430351	0.00462961	MAF < 0.005	0.287233
0.00446352	0.00430343	0.00462953	MAF < 0.005	0.287283
0.00446344	0.00430335	0.00462946	MAF < 0.005	0.287333
0.00446336	0.00430327	0.00462938	MAF < 0.005	0.287383
0.00446328	0.00430319	0.00462931	MAF < 0.005	0.287432
0.00446321	0.0043031	0.00462924	MAF < 0.005	0.287482
0.00446313	0.00430302	0.00462917	MAF < 0.005	0.287532
0.00446305	0.00430294	0.00462909	MAF < 0.005	0.287582
0.00446297	0.00430286	0.00462902	MAF < 0.005	0.287632
0.0044629	0.00430278	0.00462895	MAF < 0.005	0.287681
0.00446282	0.00430269	0.00462887	MAF < 0.005	0.287731
0.00446274	0.00430261	0.0046288	MAF < 0.005	0.287781
0.00446266	0.00430253	0.00462873	MAF < 0.005	0.287831
0.00446258	0.00430245	0.00462865	MAF < 0.005	0.287881
0.00446251	0.00430237	0.00462858	MAF < 0.005	0.28793
0.00446243	0.00430229	0.00462851	MAF < 0.005	0.28798
0.00446235	0.0043022	0.00462844	MAF < 0.005	0.28803
0.00446227	0.00430212	0.00462836	MAF < 0.005	0.28808
0.0044622	0.00430204	0.00462829	MAF < 0.005	0.28813
0.00446212	0.00430196	0.00462822	MAF < 0.005	0.288179
0.00446204	0.00430188	0.00462814	MAF < 0.005	0.288229
0.00446196	0.00430179	0.00462807	MAF < 0.005	0.288279
0.00446189	0.00430171	0.004628	MAF < 0.005	0.288329
0.00446181	0.00430163	0.00462792	MAF < 0.005	0.288379
0.00446173	0.00430155	0.00462785	MAF < 0.005	0.288428
0.00446165	0.00430147	0.00462778	MAF < 0.005	0.288478
0.00446158	0.00430138	0.00462771	MAF < 0.005	0.288528
0.0044615	0.0043013	0.00462763	MAF < 0.005	0.288578
0.00446142	0.00430122	0.00462756	MAF < 0.005	0.288628
0.00446134	0.00430114	0.00462749	MAF < 0.005	0.288677
0.00446127	0.00430106	0.00462741	MAF < 0.005	0.288727
0.00446119	0.00430098	0.00462734	MAF < 0.005	0.288777
0.00446111	0.00430089	0.00462727	MAF < 0.005	0.288827
0.00446103	0.00430081	0.00462719	MAF < 0.005	0.288877
0.00446096	0.00430073	0.00462712	MAF < 0.005	0.288926
0.00446088	0.00430065	0.00462705	MAF < 0.005	0.288976
0.0044608	0.00430057	0.00462698	MAF < 0.005	0.289026
0.00446072	0.00430049	0.0046269	MAF < 0.005	0.289076
0.00446065	0.00430041	0.00462683	MAF < 0.005	0.289126
0.00446057	0.00430032	0.00462676	MAF < 0.005	0.289176
0.00446049	0.00430024	0.00462669	MAF < 0.005	0.289225
0.00446041	0.00430016	0.00462661	MAF < 0.005	0.289275
0.00446034	0.00430008	0.00462654	MAF < 0.005	0.289325
0.00446026	0.0043	0.00462647	MAF < 0.005	0.289375
0.00446018	0.00429992	0.0046264	MAF < 0.005	0.289425
0.00446011	0.00429984	0.00462632	MAF < 0.005	0.289474
0.00446003	0.00429975	0.00462625	MAF < 0.005	0.289524
0.00445995	0.00429967	0.00462618	MAF < 0.005	0.289574
0.00445987	0.00429959	0.00462611	MAF < 0.005	0.289624
0.0044598	0.00429951	0.00462603	MAF < 0.005	0.289674
0.00445972	0.00429943	0.00462596	MAF < 0.005	0.289723
0.00445964	0.00429935	0.00462589	MAF < 0.005	0.289773
0.00445957	0.00429927	0.00462581	MAF < 0.005	0.289823
0.00445949	0.00429918	0.00462574	MAF < 0.005	0.289873
0.00445941	0.0042991	0.00462567	MAF < 0.005	0.289923
0.00445933	0.00429902	0.0046256	MAF < 0.005	0.289972
0.00445926	0.00429894	0.00462552	MAF < 0.005	0.290022
0.00445918	0.00429886	0.00462545	MAF < 0.005	0.290072
0.0044591	0.00429878	0.00462538	MAF < 0.005	0.290122
0.00445903	0.0042987	0.00462531	MAF < 0.005	0.290172
0.00445895	0.00429862	0.00462524	MAF < 0.005	0.290221
0.00445887	0.00429853	0.00462516	MAF < 0.005	0.290271
0.00445879	0.00429845	0.00462509	MAF < 0.005	0.290321
0.00445872	0.00429837	0.00462502	MAF < 0.005	0.290371
0.00445864	0.00429829	0.00462495	MAF < 0.005	0.290421
0.00445856	0.00429821	0.00462487	MAF < 0.005	0.29047
0.00445849	0.00429813	0.0046248	MAF < 0.005	0.29052
0.00445841	0.00429805	0.00462473	MAF < 0.005	0.29057
0.00445833	0.00429797	0.00462466	MAF < 0.005	0.29062
0.00445826	0.00429788	0.00462458	MAF < 0.005	0.29067
0.00445818	0.0042978	0.00462451	MAF < 0.005	0.290719
0.0044581	0.00429772	0.00462444	MAF < 0.005	0.290769
0.00445803	0.00429764	0.00462437	MAF < 0.005	0.290819
0.00445795	0.00429756	0.00462429	MAF < 0.005	0.290869
0.00445787	0.00429748	0.00462422	MAF < 0.005	0.290919
0.00445779	0.0042974	0.00462415	MAF < 0.005	0.290968
0.00445772	0.00429732	0.00462408	MAF < 0.005	0.291018
0.00445764	0.00429724	0.004624	MAF < 0.005	0.291068
0.00445756	0.00429716	0.00462393	MAF < 0.005	0.291118
0.00445749	0.00429707	0.00462386	MAF < 0.005	0.291168
0.00445741	0.00429699	0.00462379	MAF < 0.005	0.291218
0.00445733	0.00429691	0.00462372	MAF < 0.005	0.291267
0.00445726	0.00429683	0.00462364	MAF < 0.005	0.291317
0.00445718	0.00429675	0.00462357	MAF < 0.005	0.291367
0.0044571	0.00429667	0.0046235	MAF < 0.005	0.291417
0.00445703	0.00429659	0.00462343	MAF < 0.005	0.291467
0.00445695	0.00429651	0.00462336	MAF < 0.005	0.291516
0.00445687	0.00429643	0.00462328	MAF < 0.005	0.291566
0.0044568	0.00429635	0.00462321	MAF < 0.005	0.291616
0.00445672	0.00429627	0.00462314	MAF < 0.005	0.291666
0.00445664	0.00429619	0.00462307	MAF < 0.005	0.291716
0.00445657	0.0042961	0.004623	MAF < 0.005	0.291765
0.00445649	0.00429602	0.00462292	MAF < 0.005	0.291815
0.00445641	0.00429594	0.00462285	MAF < 0.005	0.291865
0.00445634	0.00429586	0.00462278	MAF < 0.005	0.291915
0.00445626	0.00429578	0.00462271	MAF < 0.005	0.291965
0.00445618	0.0042957	0.00462264	MAF < 0.005	0.292014
0.00445611	0.00429562	0.00462256	MAF < 0.005	0.292064
0.00445603	0.00429554	0.00462249	MAF < 0.005	0.292114
0.00445596	0.00429546	0.00462242	MAF < 0.005	0.292164
0.00445588	0.00429538	0.00462235	MAF < 0.005	0.292214
0.0044558	0.0042953	0.00462228	MAF < 0.005	0.292263
0.00445573	0.00429522	0.0046222	MAF < 0.005	0.292313
0.00445565	0.00429514	0.00462213	MAF < 0.005	0.292363
0.00445557	0.00429506	0.00462206	MAF < 0.005	0.292413
0.0044555	0.00429498	0.00462199	MAF < 0.005	0.292463
0.00445542	0.00429489	0.00462192	MAF < 0.005	0.292512
0.00445534	0.00429481	0.00462185	MAF < 0.005	0.292562
0.00445527	0.00429473	0.00462177	MAF < 0.005	0.292612
0.00445519	0.00429465	0.0046217	MAF < 0.005	0.292662
0.00445511	0.00429457	0.00462163	MAF < 0.005	0.292712
0.00445504	0.00429449	0.00462156	MAF < 0.005	0.292761
0.00445496	0.00429441	0.00462149	MAF < 0.005	0.292811
0.00445489	0.00429433	0.00462142	MAF < 0.005	0.292861
0.00445481	0.00429425	0.00462134	MAF < 0.005	0.292911
0.00445473	0.00429417	0.00462127	MAF < 0.005	0.292961
0.00445466	0.00429409	0.0046212	MAF < 0.005	0.293011
0.00445458	0.00429401	0.00462113	MAF < 0.005	0.29306
0.00445451	0.00429393	0.00462106	MAF < 0.005	0.29311
0.00445443	0.00429385	0.00462099	MAF < 0.005	0.29316
0.00445435	0.00429377	0.00462091	MAF < 0.005	0.29321
0.00445428	0.00429369	0.00462084	MAF < 0.005	0.29326
0.0044542	0.00429361	0.00462077	MAF < 0.005	0.293309
0.00445412	0.00429353	0.0046207	MAF < 0.005	0.293359
0.00445405	0.00429345	0.00462063	MAF < 0.005	0.293409
0.00445397	0.00429337	0.00462056	MAF < 0.005	0.293459
0.0044539	0.00429329	0.00462048	MAF < 0.005	0.293509
0.00445382	0.00429321	0.00462041	MAF < 0.005	0.293558
0.00445374	0.00429313	0.00462034	MAF < 0.005	0.293608
0.00445367	0.00429305	0.00462027	MAF < 0.005	0.293658
0.00445359	0.00429297	0.0046202	MAF < 0.005	0.293708
0.00445351	0.00429289	0.00462013	MAF < 0.005	0.293758
0.00445344	0.00429281	0.00462005	MAF < 0.005	0.293807
0.00445336	0.00429273	0.00461998	MAF < 0.005	0.293857
0.00445329	0.00429265	0.00461991	MAF < 0.005	0.293907
0.00445321	0.00429257	0.00461984	MAF < 0.005	0.293957
0.00445314	0.00429249	0.00461977	MAF < 0.005	0.294007
0.00445306	0.00429241	0.0046197	MAF < 0.005	0.294056
0.00445298	0.00429233	0.00461963	MAF < 0.005	0.294106
0.00445291	0.00429225	0.00461956	MAF < 0.005	0.294156
0.00445283	0.00429217	0.00461948	MAF < 0.005	0.294206
0.00445276	0.00429209	0.00461941	MAF < 0.005	0.294256
0.00445268	0.00429201	0.00461934	MAF < 0.005	0.294305
0.0044526	0.00429193	0.00461927	MAF < 0.005	0.294355
0.00445253	0.00429185	0.0046192	MAF < 0.005	0.294405
0.00445245	0.00429177	0.00461913	MAF < 0.005	0.294455
0.00445238	0.00429169	0.00461906	MAF < 0.005	0.294505
0.0044523	0.00429161	0.00461898	MAF < 0.005	0.294554
0.00445222	0.00429153	0.00461891	MAF < 0.005	0.294604
0.00445215	0.00429145	0.00461884	MAF < 0.005	0.294654
0.00445207	0.00429137	0.00461877	MAF < 0.005	0.294704
0.004452	0.00429129	0.0046187	MAF < 0.005	0.294754
0.00445192	0.00429121	0.00461863	MAF < 0.005	0.294803
0.00445185	0.00429113	0.00461856	MAF < 0.005	0.294853
0.00445177	0.00429105	0.00461849	MAF < 0.005	0.294903
0.0044517	0.00429097	0.00461841	MAF < 0.005	0.294953
0.00445162	0.00429089	0.00461834	MAF < 0.005	0.295003
0.00445154	0.00429081	0.00461827	MAF < 0.005	0.295053
0.00445147	0.00429073	0.0046182	MAF < 0.005	0.295102
0.00445139	0.00429065	0.00461813	MAF < 0.005	0.295152
0.00445132	0.00429057	0.00461806	MAF < 0.005	0.295202
0.00445124	0.00429049	0.00461799	MAF < 0.005	0.295252
0.00445117	0.00429041	0.00461792	MAF < 0.005	0.295302
0.00445109	0.00429033	0.00461785	MAF < 0.005	0.295351
0.00445102	0.00429025	0.00461778	MAF < 0.005	0.295401
0.00445094	0.00429017	0.0046177	MAF < 0.005	0.295451
0.00445086	0.00429009	0.00461763	MAF < 0.005	0.295501
0.00445079	0.00429001	0.00461756	MAF < 0.005	0.295551
0.00445071	0.00428993	0.00461749	MAF < 0.005	0.2956
0.00445064	0.00428985	0.00461742	MAF < 0.005	0.29565
0.00445056	0.00428977	0.00461735	MAF < 0.005	0.2957
0.00445049	0.00428969	0.00461728	MAF < 0.005	0.29575
0.00445041	0.00428961	0.00461721	MAF < 0.005	0.2958
0.00445033	0.00428953	0.00461714	MAF < 0.005	0.295849
0.00445026	0.00428946	0.00461707	MAF < 0.005	0.295899
0.00445018	0.00428938	0.00461699	MAF < 0.005	0.295949
0.00445011	0.0042893	0.00461692	MAF < 0.005	0.295999
0.00445003	0.00428922	0.00461685	MAF < 0.005	0.296049
0.00444996	0.00428914	0.00461678	MAF < 0.005	0.296098
0.00444988	0.00428906	0.00461671	MAF < 0.005	0.296148
0.00444981	0.00428898	0.00461664	MAF < 0.005	0.296198
0.00444973	0.0042889	0.00461657	MAF < 0.005	0.296248
0.00444966	0.00428882	0.0046165	MAF < 0.005	0.296298
0.00444958	0.00428874	0.00461643	MAF < 0.005	0.296347
0.00444951	0.00428866	0.00461636	MAF < 0.005	0.296397
0.00444943	0.00428858	0.00461629	MAF < 0.005	0.296447
0.00444936	0.0042885	0.00461621	MAF < 0.005	0.296497
0.00444928	0.00428842	0.00461614	MAF < 0.005	0.296547
0.00444921	0.00428834	0.00461607	MAF < 0.005	0.296596
0.00444913	0.00428827	0.004616	MAF < 0.005	0.296646
0.00444906	0.00428818	0.00461593	MAF < 0.005	0.296696
0.00444898	0.00428811	0.00461586	MAF < 0.005	0.296746
0.00444891	0.00428803	0.00461579	MAF < 0.005	0.296796
0.00444883	0.00428795	0.00461572	MAF < 0.005	0.296845
0.00444876	0.00428787	0.00461565	MAF < 0.005	0.296895
0.00444868	0.00428779	0.00461558	MAF < 0.005	0.296945
0.0044486	0.00428771	0.00461551	MAF < 0.005	0.296995
0.00444853	0.00428763	0.00461544	MAF < 0.005	0.297045
0.00444845	0.00428755	0.00461537	MAF < 0.005	0.297095
0.00444838	0.00428747	0.0046153	MAF < 0.005	0.297144
0.0044483	0.00428739	0.00461523	MAF < 0.005	0.297194
0.00444823	0.00428731	0.00461516	MAF < 0.005	0.297244
0.00444815	0.00428724	0.00461508	MAF < 0.005	0.297294
0.00444808	0.00428716	0.00461501	MAF < 0.005	0.297344
0.004448	0.00428708	0.00461494	MAF < 0.005	0.297393
0.00444793	0.004287	0.00461487	MAF < 0.005	0.297443
0.00444785	0.00428692	0.0046148	MAF < 0.005	0.297493
0.00444778	0.00428684	0.00461473	MAF < 0.005	0.297543
0.0044477	0.00428676	0.00461466	MAF < 0.005	0.297593
0.00444763	0.00428668	0.00461459	MAF < 0.005	0.297642
0.00444755	0.0042866	0.00461452	MAF < 0.005	0.297692
0.00444748	0.00428652	0.00461445	MAF < 0.005	0.297742
0.0044474	0.00428644	0.00461438	MAF < 0.005	0.297792
0.00444733	0.00428637	0.00461431	MAF < 0.005	0.297842
0.00444725	0.00428629	0.00461424	MAF < 0.005	0.297891
0.00444718	0.00428621	0.00461417	MAF < 0.005	0.297941
0.0044471	0.00428613	0.0046141	MAF < 0.005	0.297991
0.00444703	0.00428605	0.00461403	MAF < 0.005	0.298041
0.00444696	0.00428597	0.00461396	MAF < 0.005	0.298091
0.00444688	0.00428589	0.00461389	MAF < 0.005	0.29814
0.00444681	0.00428581	0.00461382	MAF < 0.005	0.29819
0.00444673	0.00428574	0.00461375	MAF < 0.005	0.29824
0.00444666	0.00428566	0.00461368	MAF < 0.005	0.29829
0.00444658	0.00428558	0.00461361	MAF < 0.005	0.29834
0.00444651	0.0042855	0.00461354	MAF < 0.005	0.298389
0.00444643	0.00428542	0.00461347	MAF < 0.005	0.298439
0.00444636	0.00428534	0.0046134	MAF < 0.005	0.298489
0.00444628	0.00428526	0.00461332	MAF < 0.005	0.298539
0.00444621	0.00428518	0.00461326	MAF < 0.005	0.298589
0.00444613	0.00428511	0.00461318	MAF < 0.005	0.298638
0.00444606	0.00428503	0.00461311	MAF < 0.005	0.298688
0.00444598	0.00428495	0.00461304	MAF < 0.005	0.298738
0.00444591	0.00428487	0.00461297	MAF < 0.005	0.298788
0.00444584	0.00428479	0.0046129	MAF < 0.005	0.298838
0.00444576	0.00428471	0.00461283	MAF < 0.005	0.298887
0.00444569	0.00428463	0.00461276	MAF < 0.005	0.298937
0.00444561	0.00428455	0.00461269	MAF < 0.005	0.298987
0.00444554	0.00428448	0.00461262	MAF < 0.005	0.299037
0.00444546	0.0042844	0.00461255	MAF < 0.005	0.299087
0.00444539	0.00428432	0.00461248	MAF < 0.005	0.299137
0.00444531	0.00428424	0.00461241	MAF < 0.005	0.299186
0.00444524	0.00428416	0.00461234	MAF < 0.005	0.299236
0.00444516	0.00428408	0.00461227	MAF < 0.005	0.299286
0.00444509	0.00428401	0.0046122	MAF < 0.005	0.299336
0.00444502	0.00428393	0.00461213	MAF < 0.005	0.299386
0.00444494	0.00428385	0.00461206	MAF < 0.005	0.299435
0.00444487	0.00428377	0.00461199	MAF < 0.005	0.299485
0.00444479	0.00428369	0.00461192	MAF < 0.005	0.299535
0.00444472	0.00428361	0.00461185	MAF < 0.005	0.299585
0.00444464	0.00428353	0.00461178	MAF < 0.005	0.299635
0.00444457	0.00428346	0.00461171	MAF < 0.005	0.299684
0.00444449	0.00428338	0.00461164	MAF < 0.005	0.299734
0.00444442	0.0042833	0.00461157	MAF < 0.005	0.299784
0.00444435	0.00428322	0.0046115	MAF < 0.005	0.299834
0.00444427	0.00428314	0.00461143	MAF < 0.005	0.299884
0.0044442	0.00428306	0.00461136	MAF < 0.005	0.299933
0.00444412	0.00428299	0.00461129	MAF < 0.005	0.299983
0.00444405	0.00428291	0.00461122	MAF < 0.005	0.300033
0.00444398	0.00428283	0.00461115	MAF < 0.005	0.300083
0.0044439	0.00428275	0.00461108	MAF < 0.005	0.300133
0.00444383	0.00428267	0.00461102	MAF < 0.005	0.300182
0.00444375	0.0042826	0.00461094	MAF < 0.005	0.300232
0.00444368	0.00428252	0.00461088	MAF < 0.005	0.300282
0.0044436	0.00428244	0.0046108	MAF < 0.005	0.300332
0.00444353	0.00428236	0.00461074	MAF < 0.005	0.300382
0.00444345	0.00428228	0.00461067	MAF < 0.005	0.300431
0.00444338	0.0042822	0.0046106	MAF < 0.005	0.300481
0.00444331	0.00428213	0.00461053	MAF < 0.005	0.300531
0.00444323	0.00428205	0.00461046	MAF < 0.005	0.300581
0.00444316	0.00428197	0.00461039	MAF < 0.005	0.300631
0.00444309	0.00428189	0.00461032	MAF < 0.005	0.30068
0.00444301	0.00428181	0.00461025	MAF < 0.005	0.30073
0.00444294	0.00428174	0.00461018	MAF < 0.005	0.30078
0.00444286	0.00428166	0.00461011	MAF < 0.005	0.30083
0.00444279	0.00428158	0.00461004	MAF < 0.005	0.30088
0.00444271	0.0042815	0.00460997	MAF < 0.005	0.300929
0.00444264	0.00428142	0.0046099	MAF < 0.005	0.300979
0.00444257	0.00428135	0.00460983	MAF < 0.005	0.301029
0.00444249	0.00428127	0.00460976	MAF < 0.005	0.301079
0.00444242	0.00428119	0.00460969	MAF < 0.005	0.301129
0.00444234	0.00428111	0.00460962	MAF < 0.005	0.301179
0.00444227	0.00428103	0.00460955	MAF < 0.005	0.301228
0.0044422	0.00428096	0.00460948	MAF < 0.005	0.301278
0.00444212	0.00428088	0.00460941	MAF < 0.005	0.301328
0.00444205	0.0042808	0.00460934	MAF < 0.005	0.301378
0.00444197	0.00428072	0.00460927	MAF < 0.005	0.301428
0.0044419	0.00428064	0.0046092	MAF < 0.005	0.301477
0.00444183	0.00428057	0.00460914	MAF < 0.005	0.301527
0.00444175	0.00428049	0.00460906	MAF < 0.005	0.301577
0.00444168	0.00428041	0.004609	MAF < 0.005	0.301627
0.00444161	0.00428033	0.00460893	MAF < 0.005	0.301677
0.00444153	0.00428026	0.00460886	MAF < 0.005	0.301726
0.00444146	0.00428018	0.00460879	MAF < 0.005	0.301776
0.00444138	0.0042801	0.00460872	MAF < 0.005	0.301826
0.00444131	0.00428002	0.00460865	MAF < 0.005	0.301876
0.00444124	0.00427994	0.00460858	MAF < 0.005	0.301926
0.00444116	0.00427987	0.00460851	MAF < 0.005	0.301975
0.00444109	0.00427979	0.00460844	MAF < 0.005	0.302025
0.00444102	0.00427971	0.00460837	MAF < 0.005	0.302075
0.00444094	0.00427963	0.0046083	MAF < 0.005	0.302125
0.00444087	0.00427956	0.00460823	MAF < 0.005	0.302175
0.00444079	0.00427948	0.00460816	MAF < 0.005	0.302224
0.00444072	0.0042794	0.00460809	MAF < 0.005	0.302274
0.00444065	0.00427932	0.00460802	MAF < 0.005	0.302324
0.00444057	0.00427925	0.00460796	MAF < 0.005	0.302374
0.0044405	0.00427917	0.00460789	MAF < 0.005	0.302424
0.00444043	0.00427909	0.00460782	MAF < 0.005	0.302473
0.00444035	0.00427901	0.00460775	MAF < 0.005	0.302523
0.00444028	0.00427894	0.00460768	MAF < 0.005	0.302573
0.00444021	0.00427886	0.00460761	MAF < 0.005	0.302623
0.00444013	0.00427878	0.00460754	MAF < 0.005	0.302673
0.00444006	0.0042787	0.00460747	MAF < 0.005	0.302722
0.00443998	0.00427863	0.0046074	MAF < 0.005	0.302772
0.00443991	0.00427855	0.00460733	MAF < 0.005	0.302822
0.00443984	0.00427847	0.00460726	MAF < 0.005	0.302872
0.00443976	0.00427839	0.00460719	MAF < 0.005	0.302922
0.00443969	0.00427832	0.00460713	MAF < 0.005	0.302971
0.00443962	0.00427824	0.00460706	MAF < 0.005	0.303021
0.00443954	0.00427816	0.00460699	MAF < 0.005	0.303071
0.00443947	0.00427808	0.00460692	MAF < 0.005	0.303121
0.0044394	0.004278	0.00460685	MAF < 0.005	0.303171
0.00443932	0.00427793	0.00460678	MAF < 0.005	0.303221
0.00443925	0.00427785	0.00460671	MAF < 0.005	0.30327
0.00443918	0.00427777	0.00460664	MAF < 0.005	0.30332
0.0044391	0.0042777	0.00460657	MAF < 0.005	0.30337
0.00443903	0.00427762	0.0046065	MAF < 0.005	0.30342
0.00443896	0.00427754	0.00460643	MAF < 0.005	0.30347
0.00443888	0.00427746	0.00460637	MAF < 0.005	0.303519
0.00443881	0.00427739	0.0046063	MAF < 0.005	0.303569
0.00443874	0.00427731	0.00460623	MAF < 0.005	0.303619
0.00443866	0.00427723	0.00460616	MAF < 0.005	0.303669
0.00443859	0.00427716	0.00460609	MAF < 0.005	0.303719
0.00443852	0.00427708	0.00460602	MAF < 0.005	0.303768
0.00443844	0.004277	0.00460595	MAF < 0.005	0.303818
0.00443837	0.00427692	0.00460588	MAF < 0.005	0.303868
0.0044383	0.00427685	0.00460582	MAF < 0.005	0.303918
0.00443822	0.00427677	0.00460575	MAF < 0.005	0.303968
0.00443815	0.00427669	0.00460568	MAF < 0.005	0.304017
0.00443808	0.00427662	0.00460561	MAF < 0.005	0.304067
0.004438	0.00427654	0.00460554	MAF < 0.005	0.304117
0.00443793	0.00427646	0.00460547	MAF < 0.005	0.304167
0.00443786	0.00427638	0.0046054	MAF < 0.005	0.304217
0.00443778	0.00427631	0.00460533	MAF < 0.005	0.304266
0.00443771	0.00427623	0.00460526	MAF < 0.005	0.304316
0.00443764	0.00427615	0.0046052	MAF < 0.005	0.304366
0.00443757	0.00427607	0.00460513	MAF < 0.005	0.304416
0.00443749	0.004276	0.00460506	MAF < 0.005	0.304466
0.00443742	0.00427592	0.00460499	MAF < 0.005	0.304515
0.00443735	0.00427584	0.00460492	MAF < 0.005	0.304565
0.00443727	0.00427577	0.00460485	MAF < 0.005	0.304615
0.0044372	0.00427569	0.00460478	MAF < 0.005	0.304665
0.00443713	0.00427561	0.00460471	MAF < 0.005	0.304715
0.00443705	0.00427554	0.00460465	MAF < 0.005	0.304764
0.00443698	0.00427546	0.00460458	MAF < 0.005	0.304814
0.00443691	0.00427538	0.00460451	MAF < 0.005	0.304864
0.00443684	0.00427531	0.00460444	MAF < 0.005	0.304914
0.00443676	0.00427523	0.00460437	MAF < 0.005	0.304964
0.00443669	0.00427515	0.0046043	MAF < 0.005	0.305014
0.00443662	0.00427507	0.00460423	MAF < 0.005	0.305063
0.00443654	0.004275	0.00460417	MAF < 0.005	0.305113
0.00443647	0.00427492	0.0046041	MAF < 0.005	0.305163
0.0044364	0.00427484	0.00460403	MAF < 0.005	0.305213
0.00443632	0.00427477	0.00460396	MAF < 0.005	0.305263
0.00443625	0.00427469	0.00460389	MAF < 0.005	0.305312
0.00443618	0.00427461	0.00460382	MAF < 0.005	0.305362
0.00443611	0.00427454	0.00460375	MAF < 0.005	0.305412
0.00443603	0.00427446	0.00460369	MAF < 0.005	0.305462
0.00443596	0.00427438	0.00460362	MAF < 0.005	0.305512
0.00443589	0.00427431	0.00460355	MAF < 0.005	0.305561
0.00443582	0.00427423	0.00460348	MAF < 0.005	0.305611
0.00443574	0.00427415	0.00460341	MAF < 0.005	0.305661
0.00443567	0.00427408	0.00460334	MAF < 0.005	0.305711
0.0044356	0.004274	0.00460328	MAF < 0.005	0.305761
0.00443552	0.00427392	0.00460321	MAF < 0.005	0.30581
0.00443545	0.00427385	0.00460314	MAF < 0.005	0.30586
0.00443538	0.00427377	0.00460307	MAF < 0.005	0.30591
0.00443531	0.00427369	0.004603	MAF < 0.005	0.30596
0.00443523	0.00427362	0.00460293	MAF < 0.005	0.30601
0.00443516	0.00427354	0.00460287	MAF < 0.005	0.306059
0.00443509	0.00427346	0.0046028	MAF < 0.005	0.306109
0.00443501	0.00427339	0.00460273	MAF < 0.005	0.306159
0.00443494	0.00427331	0.00460266	MAF < 0.005	0.306209
0.00443487	0.00427323	0.00460259	MAF < 0.005	0.306259
0.0044348	0.00427316	0.00460252	MAF < 0.005	0.306308
0.00443472	0.00427308	0.00460246	MAF < 0.005	0.306358
0.00443465	0.004273	0.00460239	MAF < 0.005	0.306408
0.00443458	0.00427293	0.00460232	MAF < 0.005	0.306458
0.00443451	0.00427285	0.00460225	MAF < 0.005	0.306508
0.00443443	0.00427278	0.00460218	MAF < 0.005	0.306557
0.00443436	0.0042727	0.00460211	MAF < 0.005	0.306607
0.00443429	0.00427262	0.00460205	MAF < 0.005	0.306657
0.00443422	0.00427255	0.00460198	MAF < 0.005	0.306707
0.00443414	0.00427247	0.00460191	MAF < 0.005	0.306757
0.00443407	0.00427239	0.00460184	MAF < 0.005	0.306806
0.004434	0.00427232	0.00460177	MAF < 0.005	0.306856
0.00443393	0.00427224	0.00460171	MAF < 0.005	0.306906
0.00443385	0.00427216	0.00460164	MAF < 0.005	0.306956
0.00443378	0.00427209	0.00460157	MAF < 0.005	0.307006
0.00443371	0.00427201	0.0046015	MAF < 0.005	0.307056
0.00443364	0.00427194	0.00460143	MAF < 0.005	0.307105
0.00443357	0.00427186	0.00460136	MAF < 0.005	0.307155
0.00443349	0.00427178	0.0046013	MAF < 0.005	0.307205
0.00443342	0.00427171	0.00460123	MAF < 0.005	0.307255
0.00443335	0.00427163	0.00460116	MAF < 0.005	0.307305
0.00443328	0.00427155	0.00460109	MAF < 0.005	0.307354
0.0044332	0.00427148	0.00460102	MAF < 0.005	0.307404
0.00443313	0.0042714	0.00460096	MAF < 0.005	0.307454
0.00443306	0.00427133	0.00460089	MAF < 0.005	0.307504
0.00443299	0.00427125	0.00460082	MAF < 0.005	0.307554
0.00443291	0.00427117	0.00460075	MAF < 0.005	0.307603
0.00443284	0.0042711	0.00460068	MAF < 0.005	0.307653
0.00443277	0.00427102	0.00460062	MAF < 0.005	0.307703
0.0044327	0.00427094	0.00460055	MAF < 0.005	0.307753
0.00443263	0.00427087	0.00460048	MAF < 0.005	0.307803
0.00443255	0.00427079	0.00460041	MAF < 0.005	0.307852
0.00443248	0.00427072	0.00460034	MAF < 0.005	0.307902
0.00443241	0.00427064	0.00460028	MAF < 0.005	0.307952
0.00443234	0.00427056	0.00460021	MAF < 0.005	0.308002
0.00443227	0.00427049	0.00460014	MAF < 0.005	0.308052
0.00443219	0.00427041	0.00460007	MAF < 0.005	0.308101
0.00443212	0.00427034	0.0046	MAF < 0.005	0.308151
0.00443205	0.00427026	0.00459994	MAF < 0.005	0.308201
0.00443198	0.00427019	0.00459987	MAF < 0.005	0.308251
0.0044319	0.00427011	0.0045998	MAF < 0.005	0.308301
0.00443183	0.00427003	0.00459973	MAF < 0.005	0.30835
0.00443176	0.00426996	0.00459967	MAF < 0.005	0.3084
0.00443169	0.00426988	0.0045996	MAF < 0.005	0.30845
0.00443162	0.0042698	0.00459953	MAF < 0.005	0.3085
0.00443154	0.00426973	0.00459946	MAF < 0.005	0.30855
0.00443147	0.00426965	0.0045994	MAF < 0.005	0.308599
0.0044314	0.00426958	0.00459933	MAF < 0.005	0.308649
0.00443133	0.0042695	0.00459926	MAF < 0.005	0.308699
0.00443126	0.00426943	0.00459919	MAF < 0.005	0.308749
0.00443118	0.00426935	0.00459912	MAF < 0.005	0.308799
0.00443111	0.00426927	0.00459906	MAF < 0.005	0.308848
0.00443104	0.0042692	0.00459899	MAF < 0.005	0.308898
0.00443097	0.00426912	0.00459892	MAF < 0.005	0.308948
0.0044309	0.00426905	0.00459885	MAF < 0.005	0.308998
0.00443083	0.00426897	0.00459879	MAF < 0.005	0.309048
0.00443075	0.00426889	0.00459872	MAF < 0.005	0.309098
0.00443068	0.00426882	0.00459865	MAF < 0.005	0.309147
0.00443061	0.00426874	0.00459858	MAF < 0.005	0.309197
0.00443054	0.00426867	0.00459852	MAF < 0.005	0.309247
0.00443046	0.00426859	0.00459845	MAF < 0.005	0.309297
0.00443039	0.00426852	0.00459838	MAF < 0.005	0.309347
0.00443032	0.00426844	0.00459831	MAF < 0.005	0.309396
0.00443025	0.00426836	0.00459825	MAF < 0.005	0.309446
0.00443018	0.00426829	0.00459818	MAF < 0.005	0.309496
0.00443011	0.00426821	0.00459811	MAF < 0.005	0.309546
0.00443003	0.00426814	0.00459804	MAF < 0.005	0.309596
0.00442996	0.00426806	0.00459798	MAF < 0.005	0.309645
0.00442989	0.00426799	0.00459791	MAF < 0.005	0.309695
0.00442982	0.00426791	0.00459784	MAF < 0.005	0.309745
0.00442975	0.00426784	0.00459777	MAF < 0.005	0.309795
0.00442968	0.00426776	0.00459771	MAF < 0.005	0.309845
0.0044296	0.00426769	0.00459764	MAF < 0.005	0.309894
0.00442953	0.00426761	0.00459757	MAF < 0.005	0.309944
0.00442946	0.00426753	0.0045975	MAF < 0.005	0.309994
0.00442939	0.00426746	0.00459744	MAF < 0.005	0.310044
0.00442932	0.00426738	0.00459737	MAF < 0.005	0.310094
0.00442925	0.00426731	0.0045973	MAF < 0.005	0.310143
0.00442917	0.00426723	0.00459723	MAF < 0.005	0.310193
0.0044291	0.00426716	0.00459717	MAF < 0.005	0.310243
0.00442903	0.00426708	0.0045971	MAF < 0.005	0.310293
0.00442896	0.00426701	0.00459703	MAF < 0.005	0.310343
0.00442889	0.00426693	0.00459696	MAF < 0.005	0.310392
0.00442882	0.00426685	0.0045969	MAF < 0.005	0.310442
0.00442875	0.00426678	0.00459683	MAF < 0.005	0.310492
0.00442867	0.0042667	0.00459676	MAF < 0.005	0.310542
0.0044286	0.00426663	0.0045967	MAF < 0.005	0.310592
0.00442853	0.00426655	0.00459663	MAF < 0.005	0.310641
0.00442846	0.00426648	0.00459656	MAF < 0.005	0.310691
0.00442839	0.0042664	0.00459649	MAF < 0.005	0.310741
0.00442832	0.00426633	0.00459643	MAF < 0.005	0.310791
0.00442824	0.00426625	0.00459636	MAF < 0.005	0.310841
0.00442817	0.00426618	0.00459629	MAF < 0.005	0.31089
0.0044281	0.0042661	0.00459622	MAF < 0.005	0.31094
0.00442803	0.00426603	0.00459616	MAF < 0.005	0.31099
0.00442796	0.00426595	0.00459609	MAF < 0.005	0.31104
0.00442789	0.00426588	0.00459602	MAF < 0.005	0.31109
0.00442782	0.0042658	0.00459596	MAF < 0.005	0.31114
0.00442775	0.00426573	0.00459589	MAF < 0.005	0.311189
0.00442767	0.00426565	0.00459582	MAF < 0.005	0.311239
0.0044276	0.00426558	0.00459576	MAF < 0.005	0.311289
0.00442753	0.0042655	0.00459569	MAF < 0.005	0.311339
0.00442746	0.00426542	0.00459562	MAF < 0.005	0.311389
0.00442739	0.00426535	0.00459555	MAF < 0.005	0.311438
0.00442732	0.00426527	0.00459549	MAF < 0.005	0.311488
0.00442725	0.0042652	0.00459542	MAF < 0.005	0.311538
0.00442718	0.00426512	0.00459535	MAF < 0.005	0.311588
0.0044271	0.00426505	0.00459529	MAF < 0.005	0.311638
0.00442703	0.00426497	0.00459522	MAF < 0.005	0.311687
0.00442696	0.0042649	0.00459515	MAF < 0.005	0.311737
0.00442689	0.00426482	0.00459508	MAF < 0.005	0.311787
0.00442682	0.00426475	0.00459502	MAF < 0.005	0.311837
0.00442675	0.00426467	0.00459495	MAF < 0.005	0.311887
0.00442668	0.0042646	0.00459488	MAF < 0.005	0.311936
0.00442661	0.00426452	0.00459482	MAF < 0.005	0.311986
0.00442653	0.00426445	0.00459475	MAF < 0.005	0.312036
0.00442646	0.00426437	0.00459468	MAF < 0.005	0.312086
0.00442639	0.0042643	0.00459462	MAF < 0.005	0.312136
0.00442632	0.00426422	0.00459455	MAF < 0.005	0.312185
0.00442625	0.00426415	0.00459448	MAF < 0.005	0.312235
0.00442618	0.00426407	0.00459442	MAF < 0.005	0.312285
0.00442611	0.004264	0.00459435	MAF < 0.005	0.312335
0.00442604	0.00426393	0.00459428	MAF < 0.005	0.312385
0.00442597	0.00426385	0.00459422	MAF < 0.005	0.312434
0.0044259	0.00426378	0.00459415	MAF < 0.005	0.312484
0.00442582	0.0042637	0.00459408	MAF < 0.005	0.312534
0.00442575	0.00426363	0.00459401	MAF < 0.005	0.312584
0.00442568	0.00426355	0.00459395	MAF < 0.005	0.312634
0.00442561	0.00426348	0.00459388	MAF < 0.005	0.312683
0.00442554	0.0042634	0.00459382	MAF < 0.005	0.312733
0.00442547	0.00426333	0.00459375	MAF < 0.005	0.312783
0.0044254	0.00426325	0.00459368	MAF < 0.005	0.312833
0.00442533	0.00426318	0.00459361	MAF < 0.005	0.312883
0.00442526	0.0042631	0.00459355	MAF < 0.005	0.312932
0.00442518	0.00426303	0.00459348	MAF < 0.005	0.312982
0.00442511	0.00426295	0.00459341	MAF < 0.005	0.313032
0.00442504	0.00426288	0.00459335	MAF < 0.005	0.313082
0.00442497	0.0042628	0.00459328	MAF < 0.005	0.313132
0.0044249	0.00426273	0.00459322	MAF < 0.005	0.313182
0.00442483	0.00426265	0.00459315	MAF < 0.005	0.313231
0.00442476	0.00426258	0.00459308	MAF < 0.005	0.313281
0.00442469	0.00426251	0.00459301	MAF < 0.005	0.313331
0.00442462	0.00426243	0.00459295	MAF < 0.005	0.313381
0.00442455	0.00426236	0.00459288	MAF < 0.005	0.313431
0.00442448	0.00426228	0.00459282	MAF < 0.005	0.31348
0.00442441	0.00426221	0.00459275	MAF < 0.005	0.31353
0.00442433	0.00426213	0.00459268	MAF < 0.005	0.31358
0.00442427	0.00426206	0.00459262	MAF < 0.005	0.31363
0.00442419	0.00426198	0.00459255	MAF < 0.005	0.31368
0.00442412	0.00426191	0.00459248	MAF < 0.005	0.313729
0.00442405	0.00426184	0.00459242	MAF < 0.005	0.313779
0.00442398	0.00426176	0.00459235	MAF < 0.005	0.313829
0.00442391	0.00426169	0.00459228	MAF < 0.005	0.313879
0.00442384	0.00426161	0.00459222	MAF < 0.005	0.313929
0.00442377	0.00426154	0.00459215	MAF < 0.005	0.313978
0.0044237	0.00426146	0.00459208	MAF < 0.005	0.314028
0.00442363	0.00426139	0.00459202	MAF < 0.005	0.314078
0.00442356	0.00426131	0.00459195	MAF < 0.005	0.314128
0.00442349	0.00426124	0.00459188	MAF < 0.005	0.314178
0.00442342	0.00426116	0.00459182	MAF < 0.005	0.314227
0.00442335	0.00426109	0.00459175	MAF < 0.005	0.314277
0.00442328	0.00426102	0.00459168	MAF < 0.005	0.314327
0.00442321	0.00426094	0.00459162	MAF < 0.005	0.314377
0.00442313	0.00426087	0.00459155	MAF < 0.005	0.314427
0.00442306	0.00426079	0.00459149	MAF < 0.005	0.314476
0.00442299	0.00426072	0.00459142	MAF < 0.005	0.314526
0.00442292	0.00426065	0.00459135	MAF < 0.005	0.314576
0.00442285	0.00426057	0.00459129	MAF < 0.005	0.314626
0.00442278	0.0042605	0.00459122	MAF < 0.005	0.314676
0.00442271	0.00426042	0.00459116	MAF < 0.005	0.314725
0.00442264	0.00426035	0.00459109	MAF < 0.005	0.314775
0.00442257	0.00426027	0.00459102	MAF < 0.005	0.314825
0.0044225	0.0042602	0.00459096	MAF < 0.005	0.314875
0.00442243	0.00426013	0.00459089	MAF < 0.005	0.314925
0.00442236	0.00426005	0.00459082	MAF < 0.005	0.314974
0.00442229	0.00425998	0.00459076	MAF < 0.005	0.315024
0.00442222	0.0042599	0.00459069	MAF < 0.005	0.315074
0.00442215	0.00425983	0.00459063	MAF < 0.005	0.315124
0.00442208	0.00425975	0.00459056	MAF < 0.005	0.315174
0.00442201	0.00425968	0.00459049	MAF < 0.005	0.315224
0.00442194	0.00425961	0.00459043	MAF < 0.005	0.315273
0.00442187	0.00425953	0.00459036	MAF < 0.005	0.315323
0.0044218	0.00425946	0.00459029	MAF < 0.005	0.315373
0.00442173	0.00425938	0.00459023	MAF < 0.005	0.315423
0.00442166	0.00425931	0.00459016	MAF < 0.005	0.315473
0.00442159	0.00425924	0.00459009	MAF < 0.005	0.315522
0.00442151	0.00425916	0.00459003	MAF < 0.005	0.315572
0.00442145	0.00425909	0.00458996	MAF < 0.005	0.315622
0.00442137	0.00425901	0.0045899	MAF < 0.005	0.315672
0.00442131	0.00425894	0.00458983	MAF < 0.005	0.315722
0.00442123	0.00425887	0.00458976	MAF < 0.005	0.315771
0.00442116	0.00425879	0.0045897	MAF < 0.005	0.315821
0.00442109	0.00425872	0.00458963	MAF < 0.005	0.315871
0.00442102	0.00425864	0.00458957	MAF < 0.005	0.315921
0.00442095	0.00425857	0.0045895	MAF < 0.005	0.315971
0.00442088	0.0042585	0.00458944	MAF < 0.005	0.31602
0.00442081	0.00425842	0.00458937	MAF < 0.005	0.31607
0.00442074	0.00425835	0.0045893	MAF < 0.005	0.31612
0.00442067	0.00425827	0.00458924	MAF < 0.005	0.31617
0.0044206	0.0042582	0.00458917	MAF < 0.005	0.31622
0.00442053	0.00425813	0.0045891	MAF < 0.005	0.316269
0.00442046	0.00425805	0.00458904	MAF < 0.005	0.316319
0.00442039	0.00425798	0.00458897	MAF < 0.005	0.316369
0.00442032	0.00425791	0.00458891	MAF < 0.005	0.316419
0.00442025	0.00425783	0.00458884	MAF < 0.005	0.316469
0.00442018	0.00425776	0.00458878	MAF < 0.005	0.316518
0.00442011	0.00425768	0.00458871	MAF < 0.005	0.316568
0.00442004	0.00425761	0.00458864	MAF < 0.005	0.316618
0.00441997	0.00425754	0.00458858	MAF < 0.005	0.316668
0.0044199	0.00425746	0.00458851	MAF < 0.005	0.316718
0.00441983	0.00425739	0.00458845	MAF < 0.005	0.316767
0.00441976	0.00425732	0.00458838	MAF < 0.005	0.316817
0.00441969	0.00425724	0.00458831	MAF < 0.005	0.316867
0.00441962	0.00425717	0.00458825	MAF < 0.005	0.316917
0.00441955	0.00425709	0.00458818	MAF < 0.005	0.316967
0.00441948	0.00425702	0.00458812	MAF < 0.005	0.317017
0.00441941	0.00425695	0.00458805	MAF < 0.005	0.317066
0.00441934	0.00425687	0.00458799	MAF < 0.005	0.317116
0.00441927	0.0042568	0.00458792	MAF < 0.005	0.317166
0.0044192	0.00425673	0.00458786	MAF < 0.005	0.317216
0.00441913	0.00425665	0.00458779	MAF < 0.005	0.317266
0.00441906	0.00425658	0.00458772	MAF < 0.005	0.317315
0.00441899	0.0042565	0.00458766	MAF < 0.005	0.317365
0.00441892	0.00425643	0.00458759	MAF < 0.005	0.317415
0.00441886	0.00425636	0.00458753	MAF < 0.005	0.317465
0.00441878	0.00425629	0.00458746	MAF < 0.005	0.317515
0.00441872	0.00425621	0.0045874	MAF < 0.005	0.317564
0.00441864	0.00425614	0.00458733	MAF < 0.005	0.317614
0.00441858	0.00425606	0.00458726	MAF < 0.005	0.317664
0.00441851	0.00425599	0.0045872	MAF < 0.005	0.317714
0.00441844	0.00425592	0.00458713	MAF < 0.005	0.317764
0.00441837	0.00425584	0.00458707	MAF < 0.005	0.317813
0.0044183	0.00425577	0.004587	MAF < 0.005	0.317863
0.00441823	0.0042557	0.00458694	MAF < 0.005	0.317913
0.00441816	0.00425562	0.00458687	MAF < 0.005	0.317963
0.00441809	0.00425555	0.00458681	MAF < 0.005	0.318013
0.00441802	0.00425548	0.00458674	MAF < 0.005	0.318062
0.00441795	0.0042554	0.00458667	MAF < 0.005	0.318112
0.00441788	0.00425533	0.00458661	MAF < 0.005	0.318162
0.00441781	0.00425526	0.00458654	MAF < 0.005	0.318212
0.00441774	0.00425518	0.00458648	MAF < 0.005	0.318262
0.00441767	0.00425511	0.00458641	MAF < 0.005	0.318311
0.0044176	0.00425504	0.00458635	MAF < 0.005	0.318361
0.00441753	0.00425496	0.00458628	MAF < 0.005	0.318411
0.00441746	0.00425489	0.00458622	MAF < 0.005	0.318461
0.00441739	0.00425482	0.00458615	MAF < 0.005	0.318511
0.00441732	0.00425474	0.00458608	MAF < 0.005	0.31856
0.00441725	0.00425467	0.00458602	MAF < 0.005	0.31861
0.00441718	0.0042546	0.00458595	MAF < 0.005	0.31866
0.00441711	0.00425452	0.00458589	MAF < 0.005	0.31871
0.00441704	0.00425445	0.00458582	MAF < 0.005	0.31876
0.00441698	0.00425438	0.00458576	MAF < 0.005	0.318809
0.0044169	0.0042543	0.00458569	MAF < 0.005	0.318859
0.00441684	0.00425423	0.00458563	MAF < 0.005	0.318909
0.00441677	0.00425416	0.00458556	MAF < 0.005	0.318959
0.0044167	0.00425409	0.0045855	MAF < 0.005	0.319009
0.00441663	0.00425401	0.00458543	MAF < 0.005	0.319059
0.00441656	0.00425394	0.00458537	MAF < 0.005	0.319108
0.00441649	0.00425386	0.0045853	MAF < 0.005	0.319158
0.00441642	0.00425379	0.00458524	MAF < 0.005	0.319208
0.00441635	0.00425372	0.00458517	MAF < 0.005	0.319258
0.00441628	0.00425365	0.0045851	MAF < 0.005	0.319308
0.00441621	0.00425357	0.00458504	MAF < 0.005	0.319357
0.00441614	0.0042535	0.00458497	MAF < 0.005	0.319407
0.00441607	0.00425343	0.00458491	MAF < 0.005	0.319457
0.004416	0.00425335	0.00458484	MAF < 0.005	0.319507
0.00441593	0.00425328	0.00458478	MAF < 0.005	0.319557
0.00441586	0.00425321	0.00458471	MAF < 0.005	0.319606
0.0044158	0.00425313	0.00458465	MAF < 0.005	0.319656
0.00441573	0.00425306	0.00458458	MAF < 0.005	0.319706
0.00441566	0.00425299	0.00458452	MAF < 0.005	0.319756
0.00441559	0.00425292	0.00458445	MAF < 0.005	0.319806
0.00441552	0.00425284	0.00458439	MAF < 0.005	0.319855
0.00441545	0.00425277	0.00458432	MAF < 0.005	0.319905
0.00441538	0.0042527	0.00458426	MAF < 0.005	0.319955
0.00441531	0.00425263	0.00458419	MAF < 0.005	0.320005
0.00441524	0.00425255	0.00458413	MAF < 0.005	0.320055
0.00441517	0.00425248	0.00458406	MAF < 0.005	0.320104
0.0044151	0.00425241	0.004584	MAF < 0.005	0.320154
0.00441503	0.00425233	0.00458393	MAF < 0.005	0.320204
0.00441496	0.00425226	0.00458387	MAF < 0.005	0.320254
0.0044149	0.00425219	0.0045838	MAF < 0.005	0.320304
0.00441483	0.00425211	0.00458374	MAF < 0.005	0.320353
0.00441476	0.00425204	0.00458367	MAF < 0.005	0.320403
0.00441469	0.00425197	0.00458361	MAF < 0.005	0.320453
0.00441462	0.0042519	0.00458354	MAF < 0.005	0.320503
0.00441455	0.00425182	0.00458348	MAF < 0.005	0.320553
0.00441448	0.00425175	0.00458341	MAF < 0.005	0.320602
0.00441441	0.00425168	0.00458335	MAF < 0.005	0.320652
0.00441434	0.00425161	0.00458328	MAF < 0.005	0.320702
0.00441427	0.00425153	0.00458322	MAF < 0.005	0.320752
0.00441421	0.00425146	0.00458315	MAF < 0.005	0.320802
0.00441414	0.00425139	0.00458309	MAF < 0.005	0.320851
0.00441407	0.00425132	0.00458302	MAF < 0.005	0.320901
0.004414	0.00425124	0.00458296	MAF < 0.005	0.320951
0.00441393	0.00425117	0.00458289	MAF < 0.005	0.321001
0.00441386	0.0042511	0.00458283	MAF < 0.005	0.321051
0.00441379	0.00425102	0.00458276	MAF < 0.005	0.321101
0.00441372	0.00425095	0.0045827	MAF < 0.005	0.32115
0.00441365	0.00425088	0.00458263	MAF < 0.005	0.3212
0.00441359	0.00425081	0.00458257	MAF < 0.005	0.32125
0.00441352	0.00425073	0.0045825	MAF < 0.005	0.3213
0.00441345	0.00425066	0.00458244	MAF < 0.005	0.32135
0.00441338	0.00425059	0.00458237	MAF < 0.005	0.321399
0.00441331	0.00425052	0.00458231	MAF < 0.005	0.321449
0.00441324	0.00425044	0.00458225	MAF < 0.005	0.321499
0.00441317	0.00425037	0.00458218	MAF < 0.005	0.321549
0.0044131	0.0042503	0.00458212	MAF < 0.005	0.321599
0.00441303	0.00425023	0.00458205	MAF < 0.005	0.321648
0.00441297	0.00425015	0.00458199	MAF < 0.005	0.321698
0.0044129	0.00425008	0.00458192	MAF < 0.005	0.321748
0.00441283	0.00425001	0.00458186	MAF < 0.005	0.321798
0.00441276	0.00424994	0.00458179	MAF < 0.005	0.321848
0.00441269	0.00424986	0.00458173	MAF < 0.005	0.321897
0.00441262	0.00424979	0.00458166	MAF < 0.005	0.321947
0.00441255	0.00424972	0.0045816	MAF < 0.005	0.321997
0.00441248	0.00424965	0.00458153	MAF < 0.005	0.322047
0.00441242	0.00424957	0.00458147	MAF < 0.005	0.322097
0.00441235	0.0042495	0.0045814	MAF < 0.005	0.322146
0.00441228	0.00424943	0.00458134	MAF < 0.005	0.322196
0.00441221	0.00424936	0.00458127	MAF < 0.005	0.322246
0.00441214	0.00424929	0.00458121	MAF < 0.005	0.322296
0.00441207	0.00424921	0.00458115	MAF < 0.005	0.322346
0.004412	0.00424914	0.00458108	MAF < 0.005	0.322395
0.00441193	0.00424907	0.00458102	MAF < 0.005	0.322445
0.00441187	0.004249	0.00458095	MAF < 0.005	0.322495
0.0044118	0.00424892	0.00458089	MAF < 0.005	0.322545
0.00441173	0.00424885	0.00458082	MAF < 0.005	0.322595
0.00441166	0.00424878	0.00458076	MAF < 0.005	0.322644
0.00441159	0.00424871	0.00458069	MAF < 0.005	0.322694
0.00441152	0.00424863	0.00458063	MAF < 0.005	0.322744
0.00441145	0.00424856	0.00458056	MAF < 0.005	0.322794
0.00441139	0.00424849	0.0045805	MAF < 0.005	0.322844
0.00441132	0.00424842	0.00458044	MAF < 0.005	0.322893
0.00441125	0.00424835	0.00458037	MAF < 0.005	0.322943
0.00441118	0.00424827	0.00458031	MAF < 0.005	0.322993
0.00441111	0.0042482	0.00458024	MAF < 0.005	0.323043
0.00441104	0.00424813	0.00458018	MAF < 0.005	0.323093
0.00441098	0.00424806	0.00458011	MAF < 0.005	0.323143
0.00441091	0.00424799	0.00458005	MAF < 0.005	0.323192
0.00441084	0.00424791	0.00457998	MAF < 0.005	0.323242
0.00441077	0.00424784	0.00457992	MAF < 0.005	0.323292
0.0044107	0.00424777	0.00457986	MAF < 0.005	0.323342
0.00441063	0.0042477	0.00457979	MAF < 0.005	0.323392
0.00441056	0.00424762	0.00457973	MAF < 0.005	0.323441
0.0044105	0.00424755	0.00457966	MAF < 0.005	0.323491
0.00441043	0.00424748	0.0045796	MAF < 0.005	0.323541
0.00441036	0.00424741	0.00457953	MAF < 0.005	0.323591
0.00441029	0.00424734	0.00457947	MAF < 0.005	0.323641
0.00441022	0.00424727	0.00457941	MAF < 0.005	0.32369
0.00441015	0.00424719	0.00457934	MAF < 0.005	0.32374
0.00441009	0.00424712	0.00457928	MAF < 0.005	0.32379
0.00441002	0.00424705	0.00457921	MAF < 0.005	0.32384
0.00440995	0.00424698	0.00457915	MAF < 0.005	0.32389
0.00440988	0.0042469	0.00457908	MAF < 0.005	0.323939
0.00440981	0.00424683	0.00457902	MAF < 0.005	0.323989
0.00440975	0.00424676	0.00457896	MAF < 0.005	0.324039
0.00440968	0.00424669	0.00457889	MAF < 0.005	0.324089
0.00440961	0.00424662	0.00457883	MAF < 0.005	0.324139
0.00440954	0.00424655	0.00457876	MAF < 0.005	0.324188
0.00440947	0.00424647	0.0045787	MAF < 0.005	0.324238
0.0044094	0.0042464	0.00457864	MAF < 0.005	0.324288
0.00440934	0.00424633	0.00457857	MAF < 0.005	0.324338
0.00440927	0.00424626	0.00457851	MAF < 0.005	0.324388
0.0044092	0.00424619	0.00457844	MAF < 0.005	0.324437
0.00440913	0.00424611	0.00457838	MAF < 0.005	0.324487
0.00440906	0.00424604	0.00457832	MAF < 0.005	0.324537
0.004409	0.00424597	0.00457825	MAF < 0.005	0.324587
0.00440893	0.0042459	0.00457819	MAF < 0.005	0.324637
0.00440886	0.00424583	0.00457812	MAF < 0.005	0.324686
0.00440879	0.00424576	0.00457806	MAF < 0.005	0.324736
0.00440872	0.00424568	0.00457799	MAF < 0.005	0.324786
0.00440866	0.00424561	0.00457793	MAF < 0.005	0.324836
0.00440859	0.00424554	0.00457787	MAF < 0.005	0.324886
0.00440852	0.00424547	0.0045778	MAF < 0.005	0.324935
0.00440845	0.0042454	0.00457774	MAF < 0.005	0.324985
0.00440838	0.00424533	0.00457767	MAF < 0.005	0.325035
0.00440832	0.00424525	0.00457761	MAF < 0.005	0.325085
0.00440825	0.00424518	0.00457755	MAF < 0.005	0.325135
0.00440818	0.00424511	0.00457748	MAF < 0.005	0.325185
0.00440811	0.00424504	0.00457742	MAF < 0.005	0.325234
0.00440804	0.00424497	0.00457735	MAF < 0.005	0.325284
0.00440798	0.0042449	0.00457729	MAF < 0.005	0.325334
0.00440791	0.00424482	0.00457723	MAF < 0.005	0.325384
0.00440784	0.00424475	0.00457716	MAF < 0.005	0.325434
0.00440777	0.00424468	0.0045771	MAF < 0.005	0.325483
0.0044077	0.00424461	0.00457704	MAF < 0.005	0.325533
0.00440764	0.00424454	0.00457697	MAF < 0.005	0.325583
0.00440757	0.00424447	0.00457691	MAF < 0.005	0.325633
0.0044075	0.0042444	0.00457684	MAF < 0.005	0.325683
0.00440743	0.00424433	0.00457678	MAF < 0.005	0.325732
0.00440736	0.00424425	0.00457672	MAF < 0.005	0.325782
0.0044073	0.00424418	0.00457665	MAF < 0.005	0.325832
0.00440723	0.00424411	0.00457659	MAF < 0.005	0.325882
0.00440716	0.00424404	0.00457652	MAF < 0.005	0.325932
0.00440709	0.00424397	0.00457646	MAF < 0.005	0.325981
0.00440703	0.0042439	0.0045764	MAF < 0.005	0.326031
0.00440696	0.00424382	0.00457633	MAF < 0.005	0.326081
0.00440689	0.00424375	0.00457627	MAF < 0.005	0.326131
0.00440682	0.00424368	0.0045762	MAF < 0.005	0.326181
0.00440676	0.00424361	0.00457614	MAF < 0.005	0.32623
0.00440669	0.00424354	0.00457608	MAF < 0.005	0.32628
0.00440662	0.00424347	0.00457601	MAF < 0.005	0.32633
0.00440655	0.0042434	0.00457595	MAF < 0.005	0.32638
0.00440648	0.00424333	0.00457589	MAF < 0.005	0.32643
0.00440642	0.00424325	0.00457582	MAF < 0.005	0.326479
0.00440635	0.00424318	0.00457576	MAF < 0.005	0.326529
0.00440628	0.00424311	0.0045757	MAF < 0.005	0.326579
0.00440621	0.00424304	0.00457563	MAF < 0.005	0.326629
0.00440615	0.00424297	0.00457557	MAF < 0.005	0.326679
0.00440608	0.0042429	0.0045755	MAF < 0.005	0.326728
0.00440601	0.00424283	0.00457544	MAF < 0.005	0.326778
0.00440594	0.00424275	0.00457538	MAF < 0.005	0.326828
0.00440588	0.00424268	0.00457531	MAF < 0.005	0.326878
0.00440581	0.00424261	0.00457525	MAF < 0.005	0.326928
0.00440574	0.00424254	0.00457519	MAF < 0.005	0.326977
0.00440567	0.00424247	0.00457512	MAF < 0.005	0.327027
0.0044056	0.0042424	0.00457506	MAF < 0.005	0.327077
0.00440554	0.00424233	0.004575	MAF < 0.005	0.327127
0.00440547	0.00424226	0.00457493	MAF < 0.005	0.327177
0.0044054	0.00424219	0.00457487	MAF < 0.005	0.327227
0.00440533	0.00424212	0.00457481	MAF < 0.005	0.327276
0.00440527	0.00424204	0.00457474	MAF < 0.005	0.327326
0.0044052	0.00424197	0.00457468	MAF < 0.005	0.327376
0.00440513	0.0042419	0.00457461	MAF < 0.005	0.327426
0.00440506	0.00424183	0.00457455	MAF < 0.005	0.327476
0.004405	0.00424176	0.00457449	MAF < 0.005	0.327525
0.00440493	0.00424169	0.00457443	MAF < 0.005	0.327575
0.00440486	0.00424162	0.00457436	MAF < 0.005	0.327625
0.0044048	0.00424155	0.0045743	MAF < 0.005	0.327675
0.00440473	0.00424148	0.00457423	MAF < 0.005	0.327725
0.00440466	0.00424141	0.00457417	MAF < 0.005	0.327774
0.00440459	0.00424133	0.00457411	MAF < 0.005	0.327824
0.00440453	0.00424126	0.00457404	MAF < 0.005	0.327874
0.00440446	0.00424119	0.00457398	MAF < 0.005	0.327924
0.00440439	0.00424112	0.00457392	MAF < 0.005	0.327974
0.00440432	0.00424105	0.00457385	MAF < 0.005	0.328023
0.00440426	0.00424098	0.00457379	MAF < 0.005	0.328073
0.00440419	0.00424091	0.00457373	MAF < 0.005	0.328123
0.00440412	0.00424084	0.00457366	MAF < 0.005	0.328173
0.00440405	0.00424077	0.0045736	MAF < 0.005	0.328223
0.00440399	0.0042407	0.00457354	MAF < 0.005	0.328272
0.00440392	0.00424062	0.00457347	MAF < 0.005	0.328322
0.00440385	0.00424055	0.00457341	MAF < 0.005	0.328372
0.00440379	0.00424048	0.00457335	MAF < 0.005	0.328422
0.00440372	0.00424041	0.00457328	MAF < 0.005	0.328472
0.00440365	0.00424034	0.00457322	MAF < 0.005	0.328521
0.00440358	0.00424027	0.00457316	MAF < 0.005	0.328571
0.00440352	0.0042402	0.0045731	MAF < 0.005	0.328621
0.00440345	0.00424013	0.00457303	MAF < 0.005	0.328671
0.00440338	0.00424006	0.00457297	MAF < 0.005	0.328721
0.00440331	0.00423999	0.00457291	MAF < 0.005	0.32877
0.00440325	0.00423992	0.00457284	MAF < 0.005	0.32882
0.00440318	0.00423985	0.00457278	MAF < 0.005	0.32887
0.00440311	0.00423978	0.00457271	MAF < 0.005	0.32892
0.00440305	0.0042397	0.00457265	MAF < 0.005	0.32897
0.00440298	0.00423963	0.00457259	MAF < 0.005	0.32902
0.00440291	0.00423956	0.00457253	MAF < 0.005	0.329069
0.00440284	0.00423949	0.00457246	MAF < 0.005	0.329119
0.00440278	0.00423942	0.0045724	MAF < 0.005	0.329169
0.00440271	0.00423935	0.00457234	MAF < 0.005	0.329219
0.00440264	0.00423928	0.00457227	MAF < 0.005	0.329269
0.00440258	0.00423921	0.00457221	MAF < 0.005	0.329318
0.00440251	0.00423914	0.00457215	MAF < 0.005	0.329368
0.00440244	0.00423907	0.00457208	MAF < 0.005	0.329418
0.00440238	0.004239	0.00457202	MAF < 0.005	0.329468
0.00440231	0.00423893	0.00457196	MAF < 0.005	0.329518
0.00440224	0.00423886	0.0045719	MAF < 0.005	0.329567
0.00440218	0.00423879	0.00457183	MAF < 0.005	0.329617
0.00440211	0.00423872	0.00457177	MAF < 0.005	0.329667
0.00440204	0.00423865	0.00457171	MAF < 0.005	0.329717
0.00440197	0.00423857	0.00457164	MAF < 0.005	0.329767
0.00440191	0.00423851	0.00457158	MAF < 0.005	0.329816
0.00440184	0.00423843	0.00457152	MAF < 0.005	0.329866
0.00440177	0.00423836	0.00457145	MAF < 0.005	0.329916
0.00440171	0.00423829	0.00457139	MAF < 0.005	0.329966
0.00440164	0.00423822	0.00457133	MAF < 0.005	0.330016
0.00440157	0.00423815	0.00457126	MAF < 0.005	0.330065
0.00440151	0.00423808	0.0045712	MAF < 0.005	0.330115
0.00440144	0.00423801	0.00457114	MAF < 0.005	0.330165
0.00440137	0.00423794	0.00457108	MAF < 0.005	0.330215
0.00440131	0.00423787	0.00457101	MAF < 0.005	0.330265
0.00440124	0.0042378	0.00457095	MAF < 0.005	0.330314
0.00440117	0.00423773	0.00457089	MAF < 0.005	0.330364
0.0044011	0.00423766	0.00457082	MAF < 0.005	0.330414
0.00440104	0.00423759	0.00457076	MAF < 0.005	0.330464
0.00440097	0.00423752	0.0045707	MAF < 0.005	0.330514
0.00440091	0.00423745	0.00457064	MAF < 0.005	0.330563
0.00440084	0.00423738	0.00457057	MAF < 0.005	0.330613
0.00440077	0.00423731	0.00457051	MAF < 0.005	0.330663
0.0044007	0.00423724	0.00457045	MAF < 0.005	0.330713
0.00440064	0.00423717	0.00457039	MAF < 0.005	0.330763
0.00440057	0.0042371	0.00457032	MAF < 0.005	0.330812
0.0044005	0.00423703	0.00457026	MAF < 0.005	0.330862
0.00440044	0.00423696	0.0045702	MAF < 0.005	0.330912
0.00440037	0.00423689	0.00457014	MAF < 0.005	0.330962
0.0044003	0.00423682	0.00457007	MAF < 0.005	0.331012
0.00440024	0.00423675	0.00457001	MAF < 0.005	0.331062
0.00440017	0.00423668	0.00456995	MAF < 0.005	0.331111
0.0044001	0.00423661	0.00456988	MAF < 0.005	0.331161
0.00440004	0.00423654	0.00456982	MAF < 0.005	0.331211
0.00439997	0.00423647	0.00456976	MAF < 0.005	0.331261
0.0043999	0.00423639	0.0045697	MAF < 0.005	0.331311
0.00439984	0.00423632	0.00456963	MAF < 0.005	0.33136
0.00439977	0.00423626	0.00456957	MAF < 0.005	0.33141
0.00439971	0.00423618	0.00456951	MAF < 0.005	0.33146
0.00439964	0.00423612	0.00456945	MAF < 0.005	0.33151
0.00439957	0.00423604	0.00456938	MAF < 0.005	0.33156
0.0043995	0.00423598	0.00456932	MAF < 0.005	0.331609
0.00439944	0.0042359	0.00456926	MAF < 0.005	0.331659
0.00439937	0.00423584	0.00456919	MAF < 0.005	0.331709
0.00439931	0.00423576	0.00456913	MAF < 0.005	0.331759
0.00439924	0.0042357	0.00456907	MAF < 0.005	0.331809
0.00439917	0.00423562	0.00456901	MAF < 0.005	0.331858
0.00439911	0.00423556	0.00456894	MAF < 0.005	0.331908
0.00439904	0.00423548	0.00456888	MAF < 0.005	0.331958
0.00439897	0.00423542	0.00456882	MAF < 0.005	0.332008
0.00439891	0.00423534	0.00456876	MAF < 0.005	0.332058
0.00439884	0.00423528	0.00456869	MAF < 0.005	0.332107
0.00439877	0.0042352	0.00456863	MAF < 0.005	0.332157
0.00439871	0.00423514	0.00456857	MAF < 0.005	0.332207
0.00439864	0.00423506	0.00456851	MAF < 0.005	0.332257
0.00439858	0.004235	0.00456844	MAF < 0.005	0.332307
0.00439851	0.00423492	0.00456838	MAF < 0.005	0.332356
0.00439844	0.00423486	0.00456832	MAF < 0.005	0.332406
0.00439838	0.00423478	0.00456826	MAF < 0.005	0.332456
0.00439831	0.00423472	0.00456819	MAF < 0.005	0.332506
0.00439824	0.00423465	0.00456813	MAF < 0.005	0.332556
0.00439818	0.00423458	0.00456807	MAF < 0.005	0.332605
0.00439811	0.00423451	0.00456801	MAF < 0.005	0.332655
0.00439804	0.00423444	0.00456795	MAF < 0.005	0.332705
0.00439798	0.00423437	0.00456788	MAF < 0.005	0.332755
0.00439791	0.0042343	0.00456782	MAF < 0.005	0.332805
0.00439785	0.00423423	0.00456776	MAF < 0.005	0.332854
0.00439778	0.00423416	0.0045677	MAF < 0.005	0.332904
0.00439771	0.00423409	0.00456763	MAF < 0.005	0.332954
0.00439765	0.00423402	0.00456757	MAF < 0.005	0.333004
0.00439758	0.00423395	0.00456751	MAF < 0.005	0.333054
0.00439751	0.00423388	0.00456745	MAF < 0.005	0.333104
0.00439745	0.00423381	0.00456738	MAF < 0.005	0.333153
0.00439738	0.00423374	0.00456732	MAF < 0.005	0.333203
0.00439732	0.00423367	0.00456726	MAF < 0.005	0.333253
0.00439725	0.0042336	0.0045672	MAF < 0.005	0.333303
0.00439718	0.00423353	0.00456713	MAF < 0.005	0.333353
0.00439712	0.00423346	0.00456707	MAF < 0.005	0.333402
0.00439705	0.00423339	0.00456701	MAF < 0.005	0.333452
0.00439698	0.00423332	0.00456695	MAF < 0.005	0.333502
0.00439692	0.00423325	0.00456689	MAF < 0.005	0.333552
0.00439685	0.00423318	0.00456682	MAF < 0.005	0.333602
0.00439679	0.00423311	0.00456676	MAF < 0.005	0.333651
0.00439672	0.00423304	0.0045667	MAF < 0.005	0.333701
0.00439666	0.00423297	0.00456664	MAF < 0.005	0.333751
0.00439659	0.0042329	0.00456657	MAF < 0.005	0.333801
0.00439652	0.00423283	0.00456651	MAF < 0.005	0.333851
0.00439646	0.00423276	0.00456645	MAF < 0.005	0.3339
0.00439639	0.00423269	0.00456639	MAF < 0.005	0.33395
0.00439633	0.00423263	0.00456633	MAF < 0.005	0.334
0.00439626	0.00423255	0.00456626	MAF < 0.005	0.33405
0.00439619	0.00423249	0.0045662	MAF < 0.005	0.3341
0.00439613	0.00423242	0.00456614	MAF < 0.005	0.334149
0.00439606	0.00423235	0.00456608	MAF < 0.005	0.334199
0.00439599	0.00423228	0.00456602	MAF < 0.005	0.334249
0.00439593	0.00423221	0.00456595	MAF < 0.005	0.334299
0.00439586	0.00423214	0.00456589	MAF < 0.005	0.334349
0.0043958	0.00423207	0.00456583	MAF < 0.005	0.334398
0.00439573	0.004232	0.00456577	MAF < 0.005	0.334448
0.00439566	0.00423193	0.00456571	MAF < 0.005	0.334498
0.0043956	0.00423186	0.00456564	MAF < 0.005	0.334548
0.00439553	0.00423179	0.00456558	MAF < 0.005	0.334598
0.00439547	0.00423172	0.00456552	MAF < 0.005	0.334647
0.0043954	0.00423165	0.00456546	MAF < 0.005	0.334697
0.00439534	0.00423158	0.0045654	MAF < 0.005	0.334747
0.00439527	0.00423151	0.00456533	MAF < 0.005	0.334797
0.0043952	0.00423145	0.00456527	MAF < 0.005	0.334847
0.00439514	0.00423138	0.00456521	MAF < 0.005	0.334896
0.00439507	0.00423131	0.00456515	MAF < 0.005	0.334946
0.00439501	0.00423124	0.00456509	MAF < 0.005	0.334996
0.00439494	0.00423117	0.00456503	MAF < 0.005	0.335046
0.00439488	0.0042311	0.00456496	MAF < 0.005	0.335096
0.00439481	0.00423103	0.0045649	MAF < 0.005	0.335146
0.00439474	0.00423096	0.00456484	MAF < 0.005	0.335195
0.00439468	0.00423089	0.00456478	MAF < 0.005	0.335245
0.00439461	0.00423082	0.00456471	MAF < 0.005	0.335295
0.00439455	0.00423075	0.00456465	MAF < 0.005	0.335345
0.00439448	0.00423068	0.00456459	MAF < 0.005	0.335395
0.00439441	0.00423061	0.00456453	MAF < 0.005	0.335444
0.00439435	0.00423054	0.00456447	MAF < 0.005	0.335494
0.00439428	0.00423048	0.00456441	MAF < 0.005	0.335544
0.00439422	0.00423041	0.00456434	MAF < 0.005	0.335594
0.00439415	0.00423034	0.00456428	MAF < 0.005	0.335644
0.00439409	0.00423027	0.00456422	MAF < 0.005	0.335693
0.00439402	0.0042302	0.00456416	MAF < 0.005	0.335743
0.00439396	0.00423013	0.0045641	MAF < 0.005	0.335793
0.00439389	0.00423006	0.00456404	MAF < 0.005	0.335843
0.00439382	0.00422999	0.00456397	MAF < 0.005	0.335893
0.00439376	0.00422992	0.00456391	MAF < 0.005	0.335942
0.00439369	0.00422985	0.00456385	MAF < 0.005	0.335992
0.00439363	0.00422978	0.00456379	MAF < 0.005	0.336042
0.00439356	0.00422972	0.00456373	MAF < 0.005	0.336092
0.0043935	0.00422965	0.00456366	MAF < 0.005	0.336142
0.00439343	0.00422958	0.0045636	MAF < 0.005	0.336191
0.00439337	0.00422951	0.00456354	MAF < 0.005	0.336241
0.0043933	0.00422944	0.00456348	MAF < 0.005	0.336291
0.00439323	0.00422937	0.00456342	MAF < 0.005	0.336341
0.00439317	0.0042293	0.00456336	MAF < 0.005	0.336391
0.0043931	0.00422923	0.0045633	MAF < 0.005	0.33644
0.00439304	0.00422916	0.00456323	MAF < 0.005	0.33649
0.00439297	0.0042291	0.00456317	MAF < 0.005	0.33654
0.00439291	0.00422903	0.00456311	MAF < 0.005	0.33659
0.00439284	0.00422896	0.00456305	MAF < 0.005	0.33664
0.00439278	0.00422889	0.00456299	MAF < 0.005	0.336689
0.00439271	0.00422882	0.00456293	MAF < 0.005	0.336739
0.00439265	0.00422875	0.00456286	MAF < 0.005	0.336789
0.00439258	0.00422868	0.0045628	MAF < 0.005	0.336839
0.00439251	0.00422861	0.00456274	MAF < 0.005	0.336889
0.00439245	0.00422854	0.00456268	MAF < 0.005	0.336938
0.00439238	0.00422847	0.00456262	MAF < 0.005	0.336988
0.00439232	0.00422841	0.00456256	MAF < 0.005	0.337038
0.00439225	0.00422834	0.00456249	MAF < 0.005	0.337088
0.00439219	0.00422827	0.00456243	MAF < 0.005	0.337138
0.00439212	0.0042282	0.00456237	MAF < 0.005	0.337188
0.00439206	0.00422813	0.00456231	MAF < 0.005	0.337237
0.00439199	0.00422806	0.00456225	MAF < 0.005	0.337287
0.00439193	0.00422799	0.00456219	MAF < 0.005	0.337337
0.00439186	0.00422793	0.00456213	MAF < 0.005	0.337387
0.0043918	0.00422786	0.00456206	MAF < 0.005	0.337437
0.00439173	0.00422779	0.004562	MAF < 0.005	0.337486
0.00439167	0.00422772	0.00456194	MAF < 0.005	0.337536
0.0043916	0.00422765	0.00456188	MAF < 0.005	0.337586
0.00439154	0.00422758	0.00456182	MAF < 0.005	0.337636
0.00439147	0.00422751	0.00456176	MAF < 0.005	0.337686
0.00439141	0.00422744	0.0045617	MAF < 0.005	0.337735
0.00439134	0.00422738	0.00456163	MAF < 0.005	0.337785
0.00439128	0.00422731	0.00456157	MAF < 0.005	0.337835
0.00439121	0.00422724	0.00456151	MAF < 0.005	0.337885
0.00439114	0.00422717	0.00456145	MAF < 0.005	0.337935
0.00439108	0.0042271	0.00456139	MAF < 0.005	0.337984
0.00439101	0.00422703	0.00456133	MAF < 0.005	0.338034
0.00439095	0.00422696	0.00456127	MAF < 0.005	0.338084
0.00439088	0.00422689	0.00456121	MAF < 0.005	0.338134
0.00439082	0.00422683	0.00456114	MAF < 0.005	0.338184
0.00439075	0.00422676	0.00456108	MAF < 0.005	0.338233
0.00439069	0.00422669	0.00456102	MAF < 0.005	0.338283
0.00439062	0.00422662	0.00456096	MAF < 0.005	0.338333
0.00439056	0.00422655	0.0045609	MAF < 0.005	0.338383
0.00439049	0.00422648	0.00456084	MAF < 0.005	0.338433
0.00439043	0.00422641	0.00456078	MAF < 0.005	0.338482
0.00439036	0.00422635	0.00456072	MAF < 0.005	0.338532
0.0043903	0.00422628	0.00456066	MAF < 0.005	0.338582
0.00439023	0.00422621	0.00456059	MAF < 0.005	0.338632
0.00439017	0.00422614	0.00456053	MAF < 0.005	0.338682
0.0043901	0.00422607	0.00456047	MAF < 0.005	0.338731
0.00439004	0.004226	0.00456041	MAF < 0.005	0.338781
0.00438997	0.00422594	0.00456035	MAF < 0.005	0.338831
0.00438991	0.00422587	0.00456029	MAF < 0.005	0.338881
0.00438984	0.0042258	0.00456023	MAF < 0.005	0.338931
0.00438978	0.00422573	0.00456017	MAF < 0.005	0.33898
0.00438971	0.00422566	0.0045601	MAF < 0.005	0.33903
0.00438965	0.00422559	0.00456004	MAF < 0.005	0.33908
0.00438958	0.00422553	0.00455998	MAF < 0.005	0.33913
0.00438952	0.00422546	0.00455992	MAF < 0.005	0.33918
0.00438945	0.00422539	0.00455986	MAF < 0.005	0.33923
0.00438939	0.00422532	0.0045598	MAF < 0.005	0.339279
0.00438932	0.00422525	0.00455974	MAF < 0.005	0.339329
0.00438926	0.00422518	0.00455968	MAF < 0.005	0.339379
0.00438919	0.00422512	0.00455962	MAF < 0.005	0.339429
0.00438913	0.00422505	0.00455955	MAF < 0.005	0.339479
0.00438907	0.00422498	0.00455949	MAF < 0.005	0.339528
0.004389	0.00422491	0.00455943	MAF < 0.005	0.339578
0.00438894	0.00422484	0.00455937	MAF < 0.005	0.339628
0.00438887	0.00422477	0.00455931	MAF < 0.005	0.339678
0.00438881	0.00422471	0.00455925	MAF < 0.005	0.339728
0.00438874	0.00422464	0.00455919	MAF < 0.005	0.339777
0.00438868	0.00422457	0.00455913	MAF < 0.005	0.339827
0.00438861	0.0042245	0.00455907	MAF < 0.005	0.339877
0.00438855	0.00422443	0.00455901	MAF < 0.005	0.339927
0.00438848	0.00422436	0.00455895	MAF < 0.005	0.339977
0.00438842	0.0042243	0.00455888	MAF < 0.005	0.340026
0.00438835	0.00422423	0.00455882	MAF < 0.005	0.340076
0.00438829	0.00422416	0.00455876	MAF < 0.005	0.340126
0.00438822	0.00422409	0.0045587	MAF < 0.005	0.340176
0.00438816	0.00422403	0.00455864	MAF < 0.005	0.340226
0.00438809	0.00422396	0.00455858	MAF < 0.005	0.340275
0.00438803	0.00422389	0.00455852	MAF < 0.005	0.340325
0.00438796	0.00422382	0.00455846	MAF < 0.005	0.340375
0.0043879	0.00422375	0.0045584	MAF < 0.005	0.340425
0.00438783	0.00422368	0.00455834	MAF < 0.005	0.340475
0.00438777	0.00422362	0.00455828	MAF < 0.005	0.340524
0.00438771	0.00422355	0.00455822	MAF < 0.005	0.340574
0.00438764	0.00422348	0.00455815	MAF < 0.005	0.340624
0.00438758	0.00422341	0.00455809	MAF < 0.005	0.340674
0.00438751	0.00422334	0.00455803	MAF < 0.005	0.340724
0.00438745	0.00422328	0.00455797	MAF < 0.005	0.340773
0.00438738	0.00422321	0.00455791	MAF < 0.005	0.340823
0.00438732	0.00422314	0.00455785	MAF < 0.005	0.340873
0.00438725	0.00422307	0.00455779	MAF < 0.005	0.340923
0.00438719	0.004223	0.00455773	MAF < 0.005	0.340973
0.00438713	0.00422294	0.00455767	MAF < 0.005	0.341023
0.00438706	0.00422287	0.00455761	MAF < 0.005	0.341072
0.004387	0.0042228	0.00455755	MAF < 0.005	0.341122
0.00438693	0.00422273	0.00455749	MAF < 0.005	0.341172
0.00438687	0.00422266	0.00455743	MAF < 0.005	0.341222
0.0043868	0.0042226	0.00455736	MAF < 0.005	0.341272
0.00438674	0.00422253	0.0045573	MAF < 0.005	0.341321
0.00438667	0.00422246	0.00455724	MAF < 0.005	0.341371
0.00438661	0.00422239	0.00455718	MAF < 0.005	0.341421
0.00438655	0.00422232	0.00455712	MAF < 0.005	0.341471
0.00438648	0.00422226	0.00455706	MAF < 0.005	0.341521
0.00438642	0.00422219	0.004557	MAF < 0.005	0.34157
0.00438635	0.00422212	0.00455694	MAF < 0.005	0.34162
0.00438629	0.00422205	0.00455688	MAF < 0.005	0.34167
0.00438622	0.00422199	0.00455682	MAF < 0.005	0.34172
0.00438616	0.00422192	0.00455676	MAF < 0.005	0.34177
0.00438609	0.00422185	0.0045567	MAF < 0.005	0.341819
0.00438603	0.00422178	0.00455664	MAF < 0.005	0.341869
0.00438597	0.00422172	0.00455658	MAF < 0.005	0.341919
0.0043859	0.00422165	0.00455652	MAF < 0.005	0.341969
0.00438584	0.00422158	0.00455646	MAF < 0.005	0.342019
0.00438577	0.00422151	0.0045564	MAF < 0.005	0.342068
0.00438571	0.00422144	0.00455633	MAF < 0.005	0.342118
0.00438564	0.00422138	0.00455627	MAF < 0.005	0.342168
0.00438558	0.00422131	0.00455621	MAF < 0.005	0.342218
0.00438552	0.00422124	0.00455615	MAF < 0.005	0.342268
0.00438545	0.00422117	0.00455609	MAF < 0.005	0.342317
0.00438539	0.00422111	0.00455603	MAF < 0.005	0.342367
0.00438532	0.00422104	0.00455597	MAF < 0.005	0.342417
0.00438526	0.00422097	0.00455591	MAF < 0.005	0.342467
0.00438519	0.0042209	0.00455585	MAF < 0.005	0.342517
0.00438513	0.00422084	0.00455579	MAF < 0.005	0.342566
0.00438507	0.00422077	0.00455573	MAF < 0.005	0.342616
0.004385	0.0042207	0.00455567	MAF < 0.005	0.342666
0.00438494	0.00422063	0.00455561	MAF < 0.005	0.342716
0.00438487	0.00422057	0.00455555	MAF < 0.005	0.342766
0.00438481	0.0042205	0.00455549	MAF < 0.005	0.342815
0.00438474	0.00422043	0.00455543	MAF < 0.005	0.342865
0.00438468	0.00422036	0.00455537	MAF < 0.005	0.342915
0.00438462	0.0042203	0.00455531	MAF < 0.005	0.342965
0.00438455	0.00422023	0.00455525	MAF < 0.005	0.343015
0.00438449	0.00422016	0.00455519	MAF < 0.005	0.343065
0.00438442	0.00422009	0.00455513	MAF < 0.005	0.343114
0.00438436	0.00422003	0.00455507	MAF < 0.005	0.343164
0.0043843	0.00421996	0.00455501	MAF < 0.005	0.343214
0.00438423	0.00421989	0.00455495	MAF < 0.005	0.343264
0.00438417	0.00421982	0.00455488	MAF < 0.005	0.343314
0.00438411	0.00421976	0.00455483	MAF < 0.005	0.343363
0.00438404	0.00421969	0.00455476	MAF < 0.005	0.343413
0.00438398	0.00421962	0.00455471	MAF < 0.005	0.343463
0.00438391	0.00421955	0.00455464	MAF < 0.005	0.343513
0.00438385	0.00421949	0.00455458	MAF < 0.005	0.343563
0.00438379	0.00421942	0.00455452	MAF < 0.005	0.343612
0.00438372	0.00421935	0.00455446	MAF < 0.005	0.343662
0.00438366	0.00421928	0.0045544	MAF < 0.005	0.343712
0.00438359	0.00421922	0.00455434	MAF < 0.005	0.343762
0.00438353	0.00421915	0.00455428	MAF < 0.005	0.343812
0.00438346	0.00421908	0.00455422	MAF < 0.005	0.343861
0.0043834	0.00421901	0.00455416	MAF < 0.005	0.343911
0.00438334	0.00421895	0.0045541	MAF < 0.005	0.343961
0.00438327	0.00421888	0.00455404	MAF < 0.005	0.344011
0.00438321	0.00421881	0.00455398	MAF < 0.005	0.344061
0.00438314	0.00421875	0.00455392	MAF < 0.005	0.34411
0.00438308	0.00421868	0.00455386	MAF < 0.005	0.34416
0.00438302	0.00421861	0.0045538	MAF < 0.005	0.34421
0.00438295	0.00421854	0.00455374	MAF < 0.005	0.34426
0.00438289	0.00421848	0.00455368	MAF < 0.005	0.34431
0.00438283	0.00421841	0.00455362	MAF < 0.005	0.344359
0.00438276	0.00421834	0.00455356	MAF < 0.005	0.344409
0.0043827	0.00421827	0.0045535	MAF < 0.005	0.344459
0.00438264	0.00421821	0.00455344	MAF < 0.005	0.344509
0.00438257	0.00421814	0.00455338	MAF < 0.005	0.344559
0.00438251	0.00421807	0.00455332	MAF < 0.005	0.344608
0.00438244	0.00421801	0.00455326	MAF < 0.005	0.344658
0.00438238	0.00421794	0.0045532	MAF < 0.005	0.344708
0.00438232	0.00421787	0.00455314	MAF < 0.005	0.344758
0.00438225	0.0042178	0.00455308	MAF < 0.005	0.344808
0.00438219	0.00421774	0.00455302	MAF < 0.005	0.344857
0.00438212	0.00421767	0.00455296	MAF < 0.005	0.344907
0.00438206	0.0042176	0.0045529	MAF < 0.005	0.344957
0.004382	0.00421754	0.00455284	MAF < 0.005	0.345007
0.00438193	0.00421747	0.00455278	MAF < 0.005	0.345057
0.00438187	0.0042174	0.00455272	MAF < 0.005	0.345107
0.00438181	0.00421734	0.00455266	MAF < 0.005	0.345156
0.00438174	0.00421727	0.0045526	MAF < 0.005	0.345206
0.00438168	0.0042172	0.00455254	MAF < 0.005	0.345256
0.00438162	0.00421714	0.00455248	MAF < 0.005	0.345306
0.00438155	0.00421707	0.00455242	MAF < 0.005	0.345356
0.00438149	0.004217	0.00455236	MAF < 0.005	0.345405
0.00438143	0.00421693	0.0045523	MAF < 0.005	0.345455
0.00438136	0.00421687	0.00455224	MAF < 0.005	0.345505
0.0043813	0.0042168	0.00455218	MAF < 0.005	0.345555
0.00438123	0.00421673	0.00455212	MAF < 0.005	0.345605
0.00438117	0.00421667	0.00455206	MAF < 0.005	0.345654
0.00438111	0.0042166	0.004552	MAF < 0.005	0.345704
0.00438104	0.00421653	0.00455194	MAF < 0.005	0.345754
0.00438098	0.00421646	0.00455188	MAF < 0.005	0.345804
0.00438092	0.0042164	0.00455182	MAF < 0.005	0.345854
0.00438085	0.00421633	0.00455176	MAF < 0.005	0.345903
0.00438079	0.00421627	0.0045517	MAF < 0.005	0.345953
0.00438073	0.0042162	0.00455164	MAF < 0.005	0.346003
0.00438066	0.00421613	0.00455159	MAF < 0.005	0.346053
0.0043806	0.00421606	0.00455152	MAF < 0.005	0.346103
0.00438053	0.004216	0.00455147	MAF < 0.005	0.346152
0.00438047	0.00421593	0.00455141	MAF < 0.005	0.346202
0.00438041	0.00421586	0.00455135	MAF < 0.005	0.346252
0.00438034	0.0042158	0.00455129	MAF < 0.005	0.346302
0.00438028	0.00421573	0.00455123	MAF < 0.005	0.346352
0.00438022	0.00421566	0.00455117	MAF < 0.005	0.346401
0.00438016	0.0042156	0.00455111	MAF < 0.005	0.346451
0.00438009	0.00421553	0.00455105	MAF < 0.005	0.346501
0.00438003	0.00421546	0.00455099	MAF < 0.005	0.346551
0.00437997	0.0042154	0.00455093	MAF < 0.005	0.346601
0.0043799	0.00421533	0.00455087	MAF < 0.005	0.34665
0.00437984	0.00421526	0.00455081	MAF < 0.005	0.3467
0.00437977	0.0042152	0.00455075	MAF < 0.005	0.34675
0.00437971	0.00421513	0.00455069	MAF < 0.005	0.3468
0.00437965	0.00421506	0.00455063	MAF < 0.005	0.34685
0.00437959	0.004215	0.00455057	MAF < 0.005	0.346899
0.00437952	0.00421493	0.00455051	MAF < 0.005	0.346949
0.00437946	0.00421486	0.00455045	MAF < 0.005	0.346999
0.0043794	0.0042148	0.00455039	MAF < 0.005	0.347049
0.00437933	0.00421473	0.00455033	MAF < 0.005	0.347099
0.00437927	0.00421466	0.00455027	MAF < 0.005	0.347149
0.0043792	0.0042146	0.00455021	MAF < 0.005	0.347198
0.00437914	0.00421453	0.00455015	MAF < 0.005	0.347248
0.00437908	0.00421446	0.00455009	MAF < 0.005	0.347298
0.00437901	0.0042144	0.00455003	MAF < 0.005	0.347348
0.00437895	0.00421433	0.00454998	MAF < 0.005	0.347398
0.00437889	0.00421426	0.00454991	MAF < 0.005	0.347447
0.00437883	0.0042142	0.00454986	MAF < 0.005	0.347497
0.00437876	0.00421413	0.0045498	MAF < 0.005	0.347547
0.0043787	0.00421406	0.00454974	MAF < 0.005	0.347597
0.00437864	0.004214	0.00454968	MAF < 0.005	0.347647
0.00437857	0.00421393	0.00454962	MAF < 0.005	0.347696
0.00437851	0.00421386	0.00454956	MAF < 0.005	0.347746
0.00437845	0.0042138	0.0045495	MAF < 0.005	0.347796
0.00437838	0.00421373	0.00454944	MAF < 0.005	0.347846
0.00437832	0.00421367	0.00454938	MAF < 0.005	0.347896
0.00437826	0.0042136	0.00454932	MAF < 0.005	0.347945
0.00437819	0.00421353	0.00454926	MAF < 0.005	0.347995
0.00437813	0.00421347	0.0045492	MAF < 0.005	0.348045
0.00437807	0.0042134	0.00454914	MAF < 0.005	0.348095
0.004378	0.00421333	0.00454908	MAF < 0.005	0.348145
0.00437794	0.00421327	0.00454902	MAF < 0.005	0.348194
0.00437788	0.0042132	0.00454897	MAF < 0.005	0.348244
0.00437782	0.00421313	0.0045489	MAF < 0.005	0.348294
0.00437775	0.00421307	0.00454885	MAF < 0.005	0.348344
0.00437769	0.004213	0.00454879	MAF < 0.005	0.348394
0.00437763	0.00421294	0.00454873	MAF < 0.005	0.348443
0.00437756	0.00421287	0.00454867	MAF < 0.005	0.348493
0.0043775	0.0042128	0.00454861	MAF < 0.005	0.348543
0.00437744	0.00421274	0.00454855	MAF < 0.005	0.348593
0.00437738	0.00421267	0.00454849	MAF < 0.005	0.348643
0.00437731	0.0042126	0.00454843	MAF < 0.005	0.348692
0.00437725	0.00421254	0.00454837	MAF < 0.005	0.348742
0.00437719	0.00421247	0.00454831	MAF < 0.005	0.348792
0.00437712	0.0042124	0.00454825	MAF < 0.005	0.348842
0.00437706	0.00421234	0.00454819	MAF < 0.005	0.348892
0.004377	0.00421227	0.00454814	MAF < 0.005	0.348941
0.00437694	0.00421221	0.00454808	MAF < 0.005	0.348991
0.00437687	0.00421214	0.00454802	MAF < 0.005	0.349041
0.00437681	0.00421207	0.00454796	MAF < 0.005	0.349091
0.00437675	0.00421201	0.0045479	MAF < 0.005	0.349141
0.00437668	0.00421194	0.00454784	MAF < 0.005	0.349191
0.00437662	0.00421188	0.00454778	MAF < 0.005	0.34924
0.00437656	0.00421181	0.00454772	MAF < 0.005	0.34929
0.0043765	0.00421174	0.00454766	MAF < 0.005	0.34934
0.00437643	0.00421168	0.0045476	MAF < 0.005	0.34939
0.00437637	0.00421161	0.00454754	MAF < 0.005	0.34944
0.00437631	0.00421154	0.00454748	MAF < 0.005	0.349489
0.00437624	0.00421148	0.00454742	MAF < 0.005	0.349539
0.00437618	0.00421141	0.00454737	MAF < 0.005	0.349589
0.00437612	0.00421135	0.00454731	MAF < 0.005	0.349639
0.00437606	0.00421128	0.00454725	MAF < 0.005	0.349689
0.00437599	0.00421121	0.00454719	MAF < 0.005	0.349738
0.00437593	0.00421115	0.00454713	MAF < 0.005	0.349788
0.00437587	0.00421108	0.00454707	MAF < 0.005	0.349838
0.0043758	0.00421102	0.00454701	MAF < 0.005	0.349888
0.00437574	0.00421095	0.00454695	MAF < 0.005	0.349938
0.00437568	0.00421088	0.00454689	MAF < 0.005	0.349987
0.00437562	0.00421082	0.00454683	MAF < 0.005	0.350037
0.00437555	0.00421075	0.00454678	MAF < 0.005	0.350087
0.00437549	0.00421069	0.00454672	MAF < 0.005	0.350137
0.00437543	0.00421062	0.00454666	MAF < 0.005	0.350187
0.00437537	0.00421055	0.0045466	MAF < 0.005	0.350236
0.0043753	0.00421049	0.00454654	MAF < 0.005	0.350286
0.00437524	0.00421042	0.00454648	MAF < 0.005	0.350336
0.00437518	0.00421036	0.00454642	MAF < 0.005	0.350386
0.00437511	0.00421029	0.00454636	MAF < 0.005	0.350436
0.00437505	0.00421022	0.0045463	MAF < 0.005	0.350485
0.00437499	0.00421016	0.00454624	MAF < 0.005	0.350535
0.00437493	0.00421009	0.00454619	MAF < 0.005	0.350585
0.00437487	0.00421003	0.00454613	MAF < 0.005	0.350635
0.0043748	0.00420996	0.00454607	MAF < 0.005	0.350685
0.00437474	0.00420989	0.00454601	MAF < 0.005	0.350734
0.00437468	0.00420983	0.00454595	MAF < 0.005	0.350784
0.00437462	0.00420976	0.00454589	MAF < 0.005	0.350834
0.00437455	0.0042097	0.00454583	MAF < 0.005	0.350884
0.00437449	0.00420963	0.00454577	MAF < 0.005	0.350934
0.00437443	0.00420957	0.00454571	MAF < 0.005	0.350983
0.00437436	0.0042095	0.00454566	MAF < 0.005	0.351033
0.0043743	0.00420944	0.0045456	MAF < 0.005	0.351083
0.00437424	0.00420937	0.00454554	MAF < 0.005	0.351133
0.00437418	0.0042093	0.00454548	MAF < 0.005	0.351183
0.00437411	0.00420924	0.00454542	MAF < 0.005	0.351233
0.00437405	0.00420917	0.00454536	MAF < 0.005	0.351282
0.00437399	0.00420911	0.0045453	MAF < 0.005	0.351332
0.00437393	0.00420904	0.00454524	MAF < 0.005	0.351382
0.00437387	0.00420897	0.00454519	MAF < 0.005	0.351432
0.0043738	0.00420891	0.00454513	MAF < 0.005	0.351482
0.00437374	0.00420884	0.00454507	MAF < 0.005	0.351531
0.00437368	0.00420878	0.00454501	MAF < 0.005	0.351581
0.00437362	0.00420871	0.00454495	MAF < 0.005	0.351631
0.00437355	0.00420865	0.00454489	MAF < 0.005	0.351681
0.00437349	0.00420858	0.00454483	MAF < 0.005	0.351731
0.00437343	0.00420852	0.00454478	MAF < 0.005	0.35178
0.00437337	0.00420845	0.00454472	MAF < 0.005	0.35183
0.0043733	0.00420838	0.00454466	MAF < 0.005	0.35188
0.00437324	0.00420832	0.0045446	MAF < 0.005	0.35193
0.00437318	0.00420825	0.00454454	MAF < 0.005	0.35198
0.00437312	0.00420819	0.00454448	MAF < 0.005	0.352029
0.00437305	0.00420812	0.00454442	MAF < 0.005	0.352079
0.00437299	0.00420806	0.00454436	MAF < 0.005	0.352129
0.00437293	0.00420799	0.00454431	MAF < 0.005	0.352179
0.00437287	0.00420793	0.00454425	MAF < 0.005	0.352229
0.00437281	0.00420786	0.00454419	MAF < 0.005	0.352278
0.00437274	0.00420779	0.00454413	MAF < 0.005	0.352328
0.00437268	0.00420773	0.00454407	MAF < 0.005	0.352378
0.00437262	0.00420766	0.00454401	MAF < 0.005	0.352428
0.00437256	0.0042076	0.00454395	MAF < 0.005	0.352478
0.00437249	0.00420753	0.0045439	MAF < 0.005	0.352527
0.00437243	0.00420747	0.00454384	MAF < 0.005	0.352577
0.00437237	0.0042074	0.00454378	MAF < 0.005	0.352627
0.00437231	0.00420734	0.00454372	MAF < 0.005	0.352677
0.00437225	0.00420727	0.00454366	MAF < 0.005	0.352727
0.00437218	0.0042072	0.0045436	MAF < 0.005	0.352776
0.00437212	0.00420714	0.00454354	MAF < 0.005	0.352826
0.00437206	0.00420707	0.00454349	MAF < 0.005	0.352876
0.004372	0.00420701	0.00454343	MAF < 0.005	0.352926
0.00437194	0.00420694	0.00454337	MAF < 0.005	0.352976
0.00437187	0.00420688	0.00454331	MAF < 0.005	0.353026
0.00437181	0.00420681	0.00454325	MAF < 0.005	0.353075
0.00437175	0.00420675	0.00454319	MAF < 0.005	0.353125
0.00437169	0.00420668	0.00454314	MAF < 0.005	0.353175
0.00437162	0.00420662	0.00454308	MAF < 0.005	0.353225
0.00437156	0.00420655	0.00454302	MAF < 0.005	0.353275
0.0043715	0.00420649	0.00454296	MAF < 0.005	0.353324
0.00437144	0.00420642	0.0045429	MAF < 0.005	0.353374
0.00437138	0.00420636	0.00454284	MAF < 0.005	0.353424
0.00437131	0.00420629	0.00454278	MAF < 0.005	0.353474
0.00437125	0.00420622	0.00454273	MAF < 0.005	0.353524
0.00437119	0.00420616	0.00454267	MAF < 0.005	0.353573
0.00437113	0.00420609	0.00454261	MAF < 0.005	0.353623
0.00437107	0.00420603	0.00454255	MAF < 0.005	0.353673
0.004371	0.00420596	0.00454249	MAF < 0.005	0.353723
0.00437094	0.0042059	0.00454244	MAF < 0.005	0.353773
0.00437088	0.00420583	0.00454238	MAF < 0.005	0.353822
0.00437082	0.00420577	0.00454232	MAF < 0.005	0.353872
0.00437076	0.0042057	0.00454226	MAF < 0.005	0.353922
0.00437069	0.00420564	0.0045422	MAF < 0.005	0.353972
0.00437063	0.00420557	0.00454214	MAF < 0.005	0.354022
0.00437057	0.00420551	0.00454209	MAF < 0.005	0.354071
0.00437051	0.00420544	0.00454203	MAF < 0.005	0.354121
0.00437045	0.00420538	0.00454197	MAF < 0.005	0.354171
0.00437039	0.00420531	0.00454191	MAF < 0.005	0.354221
0.00437032	0.00420525	0.00454185	MAF < 0.005	0.354271
0.00437026	0.00420518	0.00454179	MAF < 0.005	0.35432
0.0043702	0.00420512	0.00454173	MAF < 0.005	0.35437
0.00437014	0.00420505	0.00454168	MAF < 0.005	0.35442
0.00437008	0.00420499	0.00454162	MAF < 0.005	0.35447
0.00437001	0.00420492	0.00454156	MAF < 0.005	0.35452
0.00436995	0.00420486	0.0045415	MAF < 0.005	0.354569
0.00436989	0.00420479	0.00454144	MAF < 0.005	0.354619
0.00436983	0.00420473	0.00454139	MAF < 0.005	0.354669
0.00436977	0.00420466	0.00454133	MAF < 0.005	0.354719
0.00436971	0.0042046	0.00454127	MAF < 0.005	0.354769
0.00436964	0.00420453	0.00454121	MAF < 0.005	0.354818
0.00436958	0.00420447	0.00454115	MAF < 0.005	0.354868
0.00436952	0.0042044	0.0045411	MAF < 0.005	0.354918
0.00436946	0.00420434	0.00454104	MAF < 0.005	0.354968
0.0043694	0.00420427	0.00454098	MAF < 0.005	0.355018
0.00436934	0.0042042	0.00454092	MAF < 0.005	0.355068
0.00436927	0.00420414	0.00454086	MAF < 0.005	0.355117
0.00436921	0.00420408	0.00454081	MAF < 0.005	0.355167
0.00436915	0.00420401	0.00454075	MAF < 0.005	0.355217
0.00436909	0.00420395	0.00454069	MAF < 0.005	0.355267
0.00436903	0.00420388	0.00454063	MAF < 0.005	0.355317
0.00436896	0.00420382	0.00454057	MAF < 0.005	0.355366
0.0043689	0.00420375	0.00454052	MAF < 0.005	0.355416
0.00436884	0.00420369	0.00454046	MAF < 0.005	0.355466
0.00436878	0.00420362	0.0045404	MAF < 0.005	0.355516
0.00436872	0.00420356	0.00454034	MAF < 0.005	0.355566
0.00436866	0.00420349	0.00454028	MAF < 0.005	0.355615
0.0043686	0.00420343	0.00454023	MAF < 0.005	0.355665
0.00436853	0.00420336	0.00454017	MAF < 0.005	0.355715
0.00436847	0.0042033	0.00454011	MAF < 0.005	0.355765
0.00436841	0.00420323	0.00454005	MAF < 0.005	0.355815
0.00436835	0.00420317	0.00453999	MAF < 0.005	0.355864
0.00436829	0.0042031	0.00453994	MAF < 0.005	0.355914
0.00436823	0.00420304	0.00453988	MAF < 0.005	0.355964
0.00436816	0.00420297	0.00453982	MAF < 0.005	0.356014
0.0043681	0.00420291	0.00453976	MAF < 0.005	0.356064
0.00436804	0.00420284	0.0045397	MAF < 0.005	0.356113
0.00436798	0.00420278	0.00453965	MAF < 0.005	0.356163
0.00436792	0.00420271	0.00453959	MAF < 0.005	0.356213
0.00436786	0.00420265	0.00453953	MAF < 0.005	0.356263
0.0043678	0.00420259	0.00453947	MAF < 0.005	0.356313
0.00436773	0.00420252	0.00453941	MAF < 0.005	0.356362
0.00436767	0.00420245	0.00453936	MAF < 0.005	0.356412
0.00436761	0.00420239	0.0045393	MAF < 0.005	0.356462
0.00436755	0.00420233	0.00453924	MAF < 0.005	0.356512
0.00436749	0.00420226	0.00453918	MAF < 0.005	0.356562
0.00436743	0.0042022	0.00453912	MAF < 0.005	0.356611
0.00436736	0.00420213	0.00453907	MAF < 0.005	0.356661
0.0043673	0.00420207	0.00453901	MAF < 0.005	0.356711
0.00436724	0.004202	0.00453895	MAF < 0.005	0.356761
0.00436718	0.00420194	0.00453889	MAF < 0.005	0.356811
0.00436712	0.00420187	0.00453883	MAF < 0.005	0.35686
0.00436706	0.00420181	0.00453878	MAF < 0.005	0.35691
0.004367	0.00420174	0.00453872	MAF < 0.005	0.35696
0.00436694	0.00420168	0.00453866	MAF < 0.005	0.35701
0.00436688	0.00420161	0.0045386	MAF < 0.005	0.35706
0.00436681	0.00420155	0.00453855	MAF < 0.005	0.35711
0.00436675	0.00420149	0.00453849	MAF < 0.005	0.357159
0.00436669	0.00420142	0.00453843	MAF < 0.005	0.357209
0.00436663	0.00420136	0.00453837	MAF < 0.005	0.357259
0.00436657	0.00420129	0.00453832	MAF < 0.005	0.357309
0.00436651	0.00420123	0.00453826	MAF < 0.005	0.357359
0.00436645	0.00420116	0.0045382	MAF < 0.005	0.357408
0.00436638	0.0042011	0.00453814	MAF < 0.005	0.357458
0.00436632	0.00420103	0.00453808	MAF < 0.005	0.357508
0.00436626	0.00420097	0.00453803	MAF < 0.005	0.357558
0.0043662	0.00420091	0.00453797	MAF < 0.005	0.357608
0.00436614	0.00420084	0.00453791	MAF < 0.005	0.357657
0.00436608	0.00420078	0.00453785	MAF < 0.005	0.357707
0.00436602	0.00420071	0.0045378	MAF < 0.005	0.357757
0.00436596	0.00420065	0.00453774	MAF < 0.005	0.357807
0.00436589	0.00420058	0.00453768	MAF < 0.005	0.357857
0.00436583	0.00420052	0.00453762	MAF < 0.005	0.357906
0.00436577	0.00420045	0.00453757	MAF < 0.005	0.357956
0.00436571	0.00420039	0.00453751	MAF < 0.005	0.358006
0.00436565	0.00420033	0.00453745	MAF < 0.005	0.358056
0.00436559	0.00420026	0.00453739	MAF < 0.005	0.358106
0.00436553	0.0042002	0.00453734	MAF < 0.005	0.358155
0.00436547	0.00420013	0.00453728	MAF < 0.005	0.358205
0.00436541	0.00420007	0.00453722	MAF < 0.005	0.358255
0.00436534	0.0042	0.00453716	MAF < 0.005	0.358305
0.00436528	0.00419994	0.00453711	MAF < 0.005	0.358355
0.00436522	0.00419988	0.00453705	MAF < 0.005	0.358404
0.00436516	0.00419981	0.00453699	MAF < 0.005	0.358454
0.0043651	0.00419975	0.00453693	MAF < 0.005	0.358504
0.00436504	0.00419968	0.00453688	MAF < 0.005	0.358554
0.00436498	0.00419962	0.00453682	MAF < 0.005	0.358604
0.00436492	0.00419955	0.00453676	MAF < 0.005	0.358653
0.00436486	0.00419949	0.0045367	MAF < 0.005	0.358703
0.0043648	0.00419943	0.00453665	MAF < 0.005	0.358753
0.00436473	0.00419936	0.00453659	MAF < 0.005	0.358803
0.00436467	0.0041993	0.00453653	MAF < 0.005	0.358853
0.00436461	0.00419923	0.00453647	MAF < 0.005	0.358902
0.00436455	0.00419917	0.00453642	MAF < 0.005	0.358952
0.00436449	0.0041991	0.00453636	MAF < 0.005	0.359002
0.00436443	0.00419904	0.0045363	MAF < 0.005	0.359052
0.00436437	0.00419898	0.00453624	MAF < 0.005	0.359102
0.00436431	0.00419891	0.00453619	MAF < 0.005	0.359152
0.00436425	0.00419885	0.00453613	MAF < 0.005	0.359201
0.00436418	0.00419878	0.00453607	MAF < 0.005	0.359251
0.00436412	0.00419872	0.00453602	MAF < 0.005	0.359301
0.00436406	0.00419866	0.00453596	MAF < 0.005	0.359351
0.004364	0.00419859	0.0045359	MAF < 0.005	0.359401
0.00436394	0.00419853	0.00453584	MAF < 0.005	0.35945
0.00436388	0.00419846	0.00453579	MAF < 0.005	0.3595
0.00436382	0.0041984	0.00453573	MAF < 0.005	0.35955
0.00436376	0.00419834	0.00453567	MAF < 0.005	0.3596
0.0043637	0.00419827	0.00453561	MAF < 0.005	0.35965
0.00436364	0.00419821	0.00453556	MAF < 0.005	0.359699
0.00436358	0.00419814	0.0045355	MAF < 0.005	0.359749
0.00436352	0.00419808	0.00453544	MAF < 0.005	0.359799
0.00436345	0.00419802	0.00453539	MAF < 0.005	0.359849
0.00436339	0.00419795	0.00453533	MAF < 0.005	0.359899
0.00436333	0.00419789	0.00453527	MAF < 0.005	0.359948
0.00436327	0.00419782	0.00453521	MAF < 0.005	0.359998
0.00436321	0.00419776	0.00453516	MAF < 0.005	0.360048
0.00436315	0.0041977	0.0045351	MAF < 0.005	0.360098
0.00436309	0.00419763	0.00453504	MAF < 0.005	0.360148
0.00436303	0.00419757	0.00453498	MAF < 0.005	0.360197
0.00436297	0.0041975	0.00453493	MAF < 0.005	0.360247
0.00436291	0.00419744	0.00453487	MAF < 0.005	0.360297
0.00436285	0.00419738	0.00453481	MAF < 0.005	0.360347
0.00436279	0.00419731	0.00453475	MAF < 0.005	0.360397
0.00436273	0.00419725	0.0045347	MAF < 0.005	0.360446
0.00436266	0.00419718	0.00453464	MAF < 0.005	0.360496
0.00436261	0.00419712	0.00453458	MAF < 0.005	0.360546
0.00436254	0.00419706	0.00453453	MAF < 0.005	0.360596
0.00436248	0.00419699	0.00453447	MAF < 0.005	0.360646
0.00436242	0.00419693	0.00453441	MAF < 0.005	0.360695
0.00436236	0.00419687	0.00453436	MAF < 0.005	0.360745
0.0043623	0.0041968	0.0045343	MAF < 0.005	0.360795
0.00436224	0.00419674	0.00453424	MAF < 0.005	0.360845
0.00436218	0.00419667	0.00453418	MAF < 0.005	0.360895
0.00436212	0.00419661	0.00453413	MAF < 0.005	0.360944
0.00436206	0.00419655	0.00453407	MAF < 0.005	0.360994
0.004362	0.00419648	0.00453401	MAF < 0.005	0.361044
0.00436194	0.00419642	0.00453396	MAF < 0.005	0.361094
0.00436188	0.00419635	0.0045339	MAF < 0.005	0.361144
0.00436182	0.00419629	0.00453384	MAF < 0.005	0.361194
0.00436176	0.00419623	0.00453379	MAF < 0.005	0.361243
0.0043617	0.00419616	0.00453373	MAF < 0.005	0.361293
0.00436163	0.0041961	0.00453367	MAF < 0.005	0.361343
0.00436158	0.00419604	0.00453361	MAF < 0.005	0.361393
0.00436151	0.00419597	0.00453356	MAF < 0.005	0.361443
0.00436145	0.00419591	0.0045335	MAF < 0.005	0.361492
0.00436139	0.00419585	0.00453344	MAF < 0.005	0.361542
0.00436133	0.00419578	0.00453339	MAF < 0.005	0.361592
0.00436127	0.00419572	0.00453333	MAF < 0.005	0.361642
0.00436121	0.00419565	0.00453327	MAF < 0.005	0.361692
0.00436115	0.00419559	0.00453322	MAF < 0.005	0.361741
0.00436109	0.00419553	0.00453316	MAF < 0.005	0.361791
0.00436103	0.00419546	0.0045331	MAF < 0.005	0.361841
0.00436097	0.0041954	0.00453305	MAF < 0.005	0.361891
0.00436091	0.00419534	0.00453299	MAF < 0.005	0.361941
0.00436085	0.00419527	0.00453293	MAF < 0.005	0.36199
0.00436079	0.00419521	0.00453287	MAF < 0.005	0.36204
0.00436073	0.00419514	0.00453282	MAF < 0.005	0.36209
0.00436067	0.00419508	0.00453276	MAF < 0.005	0.36214
0.00436061	0.00419502	0.0045327	MAF < 0.005	0.36219
0.00436055	0.00419496	0.00453265	MAF < 0.005	0.362239
0.00436049	0.00419489	0.00453259	MAF < 0.005	0.362289
0.00436043	0.00419483	0.00453253	MAF < 0.005	0.362339
0.00436037	0.00419476	0.00453248	MAF < 0.005	0.362389
0.00436031	0.0041947	0.00453242	MAF < 0.005	0.362439
0.00436025	0.00419464	0.00453236	MAF < 0.005	0.362488
0.00436018	0.00419457	0.00453231	MAF < 0.005	0.362538
0.00436013	0.00419451	0.00453225	MAF < 0.005	0.362588
0.00436006	0.00419445	0.00453219	MAF < 0.005	0.362638
0.00436	0.00419438	0.00453213	MAF < 0.005	0.362688
0.00435994	0.00419432	0.00453208	MAF < 0.005	0.362737
0.00435988	0.00419426	0.00453202	MAF < 0.005	0.362787
0.00435982	0.00419419	0.00453196	MAF < 0.005	0.362837
0.00435976	0.00419413	0.00453191	MAF < 0.005	0.362887
0.0043597	0.00419407	0.00453185	MAF < 0.005	0.362937
0.00435964	0.004194	0.00453179	MAF < 0.005	0.362986
0.00435958	0.00419394	0.00453174	MAF < 0.005	0.363036
0.00435952	0.00419388	0.00453168	MAF < 0.005	0.363086
0.00435946	0.00419381	0.00453163	MAF < 0.005	0.363136
0.0043594	0.00419375	0.00453157	MAF < 0.005	0.363186
0.00435934	0.00419369	0.00453151	MAF < 0.005	0.363236
0.00435928	0.00419362	0.00453146	MAF < 0.005	0.363285
0.00435922	0.00419356	0.0045314	MAF < 0.005	0.363335
0.00435916	0.0041935	0.00453134	MAF < 0.005	0.363385
0.0043591	0.00419343	0.00453129	MAF < 0.005	0.363435
0.00435904	0.00419337	0.00453123	MAF < 0.005	0.363485
0.00435898	0.00419331	0.00453117	MAF < 0.005	0.363534
0.00435892	0.00419324	0.00453111	MAF < 0.005	0.363584
0.00435886	0.00419318	0.00453106	MAF < 0.005	0.363634
0.0043588	0.00419312	0.004531	MAF < 0.005	0.363684
0.00435874	0.00419305	0.00453094	MAF < 0.005	0.363734
0.00435868	0.00419299	0.00453089	MAF < 0.005	0.363783
0.00435862	0.00419293	0.00453083	MAF < 0.005	0.363833
0.00435856	0.00419286	0.00453077	MAF < 0.005	0.363883
0.0043585	0.0041928	0.00453072	MAF < 0.005	0.363933
0.00435844	0.00419274	0.00453066	MAF < 0.005	0.363983
0.00435838	0.00419267	0.00453061	MAF < 0.005	0.364032
0.00435832	0.00419261	0.00453055	MAF < 0.005	0.364082
0.00435826	0.00419255	0.00453049	MAF < 0.005	0.364132
0.0043582	0.00419248	0.00453044	MAF < 0.005	0.364182
0.00435814	0.00419242	0.00453038	MAF < 0.005	0.364232
0.00435808	0.00419236	0.00453032	MAF < 0.005	0.364281
0.00435802	0.0041923	0.00453027	MAF < 0.005	0.364331
0.00435796	0.00419223	0.00453021	MAF < 0.005	0.364381
0.0043579	0.00419217	0.00453015	MAF < 0.005	0.364431
0.00435784	0.0041921	0.0045301	MAF < 0.005	0.364481
0.00435778	0.00419204	0.00453004	MAF < 0.005	0.36453
0.00435772	0.00419198	0.00452998	MAF < 0.005	0.36458
0.00435766	0.00419192	0.00452993	MAF < 0.005	0.36463
0.0043576	0.00419185	0.00452987	MAF < 0.005	0.36468
0.00435754	0.00419179	0.00452982	MAF < 0.005	0.36473
0.00435748	0.00419173	0.00452976	MAF < 0.005	0.364779
0.00435742	0.00419166	0.0045297	MAF < 0.005	0.364829
0.00435736	0.0041916	0.00452965	MAF < 0.005	0.364879
0.0043573	0.00419154	0.00452959	MAF < 0.005	0.364929
0.00435724	0.00419148	0.00452953	MAF < 0.005	0.364979
0.00435718	0.00419141	0.00452948	MAF < 0.005	0.365029
0.00435712	0.00419135	0.00452942	MAF < 0.005	0.365078
0.00435706	0.00419129	0.00452936	MAF < 0.005	0.365128
0.004357	0.00419122	0.00452931	MAF < 0.005	0.365178
0.00435694	0.00419116	0.00452925	MAF < 0.005	0.365228
0.00435688	0.0041911	0.00452919	MAF < 0.005	0.365278
0.00435682	0.00419103	0.00452914	MAF < 0.005	0.365327
0.00435676	0.00419097	0.00452908	MAF < 0.005	0.365377
0.0043567	0.00419091	0.00452903	MAF < 0.005	0.365427
0.00435664	0.00419085	0.00452897	MAF < 0.005	0.365477
0.00435658	0.00419078	0.00452891	MAF < 0.005	0.365527
0.00435652	0.00419072	0.00452886	MAF < 0.005	0.365576
0.00435646	0.00419066	0.0045288	MAF < 0.005	0.365626
0.0043564	0.00419059	0.00452874	MAF < 0.005	0.365676
0.00435634	0.00419053	0.00452869	MAF < 0.005	0.365726
0.00435628	0.00419047	0.00452863	MAF < 0.005	0.365776
0.00435623	0.00419041	0.00452858	MAF < 0.005	0.365825
0.00435617	0.00419034	0.00452852	MAF < 0.005	0.365875
0.0043561	0.00419028	0.00452846	MAF < 0.005	0.365925
0.00435605	0.00419022	0.00452841	MAF < 0.005	0.365975
0.00435599	0.00419015	0.00452835	MAF < 0.005	0.366025
0.00435593	0.00419009	0.00452829	MAF < 0.005	0.366074
0.00435587	0.00419003	0.00452824	MAF < 0.005	0.366124
0.00435581	0.00418997	0.00452818	MAF < 0.005	0.366174
0.00435575	0.0041899	0.00452813	MAF < 0.005	0.366224
0.00435569	0.00418984	0.00452807	MAF < 0.005	0.366274
0.00435563	0.00418978	0.00452801	MAF < 0.005	0.366323
0.00435557	0.00418971	0.00452796	MAF < 0.005	0.366373
0.00435551	0.00418965	0.0045279	MAF < 0.005	0.366423
0.00435545	0.00418959	0.00452785	MAF < 0.005	0.366473
0.00435539	0.00418953	0.00452779	MAF < 0.005	0.366523
0.00435533	0.00418946	0.00452773	MAF < 0.005	0.366572
0.00435527	0.0041894	0.00452768	MAF < 0.005	0.366622
0.00435521	0.00418934	0.00452762	MAF < 0.005	0.366672
0.00435515	0.00418928	0.00452756	MAF < 0.005	0.366722
0.00435509	0.00418921	0.00452751	MAF < 0.005	0.366772
0.00435503	0.00418915	0.00452745	MAF < 0.005	0.366821
0.00435497	0.00418909	0.0045274	MAF < 0.005	0.366871
0.00435491	0.00418902	0.00452734	MAF < 0.005	0.366921
0.00435485	0.00418896	0.00452728	MAF < 0.005	0.366971
0.00435479	0.0041889	0.00452723	MAF < 0.005	0.367021
0.00435474	0.00418884	0.00452717	MAF < 0.005	0.367071
0.00435467	0.00418877	0.00452712	MAF < 0.005	0.36712
0.00435462	0.00418871	0.00452706	MAF < 0.005	0.36717
0.00435456	0.00418865	0.004527	MAF < 0.005	0.36722
0.0043545	0.00418859	0.00452695	MAF < 0.005	0.36727
0.00435444	0.00418852	0.00452689	MAF < 0.005	0.36732
0.00435438	0.00418846	0.00452684	MAF < 0.005	0.367369
0.00435432	0.0041884	0.00452678	MAF < 0.005	0.367419
0.00435426	0.00418834	0.00452672	MAF < 0.005	0.367469
0.0043542	0.00418827	0.00452667	MAF < 0.005	0.367519
0.00435414	0.00418821	0.00452661	MAF < 0.005	0.367569
0.00435408	0.00418815	0.00452656	MAF < 0.005	0.367618
0.00435402	0.00418809	0.0045265	MAF < 0.005	0.367668
0.00435396	0.00418802	0.00452644	MAF < 0.005	0.367718
0.0043539	0.00418796	0.00452639	MAF < 0.005	0.367768
0.00435384	0.0041879	0.00452633	MAF < 0.005	0.367818
0.00435378	0.00418784	0.00452628	MAF < 0.005	0.367867
0.00435373	0.00418777	0.00452622	MAF < 0.005	0.367917
0.00435366	0.00418771	0.00452617	MAF < 0.005	0.367967
0.00435361	0.00418765	0.00452611	MAF < 0.005	0.368017
0.00435355	0.00418759	0.00452605	MAF < 0.005	0.368067
0.00435349	0.00418752	0.004526	MAF < 0.005	0.368116
0.00435343	0.00418746	0.00452594	MAF < 0.005	0.368166
0.00435337	0.0041874	0.00452589	MAF < 0.005	0.368216
0.00435331	0.00418734	0.00452583	MAF < 0.005	0.368266
0.00435325	0.00418727	0.00452578	MAF < 0.005	0.368316
0.00435319	0.00418721	0.00452572	MAF < 0.005	0.368365
0.00435313	0.00418715	0.00452566	MAF < 0.005	0.368415
0.00435307	0.00418709	0.00452561	MAF < 0.005	0.368465
0.00435301	0.00418702	0.00452555	MAF < 0.005	0.368515
0.00435295	0.00418696	0.0045255	MAF < 0.005	0.368565
0.00435289	0.0041869	0.00452544	MAF < 0.005	0.368614
0.00435284	0.00418684	0.00452538	MAF < 0.005	0.368664
0.00435278	0.00418678	0.00452533	MAF < 0.005	0.368714
0.00435272	0.00418671	0.00452527	MAF < 0.005	0.368764
0.00435266	0.00418665	0.00452522	MAF < 0.005	0.368814
0.0043526	0.00418659	0.00452516	MAF < 0.005	0.368863
0.00435254	0.00418653	0.00452511	MAF < 0.005	0.368913
0.00435248	0.00418647	0.00452505	MAF < 0.005	0.368963
0.00435242	0.0041864	0.00452499	MAF < 0.005	0.369013
0.00435236	0.00418634	0.00452494	MAF < 0.005	0.369063
0.0043523	0.00418628	0.00452488	MAF < 0.005	0.369113
0.00435224	0.00418622	0.00452483	MAF < 0.005	0.369162
0.00435218	0.00418615	0.00452477	MAF < 0.005	0.369212
0.00435213	0.00418609	0.00452472	MAF < 0.005	0.369262
0.00435207	0.00418603	0.00452466	MAF < 0.005	0.369312
0.00435201	0.00418597	0.00452461	MAF < 0.005	0.369362
0.00435195	0.00418591	0.00452455	MAF < 0.005	0.369411
0.00435189	0.00418584	0.00452449	MAF < 0.005	0.369461
0.00435183	0.00418578	0.00452444	MAF < 0.005	0.369511
0.00435177	0.00418572	0.00452438	MAF < 0.005	0.369561
0.00435171	0.00418566	0.00452433	MAF < 0.005	0.369611
0.00435165	0.00418559	0.00452427	MAF < 0.005	0.36966
0.00435159	0.00418553	0.00452421	MAF < 0.005	0.36971
0.00435154	0.00418547	0.00452416	MAF < 0.005	0.36976
0.00435148	0.00418541	0.0045241	MAF < 0.005	0.36981
0.00435142	0.00418535	0.00452405	MAF < 0.005	0.36986
0.00435136	0.00418528	0.00452399	MAF < 0.005	0.369909
0.0043513	0.00418522	0.00452394	MAF < 0.005	0.369959
0.00435124	0.00418516	0.00452388	MAF < 0.005	0.370009
0.00435118	0.0041851	0.00452383	MAF < 0.005	0.370059
0.00435112	0.00418504	0.00452377	MAF < 0.005	0.370109
0.00435106	0.00418497	0.00452372	MAF < 0.005	0.370158
0.004351	0.00418491	0.00452366	MAF < 0.005	0.370208
0.00435095	0.00418485	0.0045236	MAF < 0.005	0.370258
0.00435089	0.00418479	0.00452355	MAF < 0.005	0.370308
0.00435083	0.00418473	0.00452349	MAF < 0.005	0.370358
0.00435077	0.00418466	0.00452344	MAF < 0.005	0.370407
0.00435071	0.0041846	0.00452338	MAF < 0.005	0.370457
0.00435065	0.00418454	0.00452333	MAF < 0.005	0.370507
0.00435059	0.00418448	0.00452327	MAF < 0.005	0.370557
0.00435053	0.00418442	0.00452322	MAF < 0.005	0.370607
0.00435048	0.00418435	0.00452316	MAF < 0.005	0.370656
0.00435042	0.00418429	0.00452311	MAF < 0.005	0.370706
0.00435036	0.00418423	0.00452305	MAF < 0.005	0.370756
0.0043503	0.00418417	0.004523	MAF < 0.005	0.370806
0.00435024	0.00418411	0.00452294	MAF < 0.005	0.370856
0.00435018	0.00418404	0.00452288	MAF < 0.005	0.370905
0.00435012	0.00418398	0.00452283	MAF < 0.005	0.370955
0.00435006	0.00418392	0.00452277	MAF < 0.005	0.371005
0.00435	0.00418386	0.00452272	MAF < 0.005	0.371055
0.00434995	0.0041838	0.00452266	MAF < 0.005	0.371105
0.00434989	0.00418373	0.00452261	MAF < 0.005	0.371155
0.00434983	0.00418367	0.00452255	MAF < 0.005	0.371204
0.00434977	0.00418361	0.0045225	MAF < 0.005	0.371254
0.00434971	0.00418355	0.00452244	MAF < 0.005	0.371304
0.00434965	0.00418349	0.00452239	MAF < 0.005	0.371354
0.00434959	0.00418343	0.00452233	MAF < 0.005	0.371404
0.00434953	0.00418336	0.00452228	MAF < 0.005	0.371453
0.00434948	0.0041833	0.00452222	MAF < 0.005	0.371503
0.00434942	0.00418324	0.00452216	MAF < 0.005	0.371553
0.00434936	0.00418318	0.00452211	MAF < 0.005	0.371603
0.0043493	0.00418312	0.00452205	MAF < 0.005	0.371653
0.00434924	0.00418305	0.004522	MAF < 0.005	0.371702
0.00434918	0.00418299	0.00452194	MAF < 0.005	0.371752
0.00434912	0.00418293	0.00452189	MAF < 0.005	0.371802
0.00434907	0.00418287	0.00452183	MAF < 0.005	0.371852
0.00434901	0.00418281	0.00452178	MAF < 0.005	0.371902
0.00434895	0.00418275	0.00452172	MAF < 0.005	0.371951
0.00434889	0.00418268	0.00452167	MAF < 0.005	0.372001
0.00434883	0.00418262	0.00452161	MAF < 0.005	0.372051
0.00434877	0.00418256	0.00452156	MAF < 0.005	0.372101
0.00434871	0.0041825	0.0045215	MAF < 0.005	0.372151
0.00434865	0.00418244	0.00452145	MAF < 0.005	0.3722
0.0043486	0.00418238	0.00452139	MAF < 0.005	0.37225
0.00434854	0.00418231	0.00452134	MAF < 0.005	0.3723
0.00434848	0.00418225	0.00452128	MAF < 0.005	0.37235
0.00434842	0.00418219	0.00452123	MAF < 0.005	0.3724
0.00434836	0.00418213	0.00452117	MAF < 0.005	0.372449
0.0043483	0.00418207	0.00452112	MAF < 0.005	0.372499
0.00434824	0.00418201	0.00452106	MAF < 0.005	0.372549
0.00434819	0.00418195	0.004521	MAF < 0.005	0.372599
0.00434813	0.00418188	0.00452095	MAF < 0.005	0.372649
0.00434807	0.00418182	0.00452089	MAF < 0.005	0.372698
0.00434801	0.00418176	0.00452084	MAF < 0.005	0.372748
0.00434795	0.0041817	0.00452079	MAF < 0.005	0.372798
0.00434789	0.00418164	0.00452073	MAF < 0.005	0.372848
0.00434784	0.00418157	0.00452068	MAF < 0.005	0.372898
0.00434778	0.00418151	0.00452062	MAF < 0.005	0.372947
0.00434772	0.00418145	0.00452056	MAF < 0.005	0.372997
0.00434766	0.00418139	0.00452051	MAF < 0.005	0.373047
0.0043476	0.00418133	0.00452045	MAF < 0.005	0.373097
0.00434754	0.00418127	0.0045204	MAF < 0.005	0.373147
0.00434748	0.00418121	0.00452035	MAF < 0.005	0.373197
0.00434743	0.00418114	0.00452029	MAF < 0.005	0.373246
0.00434737	0.00418108	0.00452024	MAF < 0.005	0.373296
0.00434731	0.00418102	0.00452018	MAF < 0.005	0.373346
0.00434725	0.00418096	0.00452012	MAF < 0.005	0.373396
0.00434719	0.0041809	0.00452007	MAF < 0.005	0.373446
0.00434713	0.00418084	0.00452001	MAF < 0.005	0.373495
0.00434708	0.00418078	0.00451996	MAF < 0.005	0.373545
0.00434702	0.00418071	0.00451991	MAF < 0.005	0.373595
0.00434696	0.00418065	0.00451985	MAF < 0.005	0.373645
0.0043469	0.00418059	0.0045198	MAF < 0.005	0.373695
0.00434684	0.00418053	0.00451974	MAF < 0.005	0.373744
0.00434678	0.00418047	0.00451968	MAF < 0.005	0.373794
0.00434673	0.00418041	0.00451963	MAF < 0.005	0.373844
0.00434667	0.00418035	0.00451957	MAF < 0.005	0.373894
0.00434661	0.00418028	0.00451952	MAF < 0.005	0.373944
0.00434655	0.00418022	0.00451947	MAF < 0.005	0.373993
0.00434649	0.00418016	0.00451941	MAF < 0.005	0.374043
0.00434643	0.0041801	0.00451936	MAF < 0.005	0.374093
0.00434638	0.00418004	0.0045193	MAF < 0.005	0.374143
0.00434632	0.00417998	0.00451925	MAF < 0.005	0.374193
0.00434626	0.00417992	0.00451919	MAF < 0.005	0.374242
0.0043462	0.00417986	0.00451914	MAF < 0.005	0.374292
0.00434614	0.0041798	0.00451908	MAF < 0.005	0.374342
0.00434609	0.00417973	0.00451903	MAF < 0.005	0.374392
0.00434603	0.00417967	0.00451897	MAF < 0.005	0.374442
0.00434597	0.00417961	0.00451892	MAF < 0.005	0.374491
0.00434591	0.00417955	0.00451886	MAF < 0.005	0.374541
0.00434585	0.00417949	0.00451881	MAF < 0.005	0.374591
0.00434579	0.00417943	0.00451875	MAF < 0.005	0.374641
0.00434574	0.00417937	0.0045187	MAF < 0.005	0.374691
0.00434568	0.00417931	0.00451864	MAF < 0.005	0.37474
0.00434562	0.00417924	0.00451859	MAF < 0.005	0.37479
0.00434556	0.00417918	0.00451853	MAF < 0.005	0.37484
0.0043455	0.00417912	0.00451848	MAF < 0.005	0.37489
0.00434544	0.00417906	0.00451842	MAF < 0.005	0.37494
0.00434539	0.004179	0.00451837	MAF < 0.005	0.374989
0.00434533	0.00417894	0.00451831	MAF < 0.005	0.375039
0.00434527	0.00417888	0.00451826	MAF < 0.005	0.375089
0.00434521	0.00417882	0.0045182	MAF < 0.005	0.375139
0.00434515	0.00417876	0.00451815	MAF < 0.005	0.375189
0.0043451	0.00417869	0.0045181	MAF < 0.005	0.375239
0.00434504	0.00417863	0.00451804	MAF < 0.005	0.375288
0.00434498	0.00417857	0.00451799	MAF < 0.005	0.375338
0.00434492	0.00417851	0.00451793	MAF < 0.005	0.375388
0.00434486	0.00417845	0.00451788	MAF < 0.005	0.375438
0.00434481	0.00417839	0.00451782	MAF < 0.005	0.375488
0.00434475	0.00417833	0.00451777	MAF < 0.005	0.375537
0.00434469	0.00417827	0.00451771	MAF < 0.005	0.375587
0.00434463	0.0041782	0.00451766	MAF < 0.005	0.375637
0.00434457	0.00417814	0.0045176	MAF < 0.005	0.375687
0.00434452	0.00417808	0.00451755	MAF < 0.005	0.375737
0.00434446	0.00417802	0.00451749	MAF < 0.005	0.375786
0.0043444	0.00417796	0.00451744	MAF < 0.005	0.375836
0.00434434	0.0041779	0.00451738	MAF < 0.005	0.375886
0.00434428	0.00417784	0.00451733	MAF < 0.005	0.375936
0.00434423	0.00417778	0.00451728	MAF < 0.005	0.375986
0.00434417	0.00417772	0.00451722	MAF < 0.005	0.376035
0.00434411	0.00417766	0.00451717	MAF < 0.005	0.376085
0.00434405	0.0041776	0.00451711	MAF < 0.005	0.376135
0.00434399	0.00417753	0.00451706	MAF < 0.005	0.376185
0.00434394	0.00417747	0.004517	MAF < 0.005	0.376235
0.00434388	0.00417741	0.00451695	MAF < 0.005	0.376284
0.00434382	0.00417735	0.00451689	MAF < 0.005	0.376334
0.00434376	0.00417729	0.00451684	MAF < 0.005	0.376384
0.0043437	0.00417723	0.00451678	MAF < 0.005	0.376434
0.00434365	0.00417717	0.00451673	MAF < 0.005	0.376484
0.00434359	0.00417711	0.00451668	MAF < 0.005	0.376533
0.00434353	0.00417705	0.00451662	MAF < 0.005	0.376583
0.00434347	0.00417699	0.00451657	MAF < 0.005	0.376633
0.00434342	0.00417693	0.00451651	MAF < 0.005	0.376683
0.00434336	0.00417687	0.00451646	MAF < 0.005	0.376733
0.0043433	0.0041768	0.0045164	MAF < 0.005	0.376782
0.00434324	0.00417674	0.00451635	MAF < 0.005	0.376832
0.00434319	0.00417668	0.0045163	MAF < 0.005	0.376882
0.00434313	0.00417662	0.00451624	MAF < 0.005	0.376932
0.00434307	0.00417656	0.00451619	MAF < 0.005	0.376982
0.00434301	0.0041765	0.00451613	MAF < 0.005	0.377032
0.00434295	0.00417644	0.00451608	MAF < 0.005	0.377081
0.0043429	0.00417638	0.00451602	MAF < 0.005	0.377131
0.00434284	0.00417632	0.00451597	MAF < 0.005	0.377181
0.00434278	0.00417626	0.00451591	MAF < 0.005	0.377231
0.00434272	0.0041762	0.00451586	MAF < 0.005	0.377281
0.00434266	0.00417614	0.00451581	MAF < 0.005	0.37733
0.00434261	0.00417607	0.00451575	MAF < 0.005	0.37738
0.00434255	0.00417601	0.0045157	MAF < 0.005	0.37743
0.00434249	0.00417595	0.00451564	MAF < 0.005	0.37748
0.00434243	0.00417589	0.00451559	MAF < 0.005	0.37753
0.00434238	0.00417583	0.00451553	MAF < 0.005	0.377579
0.00434232	0.00417577	0.00451548	MAF < 0.005	0.377629
0.00434226	0.00417571	0.00451542	MAF < 0.005	0.377679
0.0043422	0.00417565	0.00451537	MAF < 0.005	0.377729
0.00434215	0.00417559	0.00451532	MAF < 0.005	0.377779
0.00434209	0.00417553	0.00451526	MAF < 0.005	0.377828
0.00434203	0.00417547	0.00451521	MAF < 0.005	0.377878
0.00434197	0.00417541	0.00451515	MAF < 0.005	0.377928
0.00434192	0.00417535	0.0045151	MAF < 0.005	0.377978
0.00434186	0.00417529	0.00451504	MAF < 0.005	0.378028
0.0043418	0.00417523	0.00451499	MAF < 0.005	0.378077
0.00434174	0.00417516	0.00451494	MAF < 0.005	0.378127
0.00434168	0.0041751	0.00451488	MAF < 0.005	0.378177
0.00434163	0.00417504	0.00451483	MAF < 0.005	0.378227
0.00434157	0.00417498	0.00451477	MAF < 0.005	0.378277
0.00434151	0.00417492	0.00451472	MAF < 0.005	0.378326
0.00434146	0.00417486	0.00451467	MAF < 0.005	0.378376
0.0043414	0.0041748	0.00451461	MAF < 0.005	0.378426
0.00434134	0.00417474	0.00451456	MAF < 0.005	0.378476
0.00434128	0.00417468	0.0045145	MAF < 0.005	0.378526
0.00434122	0.00417462	0.00451445	MAF < 0.005	0.378575
0.00434117	0.00417456	0.0045144	MAF < 0.005	0.378625
0.00434111	0.0041745	0.00451434	MAF < 0.005	0.378675
0.00434105	0.00417444	0.00451429	MAF < 0.005	0.378725
0.004341	0.00417438	0.00451423	MAF < 0.005	0.378775
0.00434094	0.00417432	0.00451418	MAF < 0.005	0.378824
0.00434088	0.00417426	0.00451412	MAF < 0.005	0.378874
0.00434082	0.0041742	0.00451407	MAF < 0.005	0.378924
0.00434076	0.00417414	0.00451402	MAF < 0.005	0.378974
0.00434071	0.00417408	0.00451396	MAF < 0.005	0.379024
0.00434065	0.00417401	0.00451391	MAF < 0.005	0.379074
0.00434059	0.00417396	0.00451385	MAF < 0.005	0.379123
0.00434054	0.0041739	0.0045138	MAF < 0.005	0.379173
0.00434048	0.00417383	0.00451375	MAF < 0.005	0.379223
0.00434042	0.00417377	0.00451369	MAF < 0.005	0.379273
0.00434036	0.00417371	0.00451364	MAF < 0.005	0.379323
0.00434031	0.00417365	0.00451358	MAF < 0.005	0.379372
0.00434025	0.00417359	0.00451353	MAF < 0.005	0.379422
0.00434019	0.00417353	0.00451348	MAF < 0.005	0.379472
0.00434013	0.00417347	0.00451342	MAF < 0.005	0.379522
0.00434008	0.00417341	0.00451337	MAF < 0.005	0.379572
0.00434002	0.00417335	0.00451331	MAF < 0.005	0.379621
0.00433996	0.00417329	0.00451326	MAF < 0.005	0.379671
0.0043399	0.00417323	0.00451321	MAF < 0.005	0.379721
0.00433985	0.00417317	0.00451315	MAF < 0.005	0.379771
0.00433979	0.00417311	0.0045131	MAF < 0.005	0.379821
0.00433973	0.00417305	0.00451304	MAF < 0.005	0.37987
0.00433968	0.00417299	0.00451299	MAF < 0.005	0.37992
0.00433962	0.00417293	0.00451294	MAF < 0.005	0.37997
0.00433956	0.00417287	0.00451288	MAF < 0.005	0.38002
0.0043395	0.00417281	0.00451283	MAF < 0.005	0.38007
0.00433945	0.00417275	0.00451277	MAF < 0.005	0.380119
0.00433939	0.00417269	0.00451272	MAF < 0.005	0.380169
0.00433933	0.00417263	0.00451267	MAF < 0.005	0.380219
0.00433928	0.00417257	0.00451261	MAF < 0.005	0.380269
0.00433922	0.00417251	0.00451256	MAF < 0.005	0.380319
0.00433916	0.00417245	0.0045125	MAF < 0.005	0.380368
0.0043391	0.00417239	0.00451245	MAF < 0.005	0.380418
0.00433905	0.00417233	0.0045124	MAF < 0.005	0.380468
0.00433899	0.00417227	0.00451234	MAF < 0.005	0.380518
0.00433893	0.00417221	0.00451229	MAF < 0.005	0.380568
0.00433887	0.00417215	0.00451223	MAF < 0.005	0.380617
0.00433882	0.00417209	0.00451218	MAF < 0.005	0.380667
0.00433876	0.00417203	0.00451213	MAF < 0.005	0.380717
0.0043387	0.00417197	0.00451207	MAF < 0.005	0.380767
0.00433865	0.00417191	0.00451202	MAF < 0.005	0.380817
0.00433859	0.00417185	0.00451197	MAF < 0.005	0.380866
0.00433853	0.00417179	0.00451191	MAF < 0.005	0.380916
0.00433847	0.00417173	0.00451186	MAF < 0.005	0.380966
0.00433842	0.00417167	0.0045118	MAF < 0.005	0.381016
0.00433836	0.00417161	0.00451175	MAF < 0.005	0.381066
0.0043383	0.00417155	0.0045117	MAF < 0.005	0.381116
0.00433825	0.00417149	0.00451164	MAF < 0.005	0.381165
0.00433819	0.00417143	0.00451159	MAF < 0.005	0.381215
0.00433813	0.00417136	0.00451154	MAF < 0.005	0.381265
0.00433808	0.00417131	0.00451148	MAF < 0.005	0.381315
0.00433802	0.00417124	0.00451143	MAF < 0.005	0.381365
0.00433796	0.00417118	0.00451137	MAF < 0.005	0.381414
0.0043379	0.00417113	0.00451132	MAF < 0.005	0.381464
0.00433785	0.00417106	0.00451127	MAF < 0.005	0.381514
0.00433779	0.00417101	0.00451121	MAF < 0.005	0.381564
0.00433773	0.00417094	0.00451116	MAF < 0.005	0.381614
0.00433768	0.00417089	0.00451111	MAF < 0.005	0.381663
0.00433762	0.00417083	0.00451105	MAF < 0.005	0.381713
0.00433756	0.00417077	0.004511	MAF < 0.005	0.381763
0.00433751	0.00417071	0.00451094	MAF < 0.005	0.381813
0.00433745	0.00417065	0.00451089	MAF < 0.005	0.381863
0.00433739	0.00417059	0.00451084	MAF < 0.005	0.381912
0.00433733	0.00417053	0.00451078	MAF < 0.005	0.381962
0.00433728	0.00417047	0.00451073	MAF < 0.005	0.382012
0.00433722	0.00417041	0.00451068	MAF < 0.005	0.382062
0.00433716	0.00417035	0.00451062	MAF < 0.005	0.382112
0.00433711	0.00417029	0.00451057	MAF < 0.005	0.382161
0.00433705	0.00417023	0.00451052	MAF < 0.005	0.382211
0.00433699	0.00417017	0.00451046	MAF < 0.005	0.382261
0.00433694	0.00417011	0.00451041	MAF < 0.005	0.382311
0.00433688	0.00417005	0.00451035	MAF < 0.005	0.382361
0.00433682	0.00416999	0.0045103	MAF < 0.005	0.38241
0.00433677	0.00416993	0.00451025	MAF < 0.005	0.38246
0.00433671	0.00416987	0.00451019	MAF < 0.005	0.38251
0.00433665	0.00416981	0.00451014	MAF < 0.005	0.38256
0.0043366	0.00416975	0.00451009	MAF < 0.005	0.38261
0.00433654	0.00416969	0.00451003	MAF < 0.005	0.382659
0.00433648	0.00416963	0.00450998	MAF < 0.005	0.382709
0.00433642	0.00416957	0.00450993	MAF < 0.005	0.382759
0.00433637	0.00416951	0.00450987	MAF < 0.005	0.382809
0.00433631	0.00416945	0.00450982	MAF < 0.005	0.382859
0.00433625	0.00416939	0.00450977	MAF < 0.005	0.382908
0.0043362	0.00416933	0.00450971	MAF < 0.005	0.382958
0.00433614	0.00416927	0.00450966	MAF < 0.005	0.383008
0.00433608	0.00416921	0.00450961	MAF < 0.005	0.383058
0.00433603	0.00416915	0.00450955	MAF < 0.005	0.383108
0.00433597	0.00416909	0.0045095	MAF < 0.005	0.383158
0.00433591	0.00416903	0.00450944	MAF < 0.005	0.383207
0.00433586	0.00416897	0.00450939	MAF < 0.005	0.383257
0.0043358	0.00416891	0.00450934	MAF < 0.005	0.383307
0.00433574	0.00416885	0.00450929	MAF < 0.005	0.383357
0.00433569	0.00416879	0.00450923	MAF < 0.005	0.383407
0.00433563	0.00416873	0.00450918	MAF < 0.005	0.383456
0.00433557	0.00416867	0.00450913	MAF < 0.005	0.383506
0.00433552	0.00416861	0.00450907	MAF < 0.005	0.383556
0.00433546	0.00416855	0.00450902	MAF < 0.005	0.383606
0.0043354	0.00416849	0.00450897	MAF < 0.005	0.383656
0.00433535	0.00416843	0.00450891	MAF < 0.005	0.383705
0.00433529	0.00416838	0.00450886	MAF < 0.005	0.383755
0.00433523	0.00416831	0.00450881	MAF < 0.005	0.383805
0.00433518	0.00416826	0.00450875	MAF < 0.005	0.383855
0.00433512	0.0041682	0.0045087	MAF < 0.005	0.383905
0.00433506	0.00416814	0.00450864	MAF < 0.005	0.383954
0.00433501	0.00416808	0.00450859	MAF < 0.005	0.384004
0.00433495	0.00416802	0.00450854	MAF < 0.005	0.384054
0.00433489	0.00416796	0.00450848	MAF < 0.005	0.384104
0.00433484	0.0041679	0.00450843	MAF < 0.005	0.384154
0.00433478	0.00416784	0.00450838	MAF < 0.005	0.384203
0.00433472	0.00416778	0.00450832	MAF < 0.005	0.384253
0.00433467	0.00416772	0.00450827	MAF < 0.005	0.384303
0.00433461	0.00416766	0.00450822	MAF < 0.005	0.384353
0.00433455	0.0041676	0.00450816	MAF < 0.005	0.384403
0.0043345	0.00416754	0.00450811	MAF < 0.005	0.384452
0.00433444	0.00416748	0.00450806	MAF < 0.005	0.384502
0.00433438	0.00416742	0.004508	MAF < 0.005	0.384552
0.00433433	0.00416736	0.00450795	MAF < 0.005	0.384602
0.00433427	0.0041673	0.0045079	MAF < 0.005	0.384652
0.00433421	0.00416724	0.00450784	MAF < 0.005	0.384701
0.00433416	0.00416718	0.00450779	MAF < 0.005	0.384751
0.0043341	0.00416712	0.00450774	MAF < 0.005	0.384801
0.00433404	0.00416707	0.00450769	MAF < 0.005	0.384851
0.00433399	0.00416701	0.00450763	MAF < 0.005	0.384901
0.00433393	0.00416695	0.00450758	MAF < 0.005	0.38495
0.00433388	0.00416689	0.00450753	MAF < 0.005	0.385
0.00433382	0.00416683	0.00450747	MAF < 0.005	0.38505
0.00433376	0.00416677	0.00450742	MAF < 0.005	0.3851
0.00433371	0.00416671	0.00450737	MAF < 0.005	0.38515
0.00433365	0.00416665	0.00450731	MAF < 0.005	0.3852
0.00433359	0.00416659	0.00450726	MAF < 0.005	0.385249
0.00433354	0.00416653	0.00450721	MAF < 0.005	0.385299
0.00433348	0.00416647	0.00450715	MAF < 0.005	0.385349
0.00433343	0.00416641	0.0045071	MAF < 0.005	0.385399
0.00433337	0.00416635	0.00450705	MAF < 0.005	0.385449
0.00433331	0.00416629	0.00450699	MAF < 0.005	0.385498
0.00433326	0.00416623	0.00450694	MAF < 0.005	0.385548
0.0043332	0.00416618	0.00450689	MAF < 0.005	0.385598
0.00433314	0.00416612	0.00450683	MAF < 0.005	0.385648
0.00433309	0.00416606	0.00450678	MAF < 0.005	0.385698
0.00433303	0.004166	0.00450673	MAF < 0.005	0.385747
0.00433297	0.00416594	0.00450668	MAF < 0.005	0.385797
0.00433292	0.00416588	0.00450662	MAF < 0.005	0.385847
0.00433286	0.00416582	0.00450657	MAF < 0.005	0.385897
0.00433281	0.00416576	0.00450652	MAF < 0.005	0.385947
0.00433275	0.0041657	0.00450646	MAF < 0.005	0.385996
0.00433269	0.00416564	0.00450641	MAF < 0.005	0.386046
0.00433264	0.00416558	0.00450636	MAF < 0.005	0.386096
0.00433258	0.00416552	0.00450631	MAF < 0.005	0.386146
0.00433252	0.00416546	0.00450625	MAF < 0.005	0.386196
0.00433247	0.0041654	0.0045062	MAF < 0.005	0.386245
0.00433241	0.00416535	0.00450615	MAF < 0.005	0.386295
0.00433236	0.00416529	0.00450609	MAF < 0.005	0.386345
0.0043323	0.00416523	0.00450604	MAF < 0.005	0.386395
0.00433224	0.00416517	0.00450599	MAF < 0.005	0.386445
0.00433219	0.00416511	0.00450593	MAF < 0.005	0.386494
0.00433213	0.00416505	0.00450588	MAF < 0.005	0.386544
0.00433207	0.00416499	0.00450583	MAF < 0.005	0.386594
0.00433202	0.00416493	0.00450578	MAF < 0.005	0.386644
0.00433196	0.00416487	0.00450572	MAF < 0.005	0.386694
0.0043319	0.00416481	0.00450567	MAF < 0.005	0.386743
0.00433185	0.00416476	0.00450562	MAF < 0.005	0.386793
0.00433179	0.0041647	0.00450556	MAF < 0.005	0.386843
0.00433174	0.00416464	0.00450551	MAF < 0.005	0.386893
0.00433168	0.00416458	0.00450546	MAF < 0.005	0.386943
0.00433162	0.00416452	0.0045054	MAF < 0.005	0.386992
0.00433157	0.00416446	0.00450535	MAF < 0.005	0.387042
0.00433151	0.0041644	0.0045053	MAF < 0.005	0.387092
0.00433146	0.00416434	0.00450525	MAF < 0.005	0.387142
0.0043314	0.00416428	0.00450519	MAF < 0.005	0.387192
0.00433134	0.00416422	0.00450514	MAF < 0.005	0.387242
0.00433129	0.00416416	0.00450509	MAF < 0.005	0.387291
0.00433123	0.00416411	0.00450504	MAF < 0.005	0.387341
0.00433118	0.00416405	0.00450498	MAF < 0.005	0.387391
0.00433112	0.00416399	0.00450493	MAF < 0.005	0.387441
0.00433106	0.00416393	0.00450488	MAF < 0.005	0.387491
0.00433101	0.00416387	0.00450482	MAF < 0.005	0.38754
0.00433095	0.00416381	0.00450477	MAF < 0.005	0.38759
0.0043309	0.00416375	0.00450472	MAF < 0.005	0.38764
0.00433084	0.00416369	0.00450467	MAF < 0.005	0.38769
0.00433078	0.00416363	0.00450461	MAF < 0.005	0.38774
0.00433073	0.00416358	0.00450456	MAF < 0.005	0.387789
0.00433067	0.00416352	0.00450451	MAF < 0.005	0.387839
0.00433062	0.00416346	0.00450446	MAF < 0.005	0.387889
0.00433056	0.0041634	0.0045044	MAF < 0.005	0.387939
0.0043305	0.00416334	0.00450435	MAF < 0.005	0.387989
0.00433045	0.00416328	0.0045043	MAF < 0.005	0.388038
0.00433039	0.00416322	0.00450424	MAF < 0.005	0.388088
0.00433034	0.00416316	0.00450419	MAF < 0.005	0.388138
0.00433028	0.0041631	0.00450414	MAF < 0.005	0.388188
0.00433022	0.00416304	0.00450409	MAF < 0.005	0.388238
0.00433017	0.00416299	0.00450403	MAF < 0.005	0.388287
0.00433011	0.00416293	0.00450398	MAF < 0.005	0.388337
0.00433006	0.00416287	0.00450393	MAF < 0.005	0.388387
0.00433	0.00416281	0.00450388	MAF < 0.005	0.388437
0.00432994	0.00416275	0.00450382	MAF < 0.005	0.388487
0.00432989	0.00416269	0.00450377	MAF < 0.005	0.388536
0.00432983	0.00416263	0.00450372	MAF < 0.005	0.388586
0.00432978	0.00416257	0.00450366	MAF < 0.005	0.388636
0.00432972	0.00416252	0.00450361	MAF < 0.005	0.388686
0.00432966	0.00416246	0.00450356	MAF < 0.005	0.388736
0.00432961	0.0041624	0.00450351	MAF < 0.005	0.388785
0.00432955	0.00416234	0.00450345	MAF < 0.005	0.388835
0.0043295	0.00416228	0.0045034	MAF < 0.005	0.388885
0.00432944	0.00416222	0.00450335	MAF < 0.005	0.388935
0.00432939	0.00416216	0.0045033	MAF < 0.005	0.388985
0.00432933	0.00416211	0.00450324	MAF < 0.005	0.389035
0.00432927	0.00416205	0.00450319	MAF < 0.005	0.389084
0.00432922	0.00416199	0.00450314	MAF < 0.005	0.389134
0.00432916	0.00416193	0.00450309	MAF < 0.005	0.389184
0.00432911	0.00416187	0.00450303	MAF < 0.005	0.389234
0.00432905	0.00416181	0.00450298	MAF < 0.005	0.389284
0.004329	0.00416175	0.00450293	MAF < 0.005	0.389333
0.00432894	0.00416169	0.00450288	MAF < 0.005	0.389383
0.00432888	0.00416164	0.00450282	MAF < 0.005	0.389433
0.00432883	0.00416158	0.00450277	MAF < 0.005	0.389483
0.00432877	0.00416152	0.00450272	MAF < 0.005	0.389533
0.00432872	0.00416146	0.00450267	MAF < 0.005	0.389582
0.00432866	0.0041614	0.00450261	MAF < 0.005	0.389632
0.00432861	0.00416134	0.00450256	MAF < 0.005	0.389682
0.00432855	0.00416128	0.00450251	MAF < 0.005	0.389732
0.00432849	0.00416123	0.00450246	MAF < 0.005	0.389782
0.00432844	0.00416117	0.0045024	MAF < 0.005	0.389831
0.00432838	0.00416111	0.00450235	MAF < 0.005	0.389881
0.00432833	0.00416105	0.0045023	MAF < 0.005	0.389931
0.00432827	0.00416099	0.00450225	MAF < 0.005	0.389981
0.00432821	0.00416093	0.00450219	MAF < 0.005	0.390031
0.00432816	0.00416087	0.00450214	MAF < 0.005	0.39008
0.0043281	0.00416081	0.00450209	MAF < 0.005	0.39013
0.00432805	0.00416076	0.00450204	MAF < 0.005	0.39018
0.00432799	0.0041607	0.00450198	MAF < 0.005	0.39023
0.00432794	0.00416064	0.00450193	MAF < 0.005	0.39028
0.00432788	0.00416058	0.00450188	MAF < 0.005	0.390329
0.00432783	0.00416052	0.00450183	MAF < 0.005	0.390379
0.00432777	0.00416046	0.00450177	MAF < 0.005	0.390429
0.00432772	0.00416041	0.00450172	MAF < 0.005	0.390479
0.00432766	0.00416035	0.00450167	MAF < 0.005	0.390529
0.0043276	0.00416029	0.00450162	MAF < 0.005	0.390578
0.00432755	0.00416023	0.00450156	MAF < 0.005	0.390628
0.00432749	0.00416017	0.00450151	MAF < 0.005	0.390678
0.00432744	0.00416011	0.00450146	MAF < 0.005	0.390728
0.00432738	0.00416006	0.00450141	MAF < 0.005	0.390778
0.00432733	0.00416	0.00450136	MAF < 0.005	0.390827
0.00432727	0.00415994	0.0045013	MAF < 0.005	0.390877
0.00432721	0.00415988	0.00450125	MAF < 0.005	0.390927
0.00432716	0.00415982	0.0045012	MAF < 0.005	0.390977
0.0043271	0.00415976	0.00450115	MAF < 0.005	0.391027
0.00432705	0.0041597	0.00450109	MAF < 0.005	0.391077
0.00432699	0.00415965	0.00450104	MAF < 0.005	0.391126
0.00432694	0.00415959	0.00450099	MAF < 0.005	0.391176
0.00432688	0.00415953	0.00450094	MAF < 0.005	0.391226
0.00432683	0.00415947	0.00450088	MAF < 0.005	0.391276
0.00432677	0.00415941	0.00450083	MAF < 0.005	0.391326
0.00432672	0.00415935	0.00450078	MAF < 0.005	0.391375
0.00432666	0.0041593	0.00450073	MAF < 0.005	0.391425
0.0043266	0.00415924	0.00450068	MAF < 0.005	0.391475
0.00432655	0.00415918	0.00450062	MAF < 0.005	0.391525
0.00432649	0.00415912	0.00450057	MAF < 0.005	0.391575
0.00432644	0.00415906	0.00450052	MAF < 0.005	0.391624
0.00432638	0.00415901	0.00450047	MAF < 0.005	0.391674
0.00432633	0.00415895	0.00450041	MAF < 0.005	0.391724
0.00432627	0.00415889	0.00450036	MAF < 0.005	0.391774
0.00432622	0.00415883	0.00450031	MAF < 0.005	0.391824
0.00432616	0.00415877	0.00450026	MAF < 0.005	0.391873
0.00432611	0.00415871	0.00450021	MAF < 0.005	0.391923
0.00432605	0.00415865	0.00450015	MAF < 0.005	0.391973
0.004326	0.0041586	0.0045001	MAF < 0.005	0.392023
0.00432594	0.00415854	0.00450005	MAF < 0.005	0.392073
0.00432588	0.00415848	0.0045	MAF < 0.005	0.392122
0.00432583	0.00415842	0.00449995	MAF < 0.005	0.392172
0.00432577	0.00415836	0.00449989	MAF < 0.005	0.392222
0.00432572	0.00415831	0.00449984	MAF < 0.005	0.392272
0.00432566	0.00415825	0.00449979	MAF < 0.005	0.392322
0.00432561	0.00415819	0.00449974	MAF < 0.005	0.392371
0.00432555	0.00415813	0.00449968	MAF < 0.005	0.392421
0.0043255	0.00415807	0.00449963	MAF < 0.005	0.392471
0.00432544	0.00415802	0.00449958	MAF < 0.005	0.392521
0.00432539	0.00415796	0.00449953	MAF < 0.005	0.392571
0.00432533	0.0041579	0.00449948	MAF < 0.005	0.39262
0.00432528	0.00415784	0.00449942	MAF < 0.005	0.39267
0.00432522	0.00415778	0.00449937	MAF < 0.005	0.39272
0.00432517	0.00415773	0.00449932	MAF < 0.005	0.39277
0.00432511	0.00415767	0.00449927	MAF < 0.005	0.39282
0.00432506	0.00415761	0.00449922	MAF < 0.005	0.392869
0.004325	0.00415755	0.00449917	MAF < 0.005	0.392919
0.00432495	0.00415749	0.00449911	MAF < 0.005	0.392969
0.00432489	0.00415744	0.00449906	MAF < 0.005	0.393019
0.00432483	0.00415738	0.00449901	MAF < 0.005	0.393069
0.00432478	0.00415732	0.00449896	MAF < 0.005	0.393119
0.00432472	0.00415726	0.00449891	MAF < 0.005	0.393168
0.00432467	0.0041572	0.00449885	MAF < 0.005	0.393218
0.00432462	0.00415715	0.0044988	MAF < 0.005	0.393268
0.00432456	0.00415709	0.00449875	MAF < 0.005	0.393318
0.00432451	0.00415703	0.0044987	MAF < 0.005	0.393368
0.00432445	0.00415697	0.00449864	MAF < 0.005	0.393417
0.00432439	0.00415691	0.00449859	MAF < 0.005	0.393467
0.00432434	0.00415686	0.00449854	MAF < 0.005	0.393517
0.00432428	0.0041568	0.00449849	MAF < 0.005	0.393567
0.00432423	0.00415674	0.00449844	MAF < 0.005	0.393617
0.00432417	0.00415668	0.00449839	MAF < 0.005	0.393666
0.00432412	0.00415662	0.00449833	MAF < 0.005	0.393716
0.00432406	0.00415657	0.00449828	MAF < 0.005	0.393766
0.00432401	0.00415651	0.00449823	MAF < 0.005	0.393816
0.00432395	0.00415645	0.00449818	MAF < 0.005	0.393866
0.0043239	0.00415639	0.00449813	MAF < 0.005	0.393915
0.00432384	0.00415633	0.00449807	MAF < 0.005	0.393965
0.00432379	0.00415628	0.00449802	MAF < 0.005	0.394015
0.00432373	0.00415622	0.00449797	MAF < 0.005	0.394065
0.00432368	0.00415616	0.00449792	MAF < 0.005	0.394115
0.00432362	0.0041561	0.00449787	MAF < 0.005	0.394164
0.00432357	0.00415604	0.00449781	MAF < 0.005	0.394214
0.00432351	0.00415599	0.00449776	MAF < 0.005	0.394264
0.00432346	0.00415593	0.00449771	MAF < 0.005	0.394314
0.0043234	0.00415587	0.00449766	MAF < 0.005	0.394364
0.00432335	0.00415581	0.00449761	MAF < 0.005	0.394413
0.00432329	0.00415575	0.00449756	MAF < 0.005	0.394463
0.00432324	0.0041557	0.0044975	MAF < 0.005	0.394513
0.00432318	0.00415564	0.00449745	MAF < 0.005	0.394563
0.00432313	0.00415558	0.0044974	MAF < 0.005	0.394613
0.00432307	0.00415552	0.00449735	MAF < 0.005	0.394662
0.00432302	0.00415547	0.0044973	MAF < 0.005	0.394712
0.00432296	0.00415541	0.00449725	MAF < 0.005	0.394762
0.00432291	0.00415535	0.00449719	MAF < 0.005	0.394812
0.00432285	0.00415529	0.00449714	MAF < 0.005	0.394862
0.0043228	0.00415524	0.00449709	MAF < 0.005	0.394911
0.00432274	0.00415518	0.00449704	MAF < 0.005	0.394961
0.00432269	0.00415512	0.00449699	MAF < 0.005	0.395011
0.00432264	0.00415506	0.00449693	MAF < 0.005	0.395061
0.00432258	0.004155	0.00449688	MAF < 0.005	0.395111
0.00432252	0.00415495	0.00449683	MAF < 0.005	0.395161
0.00432247	0.00415489	0.00449678	MAF < 0.005	0.39521
0.00432241	0.00415483	0.00449673	MAF < 0.005	0.39526
0.00432236	0.00415477	0.00449668	MAF < 0.005	0.39531
0.00432231	0.00415471	0.00449662	MAF < 0.005	0.39536
0.00432225	0.00415466	0.00449657	MAF < 0.005	0.39541
0.0043222	0.0041546	0.00449652	MAF < 0.005	0.395459
0.00432214	0.00415454	0.00449647	MAF < 0.005	0.395509
0.00432209	0.00415449	0.00449642	MAF < 0.005	0.395559
0.00432203	0.00415443	0.00449637	MAF < 0.005	0.395609
0.00432198	0.00415437	0.00449632	MAF < 0.005	0.395659
0.00432192	0.00415431	0.00449626	MAF < 0.005	0.395708
0.00432187	0.00415425	0.00449621	MAF < 0.005	0.395758
0.00432181	0.0041542	0.00449616	MAF < 0.005	0.395808
0.00432176	0.00415414	0.00449611	MAF < 0.005	0.395858
0.0043217	0.00415408	0.00449606	MAF < 0.005	0.395908
0.00432165	0.00415402	0.00449601	MAF < 0.005	0.395957
0.00432159	0.00415397	0.00449595	MAF < 0.005	0.396007
0.00432154	0.00415391	0.0044959	MAF < 0.005	0.396057
0.00432148	0.00415385	0.00449585	MAF < 0.005	0.396107
0.00432143	0.00415379	0.0044958	MAF < 0.005	0.396157
0.00432137	0.00415374	0.00449575	MAF < 0.005	0.396206
0.00432132	0.00415368	0.0044957	MAF < 0.005	0.396256
0.00432127	0.00415362	0.00449565	MAF < 0.005	0.396306
0.00432121	0.00415356	0.00449559	MAF < 0.005	0.396356
0.00432116	0.00415351	0.00449554	MAF < 0.005	0.396406
0.0043211	0.00415345	0.00449549	MAF < 0.005	0.396455
0.00432105	0.00415339	0.00449544	MAF < 0.005	0.396505
0.00432099	0.00415333	0.00449539	MAF < 0.005	0.396555
0.00432094	0.00415328	0.00449534	MAF < 0.005	0.396605
0.00432088	0.00415322	0.00449528	MAF < 0.005	0.396655
0.00432083	0.00415316	0.00449523	MAF < 0.005	0.396704
0.00432077	0.0041531	0.00449518	MAF < 0.005	0.396754
0.00432072	0.00415305	0.00449513	MAF < 0.005	0.396804
0.00432066	0.00415299	0.00449508	MAF < 0.005	0.396854
0.00432061	0.00415293	0.00449503	MAF < 0.005	0.396904
0.00432056	0.00415287	0.00449498	MAF < 0.005	0.396953
0.0043205	0.00415282	0.00449493	MAF < 0.005	0.397003
0.00432045	0.00415276	0.00449487	MAF < 0.005	0.397053
0.00432039	0.0041527	0.00449482	MAF < 0.005	0.397103
0.00432034	0.00415264	0.00449477	MAF < 0.005	0.397153
0.00432028	0.00415259	0.00449472	MAF < 0.005	0.397203
0.00432023	0.00415253	0.00449467	MAF < 0.005	0.397252
0.00432017	0.00415247	0.00449462	MAF < 0.005	0.397302
0.00432012	0.00415241	0.00449456	MAF < 0.005	0.397352
0.00432006	0.00415236	0.00449451	MAF < 0.005	0.397402
0.00432001	0.0041523	0.00449446	MAF < 0.005	0.397452
0.00431996	0.00415224	0.00449441	MAF < 0.005	0.397501
0.0043199	0.00415219	0.00449436	MAF < 0.005	0.397551
0.00431985	0.00415213	0.00449431	MAF < 0.005	0.397601
0.00431979	0.00415207	0.00449426	MAF < 0.005	0.397651
0.00431974	0.00415201	0.00449421	MAF < 0.005	0.397701
0.00431968	0.00415196	0.00449415	MAF < 0.005	0.39775
0.00431963	0.0041519	0.0044941	MAF < 0.005	0.3978
0.00431957	0.00415184	0.00449405	MAF < 0.005	0.39785
0.00431952	0.00415178	0.004494	MAF < 0.005	0.3979
0.00431946	0.00415173	0.00449395	MAF < 0.005	0.39795
0.00431941	0.00415167	0.0044939	MAF < 0.005	0.397999
0.00431936	0.00415161	0.00449385	MAF < 0.005	0.398049
0.0043193	0.00415156	0.0044938	MAF < 0.005	0.398099
0.00431925	0.0041515	0.00449374	MAF < 0.005	0.398149
0.00431919	0.00415144	0.00449369	MAF < 0.005	0.398199
0.00431914	0.00415138	0.00449364	MAF < 0.005	0.398248
0.00431908	0.00415133	0.00449359	MAF < 0.005	0.398298
0.00431903	0.00415127	0.00449354	MAF < 0.005	0.398348
0.00431898	0.00415121	0.00449349	MAF < 0.005	0.398398
0.00431892	0.00415116	0.00449344	MAF < 0.005	0.398448
0.00431887	0.0041511	0.00449338	MAF < 0.005	0.398497
0.00431881	0.00415104	0.00449333	MAF < 0.005	0.398547
0.00431876	0.00415098	0.00449328	MAF < 0.005	0.398597
0.0043187	0.00415093	0.00449323	MAF < 0.005	0.398647
0.00431865	0.00415087	0.00449318	MAF < 0.005	0.398697
0.00431859	0.00415081	0.00449313	MAF < 0.005	0.398746
0.00431854	0.00415076	0.00449308	MAF < 0.005	0.398796
0.00431849	0.0041507	0.00449303	MAF < 0.005	0.398846
0.00431843	0.00415064	0.00449298	MAF < 0.005	0.398896
0.00431838	0.00415058	0.00449293	MAF < 0.005	0.398946
0.00431832	0.00415053	0.00449287	MAF < 0.005	0.398996
0.00431827	0.00415047	0.00449282	MAF < 0.005	0.399045
0.00431822	0.00415041	0.00449277	MAF < 0.005	0.399095
0.00431816	0.00415036	0.00449272	MAF < 0.005	0.399145
0.00431811	0.0041503	0.00449267	MAF < 0.005	0.399195
0.00431805	0.00415024	0.00449262	MAF < 0.005	0.399245
0.004318	0.00415018	0.00449257	MAF < 0.005	0.399294
0.00431794	0.00415013	0.00449252	MAF < 0.005	0.399344
0.00431789	0.00415007	0.00449246	MAF < 0.005	0.399394
0.00431784	0.00415001	0.00449241	MAF < 0.005	0.399444
0.00431778	0.00414996	0.00449236	MAF < 0.005	0.399494
0.00431773	0.0041499	0.00449231	MAF < 0.005	0.399543
0.00431767	0.00414984	0.00449226	MAF < 0.005	0.399593
0.00431762	0.00414979	0.00449221	MAF < 0.005	0.399643
0.00431756	0.00414973	0.00449216	MAF < 0.005	0.399693
0.00431751	0.00414967	0.00449211	MAF < 0.005	0.399743
0.00431746	0.00414961	0.00449206	MAF < 0.005	0.399792
0.0043174	0.00414956	0.00449201	MAF < 0.005	0.399842
0.00431735	0.0041495	0.00449195	MAF < 0.005	0.399892
0.00431729	0.00414944	0.0044919	MAF < 0.005	0.399942
0.00431724	0.00414939	0.00449185	MAF < 0.005	0.399992
0.00431719	0.00414933	0.0044918	MAF < 0.005	0.400041
0.00431713	0.00414927	0.00449175	MAF < 0.005	0.400091
0.00431708	0.00414922	0.0044917	MAF < 0.005	0.400141
0.00431702	0.00414916	0.00449165	MAF < 0.005	0.400191
0.00431697	0.0041491	0.0044916	MAF < 0.005	0.400241
0.00431692	0.00414905	0.00449155	MAF < 0.005	0.40029
0.00431686	0.00414899	0.00449149	MAF < 0.005	0.40034
0.00431681	0.00414893	0.00449144	MAF < 0.005	0.40039
0.00431675	0.00414887	0.00449139	MAF < 0.005	0.40044
0.0043167	0.00414882	0.00449134	MAF < 0.005	0.40049
0.00431665	0.00414876	0.00449129	MAF < 0.005	0.400539
0.00431659	0.0041487	0.00449124	MAF < 0.005	0.400589
0.00431654	0.00414865	0.00449119	MAF < 0.005	0.400639
0.00431648	0.00414859	0.00449114	MAF < 0.005	0.400689
0.00431643	0.00414853	0.00449109	MAF < 0.005	0.400739
0.00431637	0.00414848	0.00449104	MAF < 0.005	0.400788
0.00431632	0.00414842	0.00449099	MAF < 0.005	0.400838
0.00431627	0.00414836	0.00449093	MAF < 0.005	0.400888
0.00431621	0.00414831	0.00449088	MAF < 0.005	0.400938
0.00431616	0.00414825	0.00449083	MAF < 0.005	0.400988
0.0043161	0.00414819	0.00449078	MAF < 0.005	0.401038
0.00431605	0.00414814	0.00449073	MAF < 0.005	0.401087
0.004316	0.00414808	0.00449068	MAF < 0.005	0.401137
0.00431594	0.00414802	0.00449063	MAF < 0.005	0.401187
0.00431589	0.00414797	0.00449058	MAF < 0.005	0.401237
0.00431583	0.00414791	0.00449053	MAF < 0.005	0.401287
0.00431578	0.00414785	0.00449048	MAF < 0.005	0.401336
0.00431573	0.0041478	0.00449043	MAF < 0.005	0.401386
0.00431567	0.00414774	0.00449038	MAF < 0.005	0.401436
0.00431562	0.00414768	0.00449032	MAF < 0.005	0.401486
0.00431557	0.00414763	0.00449027	MAF < 0.005	0.401536
0.00431551	0.00414757	0.00449022	MAF < 0.005	0.401585
0.00431546	0.00414751	0.00449017	MAF < 0.005	0.401635
0.0043154	0.00414746	0.00449012	MAF < 0.005	0.401685
0.00431535	0.0041474	0.00449007	MAF < 0.005	0.401735
0.0043153	0.00414734	0.00449002	MAF < 0.005	0.401785
0.00431524	0.00414729	0.00448997	MAF < 0.005	0.401834
0.00431519	0.00414723	0.00448992	MAF < 0.005	0.401884
0.00431514	0.00414717	0.00448987	MAF < 0.005	0.401934
0.00431508	0.00414712	0.00448982	MAF < 0.005	0.401984
0.00431503	0.00414706	0.00448977	MAF < 0.005	0.402034
0.00431497	0.004147	0.00448972	MAF < 0.005	0.402083
0.00431492	0.00414695	0.00448967	MAF < 0.005	0.402133
0.00431487	0.00414689	0.00448961	MAF < 0.005	0.402183
0.00431481	0.00414683	0.00448956	MAF < 0.005	0.402233
0.00431476	0.00414678	0.00448951	MAF < 0.005	0.402283
0.0043147	0.00414672	0.00448946	MAF < 0.005	0.402332
0.00431465	0.00414666	0.00448941	MAF < 0.005	0.402382
0.0043146	0.00414661	0.00448936	MAF < 0.005	0.402432
0.00431454	0.00414655	0.00448931	MAF < 0.005	0.402482
0.00431449	0.00414649	0.00448926	MAF < 0.005	0.402532
0.00431444	0.00414644	0.00448921	MAF < 0.005	0.402581
0.00431438	0.00414638	0.00448916	MAF < 0.005	0.402631
0.00431433	0.00414632	0.00448911	MAF < 0.005	0.402681
0.00431427	0.00414627	0.00448906	MAF < 0.005	0.402731
0.00431422	0.00414621	0.00448901	MAF < 0.005	0.402781
0.00431417	0.00414616	0.00448896	MAF < 0.005	0.40283
0.00431411	0.0041461	0.00448891	MAF < 0.005	0.40288
0.00431406	0.00414604	0.00448885	MAF < 0.005	0.40293
0.00431401	0.00414599	0.0044888	MAF < 0.005	0.40298
0.00431395	0.00414593	0.00448875	MAF < 0.005	0.40303
0.0043139	0.00414587	0.0044887	MAF < 0.005	0.40308
0.00431385	0.00414582	0.00448865	MAF < 0.005	0.403129
0.00431379	0.00414576	0.0044886	MAF < 0.005	0.403179
0.00431374	0.0041457	0.00448855	MAF < 0.005	0.403229
0.00431368	0.00414565	0.0044885	MAF < 0.005	0.403279
0.00431363	0.00414559	0.00448845	MAF < 0.005	0.403329
0.00431358	0.00414553	0.0044884	MAF < 0.005	0.403378
0.00431352	0.00414548	0.00448835	MAF < 0.005	0.403428
0.00431347	0.00414542	0.0044883	MAF < 0.005	0.403478
0.00431342	0.00414536	0.00448825	MAF < 0.005	0.403528
0.00431336	0.00414531	0.0044882	MAF < 0.005	0.403578
0.00431331	0.00414525	0.00448815	MAF < 0.005	0.403627
0.00431326	0.0041452	0.0044881	MAF < 0.005	0.403677
0.0043132	0.00414514	0.00448805	MAF < 0.005	0.403727
0.00431315	0.00414508	0.004488	MAF < 0.005	0.403777
0.00431309	0.00414503	0.00448795	MAF < 0.005	0.403827
0.00431304	0.00414497	0.0044879	MAF < 0.005	0.403876
0.00431299	0.00414491	0.00448784	MAF < 0.005	0.403926
0.00431293	0.00414486	0.00448779	MAF < 0.005	0.403976
0.00431288	0.0041448	0.00448774	MAF < 0.005	0.404026
0.00431283	0.00414475	0.00448769	MAF < 0.005	0.404076
0.00431277	0.00414469	0.00448764	MAF < 0.005	0.404125
0.00431272	0.00414463	0.00448759	MAF < 0.005	0.404175
0.00431267	0.00414458	0.00448754	MAF < 0.005	0.404225
0.00431261	0.00414452	0.00448749	MAF < 0.005	0.404275
0.00431256	0.00414446	0.00448744	MAF < 0.005	0.404325
0.00431251	0.00414441	0.00448739	MAF < 0.005	0.404374
0.00431245	0.00414435	0.00448734	MAF < 0.005	0.404424
0.0043124	0.0041443	0.00448729	MAF < 0.005	0.404474
0.00431235	0.00414424	0.00448724	MAF < 0.005	0.404524
0.00431229	0.00414418	0.00448719	MAF < 0.005	0.404574
0.00431224	0.00414413	0.00448714	MAF < 0.005	0.404623
0.00431218	0.00414407	0.00448709	MAF < 0.005	0.404673
0.00431213	0.00414401	0.00448704	MAF < 0.005	0.404723
0.00431208	0.00414396	0.00448699	MAF < 0.005	0.404773
0.00431202	0.0041439	0.00448694	MAF < 0.005	0.404823
0.00431197	0.00414385	0.00448689	MAF < 0.005	0.404872
0.00431192	0.00414379	0.00448684	MAF < 0.005	0.404922
0.00431186	0.00414373	0.00448679	MAF < 0.005	0.404972
0.00431181	0.00414368	0.00448674	MAF < 0.005	0.405022
0.00431176	0.00414362	0.00448669	MAF < 0.005	0.405072
0.0043117	0.00414357	0.00448664	MAF < 0.005	0.405122
0.00431165	0.00414351	0.00448659	MAF < 0.005	0.405171
0.0043116	0.00414345	0.00448653	MAF < 0.005	0.405221
0.00431154	0.0041434	0.00448649	MAF < 0.005	0.405271
0.00431149	0.00414334	0.00448643	MAF < 0.005	0.405321
0.00431144	0.00414328	0.00448638	MAF < 0.005	0.405371
0.00431138	0.00414323	0.00448633	MAF < 0.005	0.40542
0.00431133	0.00414317	0.00448628	MAF < 0.005	0.40547
0.00431128	0.00414312	0.00448623	MAF < 0.005	0.40552
0.00431122	0.00414306	0.00448618	MAF < 0.005	0.40557
0.00431117	0.004143	0.00448613	MAF < 0.005	0.40562
0.00431112	0.00414295	0.00448608	MAF < 0.005	0.405669
0.00431106	0.00414289	0.00448603	MAF < 0.005	0.405719
0.00431101	0.00414284	0.00448598	MAF < 0.005	0.405769
0.00431096	0.00414278	0.00448593	MAF < 0.005	0.405819
0.0043109	0.00414272	0.00448588	MAF < 0.005	0.405869
0.00431085	0.00414267	0.00448583	MAF < 0.005	0.405918
0.0043108	0.00414261	0.00448578	MAF < 0.005	0.405968
0.00431075	0.00414256	0.00448573	MAF < 0.005	0.406018
0.00431069	0.0041425	0.00448568	MAF < 0.005	0.406068
0.00431064	0.00414244	0.00448563	MAF < 0.005	0.406118
0.00431058	0.00414239	0.00448558	MAF < 0.005	0.406167
0.00431053	0.00414233	0.00448553	MAF < 0.005	0.406217
0.00431048	0.00414228	0.00448548	MAF < 0.005	0.406267
0.00431042	0.00414222	0.00448543	MAF < 0.005	0.406317
0.00431037	0.00414216	0.00448538	MAF < 0.005	0.406367
0.00431032	0.00414211	0.00448533	MAF < 0.005	0.406416
0.00431027	0.00414205	0.00448528	MAF < 0.005	0.406466
0.00431021	0.004142	0.00448523	MAF < 0.005	0.406516
0.00431016	0.00414194	0.00448518	MAF < 0.005	0.406566
0.00431011	0.00414188	0.00448513	MAF < 0.005	0.406616
0.00431005	0.00414183	0.00448508	MAF < 0.005	0.406665
0.00431	0.00414177	0.00448503	MAF < 0.005	0.406715
0.00430995	0.00414172	0.00448498	MAF < 0.005	0.406765
0.00430989	0.00414166	0.00448493	MAF < 0.005	0.406815
0.00430984	0.0041416	0.00448488	MAF < 0.005	0.406865
0.00430979	0.00414155	0.00448483	MAF < 0.005	0.406914
0.00430973	0.00414149	0.00448478	MAF < 0.005	0.406964
0.00430968	0.00414144	0.00448473	MAF < 0.005	0.407014
0.00430963	0.00414138	0.00448468	MAF < 0.005	0.407064
0.00430958	0.00414133	0.00448463	MAF < 0.005	0.407114
0.00430952	0.00414127	0.00448458	MAF < 0.005	0.407164
0.00430947	0.00414121	0.00448453	MAF < 0.005	0.407213
0.00430942	0.00414116	0.00448448	MAF < 0.005	0.407263
0.00430936	0.0041411	0.00448443	MAF < 0.005	0.407313
0.00430931	0.00414105	0.00448438	MAF < 0.005	0.407363
0.00430926	0.00414099	0.00448433	MAF < 0.005	0.407413
0.0043092	0.00414094	0.00448428	MAF < 0.005	0.407462
0.00430915	0.00414088	0.00448423	MAF < 0.005	0.407512
0.0043091	0.00414082	0.00448418	MAF < 0.005	0.407562
0.00430905	0.00414077	0.00448413	MAF < 0.005	0.407612
0.00430899	0.00414071	0.00448408	MAF < 0.005	0.407662
0.00430894	0.00414066	0.00448403	MAF < 0.005	0.407711
0.00430889	0.0041406	0.00448398	MAF < 0.005	0.407761
0.00430883	0.00414054	0.00448393	MAF < 0.005	0.407811
0.00430878	0.00414049	0.00448388	MAF < 0.005	0.407861
0.00430873	0.00414043	0.00448383	MAF < 0.005	0.407911
0.00430867	0.00414038	0.00448378	MAF < 0.005	0.40796
0.00430862	0.00414032	0.00448373	MAF < 0.005	0.40801
0.00430857	0.00414027	0.00448368	MAF < 0.005	0.40806
0.00430851	0.00414021	0.00448363	MAF < 0.005	0.40811
0.00430846	0.00414016	0.00448358	MAF < 0.005	0.40816
0.00430841	0.0041401	0.00448353	MAF < 0.005	0.408209
0.00430836	0.00414004	0.00448348	MAF < 0.005	0.408259
0.0043083	0.00413999	0.00448343	MAF < 0.005	0.408309
0.00430825	0.00413993	0.00448338	MAF < 0.005	0.408359
0.0043082	0.00413988	0.00448333	MAF < 0.005	0.408409
0.00430814	0.00413982	0.00448328	MAF < 0.005	0.408458
0.00430809	0.00413977	0.00448323	MAF < 0.005	0.408508
0.00430804	0.00413971	0.00448318	MAF < 0.005	0.408558
0.00430799	0.00413965	0.00448313	MAF < 0.005	0.408608
0.00430793	0.0041396	0.00448308	MAF < 0.005	0.408658
0.00430788	0.00413954	0.00448303	MAF < 0.005	0.408707
0.00430783	0.00413949	0.00448298	MAF < 0.005	0.408757
0.00430777	0.00413943	0.00448293	MAF < 0.005	0.408807
0.00430772	0.00413938	0.00448288	MAF < 0.005	0.408857
0.00430767	0.00413932	0.00448283	MAF < 0.005	0.408907
0.00430762	0.00413927	0.00448278	MAF < 0.005	0.408956
0.00430756	0.00413921	0.00448273	MAF < 0.005	0.409006
0.00430751	0.00413915	0.00448268	MAF < 0.005	0.409056
0.00430746	0.0041391	0.00448263	MAF < 0.005	0.409106
0.00430741	0.00413904	0.00448258	MAF < 0.005	0.409156
0.00430735	0.00413899	0.00448253	MAF < 0.005	0.409206
0.0043073	0.00413893	0.00448248	MAF < 0.005	0.409255
0.00430725	0.00413888	0.00448243	MAF < 0.005	0.409305
0.00430719	0.00413882	0.00448238	MAF < 0.005	0.409355
0.00430714	0.00413877	0.00448233	MAF < 0.005	0.409405
0.00430709	0.00413871	0.00448228	MAF < 0.005	0.409455
0.00430703	0.00413865	0.00448224	MAF < 0.005	0.409504
0.00430698	0.0041386	0.00448219	MAF < 0.005	0.409554
0.00430693	0.00413854	0.00448214	MAF < 0.005	0.409604
0.00430688	0.00413849	0.00448209	MAF < 0.005	0.409654
0.00430682	0.00413843	0.00448204	MAF < 0.005	0.409704
0.00430677	0.00413838	0.00448199	MAF < 0.005	0.409753
0.00430672	0.00413832	0.00448194	MAF < 0.005	0.409803
0.00430667	0.00413827	0.00448189	MAF < 0.005	0.409853
0.00430661	0.00413821	0.00448184	MAF < 0.005	0.409903
0.00430656	0.00413816	0.00448179	MAF < 0.005	0.409953
0.00430651	0.0041381	0.00448174	MAF < 0.005	0.410002
0.00430646	0.00413804	0.00448169	MAF < 0.005	0.410052
0.0043064	0.00413799	0.00448164	MAF < 0.005	0.410102
0.00430635	0.00413793	0.00448159	MAF < 0.005	0.410152
0.0043063	0.00413788	0.00448154	MAF < 0.005	0.410202
0.00430625	0.00413782	0.00448149	MAF < 0.005	0.410251
0.00430619	0.00413777	0.00448144	MAF < 0.005	0.410301
0.00430614	0.00413771	0.00448139	MAF < 0.005	0.410351
0.00430609	0.00413766	0.00448134	MAF < 0.005	0.410401
0.00430603	0.0041376	0.00448129	MAF < 0.005	0.410451
0.00430598	0.00413755	0.00448124	MAF < 0.005	0.4105
0.00430593	0.00413749	0.00448119	MAF < 0.005	0.41055
0.00430588	0.00413744	0.00448114	MAF < 0.005	0.4106
0.00430582	0.00413738	0.00448109	MAF < 0.005	0.41065
0.00430577	0.00413733	0.00448104	MAF < 0.005	0.4107
0.00430572	0.00413727	0.00448099	MAF < 0.005	0.410749
0.00430567	0.00413721	0.00448095	MAF < 0.005	0.410799
0.00430561	0.00413716	0.0044809	MAF < 0.005	0.410849
0.00430556	0.00413711	0.00448085	MAF < 0.005	0.410899
0.00430551	0.00413705	0.0044808	MAF < 0.005	0.410949
0.00430546	0.00413699	0.00448075	MAF < 0.005	0.410998
0.0043054	0.00413694	0.0044807	MAF < 0.005	0.411048
0.00430535	0.00413688	0.00448065	MAF < 0.005	0.411098
0.0043053	0.00413683	0.0044806	MAF < 0.005	0.411148
0.00430525	0.00413677	0.00448055	MAF < 0.005	0.411198
0.00430519	0.00413672	0.0044805	MAF < 0.005	0.411248
0.00430514	0.00413666	0.00448045	MAF < 0.005	0.411297
0.00430509	0.00413661	0.0044804	MAF < 0.005	0.411347
0.00430504	0.00413655	0.00448035	MAF < 0.005	0.411397
0.00430498	0.0041365	0.0044803	MAF < 0.005	0.411447
0.00430493	0.00413644	0.00448025	MAF < 0.005	0.411497
0.00430488	0.00413639	0.0044802	MAF < 0.005	0.411546
0.00430483	0.00413633	0.00448015	MAF < 0.005	0.411596
0.00430477	0.00413628	0.0044801	MAF < 0.005	0.411646
0.00430472	0.00413622	0.00448006	MAF < 0.005	0.411696
0.00430467	0.00413617	0.00448	MAF < 0.005	0.411746
0.00430462	0.00413611	0.00447996	MAF < 0.005	0.411795
0.00430456	0.00413606	0.00447991	MAF < 0.005	0.411845
0.00430451	0.004136	0.00447986	MAF < 0.005	0.411895
0.00430446	0.00413595	0.00447981	MAF < 0.005	0.411945
0.00430441	0.00413589	0.00447976	MAF < 0.005	0.411995
0.00430436	0.00413584	0.00447971	MAF < 0.005	0.412044
0.0043043	0.00413578	0.00447966	MAF < 0.005	0.412094
0.00430425	0.00413573	0.00447961	MAF < 0.005	0.412144
0.0043042	0.00413567	0.00447956	MAF < 0.005	0.412194
0.00430414	0.00413562	0.00447951	MAF < 0.005	0.412244
0.00430409	0.00413556	0.00447946	MAF < 0.005	0.412293
0.00430404	0.00413551	0.00447941	MAF < 0.005	0.412343
0.00430399	0.00413545	0.00447936	MAF < 0.005	0.412393
0.00430394	0.0041354	0.00447931	MAF < 0.005	0.412443
0.00430388	0.00413534	0.00447926	MAF < 0.005	0.412493
0.00430383	0.00413529	0.00447921	MAF < 0.005	0.412542
0.00430378	0.00413523	0.00447917	MAF < 0.005	0.412592
0.00430373	0.00413518	0.00447912	MAF < 0.005	0.412642
0.00430367	0.00413512	0.00447907	MAF < 0.005	0.412692
0.00430362	0.00413507	0.00447902	MAF < 0.005	0.412742
0.00430357	0.00413501	0.00447897	MAF < 0.005	0.412791
0.00430352	0.00413496	0.00447892	MAF < 0.005	0.412841
0.00430347	0.0041349	0.00447887	MAF < 0.005	0.412891
0.00430341	0.00413485	0.00447882	MAF < 0.005	0.412941
0.00430336	0.00413479	0.00447877	MAF < 0.005	0.412991
0.00430331	0.00413474	0.00447872	MAF < 0.005	0.413041
0.00430326	0.00413468	0.00447867	MAF < 0.005	0.41309
0.0043032	0.00413463	0.00447862	MAF < 0.005	0.41314
0.00430315	0.00413457	0.00447858	MAF < 0.005	0.41319
0.0043031	0.00413452	0.00447853	MAF < 0.005	0.41324
0.00430305	0.00413446	0.00447848	MAF < 0.005	0.41329
0.004303	0.00413441	0.00447843	MAF < 0.005	0.413339
0.00430294	0.00413435	0.00447838	MAF < 0.005	0.413389
0.00430289	0.0041343	0.00447833	MAF < 0.005	0.413439
0.00430284	0.00413424	0.00447828	MAF < 0.005	0.413489
0.00430279	0.00413419	0.00447823	MAF < 0.005	0.413539
0.00430273	0.00413413	0.00447818	MAF < 0.005	0.413588
0.00430268	0.00413408	0.00447813	MAF < 0.005	0.413638
0.00430263	0.00413402	0.00447808	MAF < 0.005	0.413688
0.00430258	0.00413397	0.00447803	MAF < 0.005	0.413738
0.00430252	0.00413391	0.00447799	MAF < 0.005	0.413788
0.00430247	0.00413386	0.00447794	MAF < 0.005	0.413837
0.00430242	0.0041338	0.00447789	MAF < 0.005	0.413887
0.00430237	0.00413375	0.00447784	MAF < 0.005	0.413937
0.00430232	0.00413369	0.00447779	MAF < 0.005	0.413987
0.00430227	0.00413364	0.00447774	MAF < 0.005	0.414037
0.00430221	0.00413358	0.00447769	MAF < 0.005	0.414086
0.00430216	0.00413353	0.00447764	MAF < 0.005	0.414136
0.00430211	0.00413347	0.00447759	MAF < 0.005	0.414186
0.00430206	0.00413342	0.00447754	MAF < 0.005	0.414236
0.004302	0.00413336	0.00447749	MAF < 0.005	0.414286
0.00430195	0.00413331	0.00447745	MAF < 0.005	0.414335
0.0043019	0.00413325	0.0044774	MAF < 0.005	0.414385
0.00430185	0.0041332	0.00447735	MAF < 0.005	0.414435
0.0043018	0.00413315	0.0044773	MAF < 0.005	0.414485
0.00430174	0.00413309	0.00447725	MAF < 0.005	0.414535
0.00430169	0.00413304	0.0044772	MAF < 0.005	0.414584
0.00430164	0.00413298	0.00447715	MAF < 0.005	0.414634
0.00430159	0.00413293	0.0044771	MAF < 0.005	0.414684
0.00430154	0.00413287	0.00447705	MAF < 0.005	0.414734
0.00430148	0.00413282	0.004477	MAF < 0.005	0.414784
0.00430143	0.00413276	0.00447695	MAF < 0.005	0.414833
0.00430138	0.00413271	0.0044769	MAF < 0.005	0.414883
0.00430133	0.00413265	0.00447686	MAF < 0.005	0.414933
0.00430128	0.0041326	0.00447681	MAF < 0.005	0.414983
0.00430122	0.00413254	0.00447676	MAF < 0.005	0.415033
0.00430117	0.00413249	0.00447671	MAF < 0.005	0.415083
0.00430112	0.00413244	0.00447666	MAF < 0.005	0.415132
0.00430107	0.00413238	0.00447661	MAF < 0.005	0.415182
0.00430102	0.00413233	0.00447656	MAF < 0.005	0.415232
0.00430096	0.00413227	0.00447651	MAF < 0.005	0.415282
0.00430091	0.00413222	0.00447646	MAF < 0.005	0.415332
0.00430086	0.00413216	0.00447642	MAF < 0.005	0.415381
0.00430081	0.00413211	0.00447637	MAF < 0.005	0.415431
0.00430076	0.00413205	0.00447632	MAF < 0.005	0.415481
0.00430071	0.004132	0.00447627	MAF < 0.005	0.415531
0.00430065	0.00413194	0.00447622	MAF < 0.005	0.415581
0.0043006	0.00413189	0.00447617	MAF < 0.005	0.41563
0.00430055	0.00413183	0.00447612	MAF < 0.005	0.41568
0.0043005	0.00413178	0.00447607	MAF < 0.005	0.41573
0.00430044	0.00413173	0.00447602	MAF < 0.005	0.41578
0.00430039	0.00413167	0.00447598	MAF < 0.005	0.41583
0.00430034	0.00413162	0.00447593	MAF < 0.005	0.415879
0.00430029	0.00413156	0.00447588	MAF < 0.005	0.415929
0.00430024	0.00413151	0.00447583	MAF < 0.005	0.415979
0.00430019	0.00413145	0.00447578	MAF < 0.005	0.416029
0.00430013	0.0041314	0.00447573	MAF < 0.005	0.416079
0.00430008	0.00413134	0.00447568	MAF < 0.005	0.416128
0.00430003	0.00413129	0.00447563	MAF < 0.005	0.416178
0.00429998	0.00413123	0.00447558	MAF < 0.005	0.416228
0.00429993	0.00413118	0.00447554	MAF < 0.005	0.416278
0.00429987	0.00413113	0.00447549	MAF < 0.005	0.416328
0.00429982	0.00413107	0.00447544	MAF < 0.005	0.416377
0.00429977	0.00413102	0.00447539	MAF < 0.005	0.416427
0.00429972	0.00413096	0.00447534	MAF < 0.005	0.416477
0.00429967	0.00413091	0.00447529	MAF < 0.005	0.416527
0.00429962	0.00413085	0.00447524	MAF < 0.005	0.416577
0.00429956	0.0041308	0.00447519	MAF < 0.005	0.416626
0.00429951	0.00413074	0.00447514	MAF < 0.005	0.416676
0.00429946	0.00413069	0.0044751	MAF < 0.005	0.416726
0.00429941	0.00413064	0.00447505	MAF < 0.005	0.416776
0.00429936	0.00413058	0.004475	MAF < 0.005	0.416826
0.00429931	0.00413053	0.00447495	MAF < 0.005	0.416875
0.00429925	0.00413047	0.0044749	MAF < 0.005	0.416925
0.0042992	0.00413042	0.00447485	MAF < 0.005	0.416975
0.00429915	0.00413036	0.0044748	MAF < 0.005	0.417025
0.0042991	0.00413031	0.00447476	MAF < 0.005	0.417075
0.00429905	0.00413026	0.00447471	MAF < 0.005	0.417125
0.004299	0.0041302	0.00447466	MAF < 0.005	0.417174
0.00429894	0.00413015	0.00447461	MAF < 0.005	0.417224
0.00429889	0.00413009	0.00447456	MAF < 0.005	0.417274
0.00429884	0.00413004	0.00447451	MAF < 0.005	0.417324
0.00429879	0.00412998	0.00447446	MAF < 0.005	0.417374
0.00429874	0.00412993	0.00447441	MAF < 0.005	0.417423
0.00429869	0.00412987	0.00447437	MAF < 0.005	0.417473
0.00429863	0.00412982	0.00447432	MAF < 0.005	0.417523
0.00429858	0.00412977	0.00447427	MAF < 0.005	0.417573
0.00429853	0.00412971	0.00447422	MAF < 0.005	0.417623
0.00429848	0.00412966	0.00447417	MAF < 0.005	0.417672
0.00429843	0.0041296	0.00447412	MAF < 0.005	0.417722
0.00429838	0.00412955	0.00447407	MAF < 0.005	0.417772
0.00429833	0.0041295	0.00447403	MAF < 0.005	0.417822
0.00429827	0.00412944	0.00447398	MAF < 0.005	0.417872
0.00429822	0.00412939	0.00447393	MAF < 0.005	0.417921
0.00429817	0.00412933	0.00447388	MAF < 0.005	0.417971
0.00429812	0.00412928	0.00447383	MAF < 0.005	0.418021
0.00429807	0.00412922	0.00447378	MAF < 0.005	0.418071
0.00429801	0.00412917	0.00447373	MAF < 0.005	0.418121
0.00429796	0.00412912	0.00447368	MAF < 0.005	0.41817
0.00429791	0.00412906	0.00447364	MAF < 0.005	0.41822
0.00429786	0.00412901	0.00447359	MAF < 0.005	0.41827
0.00429781	0.00412895	0.00447354	MAF < 0.005	0.41832
0.00429776	0.0041289	0.00447349	MAF < 0.005	0.41837
0.00429771	0.00412884	0.00447344	MAF < 0.005	0.418419
0.00429765	0.00412879	0.00447339	MAF < 0.005	0.418469
0.0042976	0.00412874	0.00447335	MAF < 0.005	0.418519
0.00429755	0.00412868	0.0044733	MAF < 0.005	0.418569
0.0042975	0.00412863	0.00447325	MAF < 0.005	0.418619
0.00429745	0.00412857	0.0044732	MAF < 0.005	0.418668
0.0042974	0.00412852	0.00447315	MAF < 0.005	0.418718
0.00429735	0.00412847	0.0044731	MAF < 0.005	0.418768
0.00429729	0.00412841	0.00447305	MAF < 0.005	0.418818
0.00429724	0.00412836	0.00447301	MAF < 0.005	0.418868
0.00429719	0.0041283	0.00447296	MAF < 0.005	0.418917
0.00429714	0.00412825	0.00447291	MAF < 0.005	0.418967
0.00429709	0.0041282	0.00447286	MAF < 0.005	0.419017
0.00429704	0.00412814	0.00447281	MAF < 0.005	0.419067
0.00429699	0.00412809	0.00447276	MAF < 0.005	0.419117
0.00429693	0.00412803	0.00447271	MAF < 0.005	0.419167
0.00429688	0.00412798	0.00447267	MAF < 0.005	0.419216
0.00429683	0.00412793	0.00447262	MAF < 0.005	0.419266
0.00429678	0.00412787	0.00447257	MAF < 0.005	0.419316
0.00429673	0.00412782	0.00447252	MAF < 0.005	0.419366
0.00429668	0.00412776	0.00447247	MAF < 0.005	0.419416
0.00429663	0.00412771	0.00447242	MAF < 0.005	0.419465
0.00429657	0.00412766	0.00447237	MAF < 0.005	0.419515
0.00429652	0.0041276	0.00447233	MAF < 0.005	0.419565
0.00429647	0.00412755	0.00447228	MAF < 0.005	0.419615
0.00429642	0.00412749	0.00447223	MAF < 0.005	0.419665
0.00429637	0.00412744	0.00447218	MAF < 0.005	0.419714
0.00429632	0.00412738	0.00447213	MAF < 0.005	0.419764
0.00429627	0.00412733	0.00447208	MAF < 0.005	0.419814
0.00429621	0.00412728	0.00447204	MAF < 0.005	0.419864
0.00429616	0.00412722	0.00447199	MAF < 0.005	0.419914
0.00429611	0.00412717	0.00447194	MAF < 0.005	0.419963
0.00429606	0.00412712	0.00447189	MAF < 0.005	0.420013
0.00429601	0.00412706	0.00447184	MAF < 0.005	0.420063
0.00429596	0.00412701	0.00447179	MAF < 0.005	0.420113
0.00429591	0.00412695	0.00447175	MAF < 0.005	0.420163
0.00429586	0.0041269	0.0044717	MAF < 0.005	0.420212
0.0042958	0.00412685	0.00447165	MAF < 0.005	0.420262
0.00429575	0.00412679	0.0044716	MAF < 0.005	0.420312
0.0042957	0.00412674	0.00447155	MAF < 0.005	0.420362
0.00429565	0.00412668	0.0044715	MAF < 0.005	0.420412
0.0042956	0.00412663	0.00447146	MAF < 0.005	0.420461
0.00429555	0.00412658	0.00447141	MAF < 0.005	0.420511
0.0042955	0.00412652	0.00447136	MAF < 0.005	0.420561
0.00429545	0.00412647	0.00447131	MAF < 0.005	0.420611
0.00429539	0.00412641	0.00447126	MAF < 0.005	0.420661
0.00429534	0.00412636	0.00447121	MAF < 0.005	0.42071
0.00429529	0.00412631	0.00447117	MAF < 0.005	0.42076
0.00429524	0.00412625	0.00447112	MAF < 0.005	0.42081
0.00429519	0.0041262	0.00447107	MAF < 0.005	0.42086
0.00429514	0.00412615	0.00447102	MAF < 0.005	0.42091
0.00429509	0.00412609	0.00447097	MAF < 0.005	0.420959
0.00429504	0.00412604	0.00447093	MAF < 0.005	0.421009
0.00429499	0.00412599	0.00447088	MAF < 0.005	0.421059
0.00429493	0.00412593	0.00447083	MAF < 0.005	0.421109
0.00429488	0.00412588	0.00447078	MAF < 0.005	0.421159
0.00429483	0.00412582	0.00447073	MAF < 0.005	0.421209
0.00429478	0.00412577	0.00447069	MAF < 0.005	0.421258
0.00429473	0.00412572	0.00447064	MAF < 0.005	0.421308
0.00429468	0.00412566	0.00447059	MAF < 0.005	0.421358
0.00429463	0.00412561	0.00447054	MAF < 0.005	0.421408
0.00429458	0.00412556	0.00447049	MAF < 0.005	0.421458
0.00429453	0.0041255	0.00447044	MAF < 0.005	0.421507
0.00429447	0.00412545	0.0044704	MAF < 0.005	0.421557
0.00429442	0.00412539	0.00447035	MAF < 0.005	0.421607
0.00429437	0.00412534	0.0044703	MAF < 0.005	0.421657
0.00429432	0.00412529	0.00447025	MAF < 0.005	0.421707
0.00429427	0.00412523	0.0044702	MAF < 0.005	0.421756
0.00429422	0.00412518	0.00447015	MAF < 0.005	0.421806
0.00429417	0.00412513	0.00447011	MAF < 0.005	0.421856
0.00429412	0.00412507	0.00447006	MAF < 0.005	0.421906
0.00429407	0.00412502	0.00447001	MAF < 0.005	0.421956
0.00429401	0.00412496	0.00446996	MAF < 0.005	0.422005
0.00429396	0.00412491	0.00446991	MAF < 0.005	0.422055
0.00429391	0.00412486	0.00446987	MAF < 0.005	0.422105
0.00429386	0.0041248	0.00446982	MAF < 0.005	0.422155
0.00429381	0.00412475	0.00446977	MAF < 0.005	0.422205
0.00429376	0.0041247	0.00446972	MAF < 0.005	0.422254
0.00429371	0.00412464	0.00446967	MAF < 0.005	0.422304
0.00429366	0.00412459	0.00446963	MAF < 0.005	0.422354
0.00429361	0.00412454	0.00446958	MAF < 0.005	0.422404
0.00429356	0.00412448	0.00446953	MAF < 0.005	0.422454
0.00429351	0.00412443	0.00446948	MAF < 0.005	0.422503
0.00429345	0.00412437	0.00446943	MAF < 0.005	0.422553
0.0042934	0.00412432	0.00446939	MAF < 0.005	0.422603
0.00429335	0.00412427	0.00446934	MAF < 0.005	0.422653
0.0042933	0.00412421	0.00446929	MAF < 0.005	0.422703
0.00429325	0.00412416	0.00446924	MAF < 0.005	0.422752
0.0042932	0.00412411	0.00446919	MAF < 0.005	0.422802
0.00429315	0.00412405	0.00446915	MAF < 0.005	0.422852
0.0042931	0.004124	0.0044691	MAF < 0.005	0.422902
0.00429305	0.00412395	0.00446905	MAF < 0.005	0.422952
0.004293	0.00412389	0.004469	MAF < 0.005	0.423001
0.00429295	0.00412384	0.00446895	MAF < 0.005	0.423051
0.00429289	0.00412379	0.00446891	MAF < 0.005	0.423101
0.00429284	0.00412373	0.00446886	MAF < 0.005	0.423151
0.00429279	0.00412368	0.00446881	MAF < 0.005	0.423201
0.00429274	0.00412362	0.00446876	MAF < 0.005	0.423251
0.00429269	0.00412357	0.00446871	MAF < 0.005	0.4233
0.00429264	0.00412352	0.00446867	MAF < 0.005	0.42335
0.00429259	0.00412346	0.00446862	MAF < 0.005	0.4234
0.00429254	0.00412341	0.00446857	MAF < 0.005	0.42345
0.00429249	0.00412336	0.00446852	MAF < 0.005	0.4235
0.00429244	0.0041233	0.00446847	MAF < 0.005	0.423549
0.00429239	0.00412325	0.00446843	MAF < 0.005	0.423599
0.00429234	0.0041232	0.00446838	MAF < 0.005	0.423649
0.00429228	0.00412314	0.00446833	MAF < 0.005	0.423699
0.00429223	0.00412309	0.00446828	MAF < 0.005	0.423749
0.00429218	0.00412304	0.00446824	MAF < 0.005	0.423798
0.00429213	0.00412298	0.00446819	MAF < 0.005	0.423848
0.00429208	0.00412293	0.00446814	MAF < 0.005	0.423898
0.00429203	0.00412288	0.00446809	MAF < 0.005	0.423948
0.00429198	0.00412282	0.00446804	MAF < 0.005	0.423998
0.00429193	0.00412277	0.004468	MAF < 0.005	0.424047
0.00429188	0.00412272	0.00446795	MAF < 0.005	0.424097
0.00429183	0.00412266	0.0044679	MAF < 0.005	0.424147
0.00429178	0.00412261	0.00446785	MAF < 0.005	0.424197
0.00429172	0.00412256	0.0044678	MAF < 0.005	0.424247
0.00429168	0.0041225	0.00446776	MAF < 0.005	0.424296
0.00429162	0.00412245	0.00446771	MAF < 0.005	0.424346
0.00429157	0.0041224	0.00446766	MAF < 0.005	0.424396
0.00429152	0.00412234	0.00446761	MAF < 0.005	0.424446
0.00429147	0.00412229	0.00446756	MAF < 0.005	0.424496
0.00429142	0.00412224	0.00446752	MAF < 0.005	0.424545
0.00429137	0.00412218	0.00446747	MAF < 0.005	0.424595
0.00429132	0.00412213	0.00446742	MAF < 0.005	0.424645
0.00429127	0.00412208	0.00446737	MAF < 0.005	0.424695
0.00429122	0.00412202	0.00446733	MAF < 0.005	0.424745
0.00429117	0.00412197	0.00446728	MAF < 0.005	0.424794
0.00429112	0.00412192	0.00446723	MAF < 0.005	0.424844
0.00429107	0.00412186	0.00446718	MAF < 0.005	0.424894
0.00429102	0.00412181	0.00446713	MAF < 0.005	0.424944
0.00429096	0.00412176	0.00446709	MAF < 0.005	0.424994
0.00429092	0.0041217	0.00446704	MAF < 0.005	0.425044
0.00429086	0.00412165	0.00446699	MAF < 0.005	0.425093
0.00429081	0.0041216	0.00446694	MAF < 0.005	0.425143
0.00429076	0.00412154	0.0044669	MAF < 0.005	0.425193
0.00429071	0.00412149	0.00446685	MAF < 0.005	0.425243
0.00429066	0.00412144	0.0044668	MAF < 0.005	0.425293
0.00429061	0.00412139	0.00446675	MAF < 0.005	0.425342
0.00429056	0.00412133	0.00446671	MAF < 0.005	0.425392
0.00429051	0.00412128	0.00446666	MAF < 0.005	0.425442
0.00429046	0.00412123	0.00446661	MAF < 0.005	0.425492
0.00429041	0.00412117	0.00446656	MAF < 0.005	0.425542
0.00429036	0.00412112	0.00446651	MAF < 0.005	0.425591
0.00429031	0.00412107	0.00446647	MAF < 0.005	0.425641
0.00429026	0.00412101	0.00446642	MAF < 0.005	0.425691
0.00429021	0.00412096	0.00446637	MAF < 0.005	0.425741
0.00429016	0.00412091	0.00446633	MAF < 0.005	0.425791
0.0042901	0.00412085	0.00446628	MAF < 0.005	0.42584
0.00429006	0.0041208	0.00446623	MAF < 0.005	0.42589
0.00429	0.00412075	0.00446618	MAF < 0.005	0.42594
0.00428995	0.00412069	0.00446613	MAF < 0.005	0.42599
0.0042899	0.00412064	0.00446609	MAF < 0.005	0.42604
0.00428985	0.00412059	0.00446604	MAF < 0.005	0.426089
0.0042898	0.00412054	0.00446599	MAF < 0.005	0.426139
0.00428975	0.00412048	0.00446594	MAF < 0.005	0.426189
0.0042897	0.00412043	0.0044659	MAF < 0.005	0.426239
0.00428965	0.00412038	0.00446585	MAF < 0.005	0.426289
0.0042896	0.00412032	0.0044658	MAF < 0.005	0.426338
0.00428955	0.00412027	0.00446575	MAF < 0.005	0.426388
0.0042895	0.00412022	0.00446571	MAF < 0.005	0.426438
0.00428945	0.00412016	0.00446566	MAF < 0.005	0.426488
0.0042894	0.00412011	0.00446561	MAF < 0.005	0.426538
0.00428935	0.00412006	0.00446556	MAF < 0.005	0.426587
0.0042893	0.00412001	0.00446552	MAF < 0.005	0.426637
0.00428925	0.00411995	0.00446547	MAF < 0.005	0.426687
0.0042892	0.0041199	0.00446542	MAF < 0.005	0.426737
0.00428915	0.00411985	0.00446537	MAF < 0.005	0.426787
0.0042891	0.00411979	0.00446533	MAF < 0.005	0.426836
0.00428905	0.00411974	0.00446528	MAF < 0.005	0.426886
0.004289	0.00411969	0.00446523	MAF < 0.005	0.426936
0.00428894	0.00411963	0.00446518	MAF < 0.005	0.426986
0.0042889	0.00411958	0.00446514	MAF < 0.005	0.427036
0.00428884	0.00411953	0.00446509	MAF < 0.005	0.427086
0.00428879	0.00411948	0.00446504	MAF < 0.005	0.427135
0.00428874	0.00411942	0.00446499	MAF < 0.005	0.427185
0.00428869	0.00411937	0.00446495	MAF < 0.005	0.427235
0.00428864	0.00411932	0.0044649	MAF < 0.005	0.427285
0.00428859	0.00411926	0.00446485	MAF < 0.005	0.427335
0.00428854	0.00411921	0.0044648	MAF < 0.005	0.427384
0.00428849	0.00411916	0.00446476	MAF < 0.005	0.427434
0.00428844	0.0041191	0.00446471	MAF < 0.005	0.427484
0.00428839	0.00411905	0.00446466	MAF < 0.005	0.427534
0.00428834	0.004119	0.00446461	MAF < 0.005	0.427584
0.00428829	0.00411895	0.00446457	MAF < 0.005	0.427633
0.00428824	0.00411889	0.00446452	MAF < 0.005	0.427683
0.00428819	0.00411884	0.00446447	MAF < 0.005	0.427733
0.00428814	0.00411879	0.00446442	MAF < 0.005	0.427783
0.00428809	0.00411874	0.00446438	MAF < 0.005	0.427833
0.00428804	0.00411868	0.00446433	MAF < 0.005	0.427882
0.00428799	0.00411863	0.00446428	MAF < 0.005	0.427932
0.00428794	0.00411858	0.00446424	MAF < 0.005	0.427982
0.00428789	0.00411852	0.00446419	MAF < 0.005	0.428032
0.00428784	0.00411847	0.00446414	MAF < 0.005	0.428082
0.00428779	0.00411842	0.00446409	MAF < 0.005	0.428131
0.00428774	0.00411836	0.00446404	MAF < 0.005	0.428181
0.00428769	0.00411831	0.004464	MAF < 0.005	0.428231
0.00428764	0.00411826	0.00446395	MAF < 0.005	0.428281
0.00428759	0.00411821	0.0044639	MAF < 0.005	0.428331
0.00428754	0.00411815	0.00446386	MAF < 0.005	0.42838
0.00428749	0.0041181	0.00446381	MAF < 0.005	0.42843
0.00428744	0.00411805	0.00446376	MAF < 0.005	0.42848
0.00428739	0.004118	0.00446371	MAF < 0.005	0.42853
0.00428734	0.00411794	0.00446367	MAF < 0.005	0.42858
0.00428729	0.00411789	0.00446362	MAF < 0.005	0.428629
0.00428724	0.00411784	0.00446357	MAF < 0.005	0.428679
0.00428719	0.00411778	0.00446353	MAF < 0.005	0.428729
0.00428714	0.00411773	0.00446348	MAF < 0.005	0.428779
0.00428709	0.00411768	0.00446343	MAF < 0.005	0.428829
0.00428704	0.00411763	0.00446338	MAF < 0.005	0.428878
0.00428699	0.00411757	0.00446334	MAF < 0.005	0.428928
0.00428694	0.00411752	0.00446329	MAF < 0.005	0.428978
0.00428688	0.00411747	0.00446324	MAF < 0.005	0.429028
0.00428684	0.00411742	0.00446319	MAF < 0.005	0.429078
0.00428679	0.00411736	0.00446315	MAF < 0.005	0.429128
0.00428673	0.00411731	0.0044631	MAF < 0.005	0.429177
0.00428669	0.00411726	0.00446305	MAF < 0.005	0.429227
0.00428663	0.00411721	0.004463	MAF < 0.005	0.429277
0.00428658	0.00411715	0.00446296	MAF < 0.005	0.429327
0.00428654	0.0041171	0.00446291	MAF < 0.005	0.429377
0.00428648	0.00411705	0.00446286	MAF < 0.005	0.429426
0.00428643	0.004117	0.00446282	MAF < 0.005	0.429476
0.00428639	0.00411694	0.00446277	MAF < 0.005	0.429526
0.00428633	0.00411689	0.00446272	MAF < 0.005	0.429576
0.00428628	0.00411684	0.00446268	MAF < 0.005	0.429626
0.00428624	0.00411679	0.00446263	MAF < 0.005	0.429675
0.00428618	0.00411673	0.00446258	MAF < 0.005	0.429725
0.00428613	0.00411668	0.00446253	MAF < 0.005	0.429775
0.00428609	0.00411663	0.00446249	MAF < 0.005	0.429825
0.00428603	0.00411657	0.00446244	MAF < 0.005	0.429875
0.00428598	0.00411652	0.00446239	MAF < 0.005	0.429924
0.00428594	0.00411647	0.00446235	MAF < 0.005	0.429974
0.00428588	0.00411642	0.0044623	MAF < 0.005	0.430024
0.00428583	0.00411636	0.00446225	MAF < 0.005	0.430074
0.00428579	0.00411631	0.0044622	MAF < 0.005	0.430124
0.00428573	0.00411626	0.00446216	MAF < 0.005	0.430173
0.00428569	0.00411621	0.00446211	MAF < 0.005	0.430223
0.00428564	0.00411615	0.00446206	MAF < 0.005	0.430273
0.00428558	0.0041161	0.00446201	MAF < 0.005	0.430323
0.00428554	0.00411605	0.00446197	MAF < 0.005	0.430373
0.00428549	0.004116	0.00446192	MAF < 0.005	0.430422
0.00428543	0.00411594	0.00446187	MAF < 0.005	0.430472
0.00428539	0.00411589	0.00446183	MAF < 0.005	0.430522
0.00428534	0.00411584	0.00446178	MAF < 0.005	0.430572
0.00428528	0.00411579	0.00446173	MAF < 0.005	0.430622
0.00428524	0.00411573	0.00446169	MAF < 0.005	0.430671
0.00428519	0.00411568	0.00446164	MAF < 0.005	0.430721
0.00428514	0.00411563	0.00446159	MAF < 0.005	0.430771
0.00428509	0.00411558	0.00446154	MAF < 0.005	0.430821
0.00428504	0.00411553	0.0044615	MAF < 0.005	0.430871
0.00428499	0.00411547	0.00446145	MAF < 0.005	0.43092
0.00428494	0.00411542	0.0044614	MAF < 0.005	0.43097
0.00428489	0.00411537	0.00446136	MAF < 0.005	0.43102
0.00428484	0.00411531	0.00446131	MAF < 0.005	0.43107
0.00428479	0.00411526	0.00446126	MAF < 0.005	0.43112
0.00428474	0.00411521	0.00446122	MAF < 0.005	0.43117
0.00428469	0.00411516	0.00446117	MAF < 0.005	0.431219
0.00428464	0.00411511	0.00446112	MAF < 0.005	0.431269
0.00428459	0.00411505	0.00446108	MAF < 0.005	0.431319
0.00428454	0.004115	0.00446103	MAF < 0.005	0.431369
0.00428449	0.00411495	0.00446098	MAF < 0.005	0.431419
0.00428444	0.0041149	0.00446093	MAF < 0.005	0.431468
0.00428439	0.00411484	0.00446089	MAF < 0.005	0.431518
0.00428434	0.00411479	0.00446084	MAF < 0.005	0.431568
0.00428429	0.00411474	0.00446079	MAF < 0.005	0.431618
0.00428424	0.00411469	0.00446075	MAF < 0.005	0.431668
0.00428419	0.00411463	0.0044607	MAF < 0.005	0.431717
0.00428414	0.00411458	0.00446065	MAF < 0.005	0.431767
0.00428409	0.00411453	0.00446061	MAF < 0.005	0.431817
0.00428404	0.00411448	0.00446056	MAF < 0.005	0.431867
0.00428399	0.00411442	0.00446051	MAF < 0.005	0.431917
0.00428394	0.00411437	0.00446047	MAF < 0.005	0.431966
0.00428389	0.00411432	0.00446042	MAF < 0.005	0.432016
0.00428384	0.00411427	0.00446037	MAF < 0.005	0.432066
0.00428379	0.00411422	0.00446032	MAF < 0.005	0.432116
0.00428374	0.00411416	0.00446028	MAF < 0.005	0.432166
0.00428369	0.00411411	0.00446023	MAF < 0.005	0.432215
0.00428364	0.00411406	0.00446018	MAF < 0.005	0.432265
0.00428359	0.00411401	0.00446014	MAF < 0.005	0.432315
0.00428354	0.00411395	0.00446009	MAF < 0.005	0.432365
0.00428349	0.0041139	0.00446004	MAF < 0.005	0.432415
0.00428344	0.00411385	0.00446	MAF < 0.005	0.432464
0.00428339	0.0041138	0.00445995	MAF < 0.005	0.432514
0.00428334	0.00411375	0.0044599	MAF < 0.005	0.432564
0.00428329	0.00411369	0.00445986	MAF < 0.005	0.432614
0.00428324	0.00411364	0.00445981	MAF < 0.005	0.432664
0.0042832	0.00411359	0.00445976	MAF < 0.005	0.432713
0.00428315	0.00411354	0.00445972	MAF < 0.005	0.432763
0.0042831	0.00411349	0.00445967	MAF < 0.005	0.432813
0.00428305	0.00411343	0.00445962	MAF < 0.005	0.432863
0.004283	0.00411338	0.00445958	MAF < 0.005	0.432913
0.00428295	0.00411333	0.00445953	MAF < 0.005	0.432962
0.0042829	0.00411328	0.00445948	MAF < 0.005	0.433012
0.00428285	0.00411322	0.00445943	MAF < 0.005	0.433062
0.0042828	0.00411317	0.00445939	MAF < 0.005	0.433112
0.00428275	0.00411312	0.00445934	MAF < 0.005	0.433162
0.0042827	0.00411307	0.00445929	MAF < 0.005	0.433212
0.00428265	0.00411302	0.00445925	MAF < 0.005	0.433261
0.0042826	0.00411296	0.0044592	MAF < 0.005	0.433311
0.00428255	0.00411291	0.00445915	MAF < 0.005	0.433361
0.0042825	0.00411286	0.00445911	MAF < 0.005	0.433411
0.00428245	0.00411281	0.00445906	MAF < 0.005	0.433461
0.0042824	0.00411276	0.00445901	MAF < 0.005	0.43351
0.00428235	0.0041127	0.00445897	MAF < 0.005	0.43356
0.0042823	0.00411265	0.00445892	MAF < 0.005	0.43361
0.00428225	0.0041126	0.00445887	MAF < 0.005	0.43366
0.0042822	0.00411255	0.00445883	MAF < 0.005	0.43371
0.00428215	0.00411249	0.00445878	MAF < 0.005	0.433759
0.0042821	0.00411244	0.00445873	MAF < 0.005	0.433809
0.00428205	0.00411239	0.00445869	MAF < 0.005	0.433859
0.00428201	0.00411234	0.00445864	MAF < 0.005	0.433909
0.00428196	0.00411229	0.00445859	MAF < 0.005	0.433959
0.00428191	0.00411223	0.00445855	MAF < 0.005	0.434008
0.00428186	0.00411218	0.0044585	MAF < 0.005	0.434058
0.00428181	0.00411213	0.00445845	MAF < 0.005	0.434108
0.00428176	0.00411208	0.00445841	MAF < 0.005	0.434158
0.00428171	0.00411203	0.00445836	MAF < 0.005	0.434208
0.00428166	0.00411198	0.00445831	MAF < 0.005	0.434257
0.00428161	0.00411192	0.00445827	MAF < 0.005	0.434307
0.00428156	0.00411187	0.00445822	MAF < 0.005	0.434357
0.00428151	0.00411182	0.00445817	MAF < 0.005	0.434407
0.00428146	0.00411177	0.00445813	MAF < 0.005	0.434457
0.00428141	0.00411172	0.00445808	MAF < 0.005	0.434506
0.00428136	0.00411166	0.00445803	MAF < 0.005	0.434556
0.00428131	0.00411161	0.00445799	MAF < 0.005	0.434606
0.00428126	0.00411156	0.00445794	MAF < 0.005	0.434656
0.00428121	0.00411151	0.00445789	MAF < 0.005	0.434706
0.00428116	0.00411146	0.00445785	MAF < 0.005	0.434755
0.00428112	0.0041114	0.0044578	MAF < 0.005	0.434805
0.00428107	0.00411135	0.00445775	MAF < 0.005	0.434855
0.00428102	0.0041113	0.00445771	MAF < 0.005	0.434905
0.00428097	0.00411125	0.00445766	MAF < 0.005	0.434955
0.00428092	0.0041112	0.00445761	MAF < 0.005	0.435005
0.00428087	0.00411115	0.00445757	MAF < 0.005	0.435054
0.00428082	0.00411109	0.00445752	MAF < 0.005	0.435104
0.00428077	0.00411104	0.00445748	MAF < 0.005	0.435154
0.00428072	0.00411099	0.00445743	MAF < 0.005	0.435204
0.00428067	0.00411094	0.00445738	MAF < 0.005	0.435254
0.00428062	0.00411088	0.00445734	MAF < 0.005	0.435303
0.00428057	0.00411083	0.00445729	MAF < 0.005	0.435353
0.00428052	0.00411078	0.00445724	MAF < 0.005	0.435403
0.00428047	0.00411073	0.0044572	MAF < 0.005	0.435453
0.00428043	0.00411068	0.00445715	MAF < 0.005	0.435503
0.00428038	0.00411063	0.0044571	MAF < 0.005	0.435552
0.00428033	0.00411057	0.00445706	MAF < 0.005	0.435602
0.00428028	0.00411052	0.00445701	MAF < 0.005	0.435652
0.00428023	0.00411047	0.00445696	MAF < 0.005	0.435702
0.00428018	0.00411042	0.00445692	MAF < 0.005	0.435752
0.00428013	0.00411037	0.00445687	MAF < 0.005	0.435801
0.00428008	0.00411032	0.00445683	MAF < 0.005	0.435851
0.00428003	0.00411026	0.00445678	MAF < 0.005	0.435901
0.00427998	0.00411021	0.00445673	MAF < 0.005	0.435951
0.00427993	0.00411016	0.00445669	MAF < 0.005	0.436001
0.00427988	0.00411011	0.00445664	MAF < 0.005	0.43605
0.00427983	0.00411006	0.00445659	MAF < 0.005	0.4361
0.00427979	0.00411	0.00445655	MAF < 0.005	0.43615
0.00427974	0.00410995	0.0044565	MAF < 0.005	0.4362
0.00427969	0.0041099	0.00445645	MAF < 0.005	0.43625
0.00427964	0.00410985	0.00445641	MAF < 0.005	0.436299
0.00427959	0.0041098	0.00445636	MAF < 0.005	0.436349
0.00427954	0.00410975	0.00445631	MAF < 0.005	0.436399
0.00427949	0.0041097	0.00445627	MAF < 0.005	0.436449
0.00427944	0.00410964	0.00445622	MAF < 0.005	0.436499
0.00427939	0.00410959	0.00445618	MAF < 0.005	0.436548
0.00427934	0.00410954	0.00445613	MAF < 0.005	0.436598
0.00427929	0.00410949	0.00445608	MAF < 0.005	0.436648
0.00427924	0.00410944	0.00445604	MAF < 0.005	0.436698
0.0042792	0.00410939	0.00445599	MAF < 0.005	0.436748
0.00427915	0.00410933	0.00445594	MAF < 0.005	0.436797
0.0042791	0.00410928	0.0044559	MAF < 0.005	0.436847
0.00427905	0.00410923	0.00445585	MAF < 0.005	0.436897
0.004279	0.00410918	0.00445581	MAF < 0.005	0.436947
0.00427895	0.00410913	0.00445576	MAF < 0.005	0.436997
0.0042789	0.00410908	0.00445571	MAF < 0.005	0.437047
0.00427885	0.00410902	0.00445567	MAF < 0.005	0.437096
0.0042788	0.00410897	0.00445562	MAF < 0.005	0.437146
0.00427875	0.00410892	0.00445557	MAF < 0.005	0.437196
0.0042787	0.00410887	0.00445553	MAF < 0.005	0.437246
0.00427866	0.00410882	0.00445548	MAF < 0.005	0.437296
0.00427861	0.00410877	0.00445543	MAF < 0.005	0.437345
0.00427856	0.00410871	0.00445539	MAF < 0.005	0.437395
0.00427851	0.00410866	0.00445534	MAF < 0.005	0.437445
0.00427846	0.00410861	0.0044553	MAF < 0.005	0.437495
0.00427841	0.00410856	0.00445525	MAF < 0.005	0.437545
0.00427836	0.00410851	0.0044552	MAF < 0.005	0.437594
0.00427831	0.00410846	0.00445516	MAF < 0.005	0.437644
0.00427826	0.0041084	0.00445511	MAF < 0.005	0.437694
0.00427821	0.00410835	0.00445507	MAF < 0.005	0.437744
0.00427816	0.0041083	0.00445502	MAF < 0.005	0.437794
0.00427811	0.00410825	0.00445497	MAF < 0.005	0.437843
0.00427807	0.0041082	0.00445493	MAF < 0.005	0.437893
0.00427802	0.00410815	0.00445488	MAF < 0.005	0.437943
0.00427797	0.0041081	0.00445483	MAF < 0.005	0.437993
0.00427792	0.00410804	0.00445479	MAF < 0.005	0.438043
0.00427787	0.00410799	0.00445474	MAF < 0.005	0.438092
0.00427782	0.00410794	0.00445469	MAF < 0.005	0.438142
0.00427777	0.00410789	0.00445465	MAF < 0.005	0.438192
0.00427772	0.00410784	0.0044546	MAF < 0.005	0.438242
0.00427767	0.00410779	0.00445456	MAF < 0.005	0.438292
0.00427763	0.00410774	0.00445451	MAF < 0.005	0.438341
0.00427758	0.00410768	0.00445447	MAF < 0.005	0.438391
0.00427753	0.00410763	0.00445442	MAF < 0.005	0.438441
0.00427748	0.00410758	0.00445437	MAF < 0.005	0.438491
0.00427743	0.00410753	0.00445433	MAF < 0.005	0.438541
0.00427738	0.00410748	0.00445428	MAF < 0.005	0.43859
0.00427733	0.00410743	0.00445423	MAF < 0.005	0.43864
0.00427728	0.00410738	0.00445419	MAF < 0.005	0.43869
0.00427723	0.00410732	0.00445414	MAF < 0.005	0.43874
0.00427719	0.00410727	0.0044541	MAF < 0.005	0.43879
0.00427714	0.00410722	0.00445405	MAF < 0.005	0.438839
0.00427709	0.00410717	0.004454	MAF < 0.005	0.438889
0.00427704	0.00410712	0.00445396	MAF < 0.005	0.438939
0.00427699	0.00410707	0.00445391	MAF < 0.005	0.438989
0.00427694	0.00410702	0.00445387	MAF < 0.005	0.439039
0.00427689	0.00410696	0.00445382	MAF < 0.005	0.439089
0.00427684	0.00410691	0.00445377	MAF < 0.005	0.439138
0.00427679	0.00410686	0.00445373	MAF < 0.005	0.439188
0.00427675	0.00410681	0.00445368	MAF < 0.005	0.439238
0.0042767	0.00410676	0.00445364	MAF < 0.005	0.439288
0.00427665	0.00410671	0.00445359	MAF < 0.005	0.439338
0.0042766	0.00410666	0.00445354	MAF < 0.005	0.439387
0.00427655	0.00410661	0.0044535	MAF < 0.005	0.439437
0.0042765	0.00410655	0.00445345	MAF < 0.005	0.439487
0.00427645	0.0041065	0.0044534	MAF < 0.005	0.439537
0.0042764	0.00410645	0.00445336	MAF < 0.005	0.439587
0.00427635	0.0041064	0.00445331	MAF < 0.005	0.439636
0.00427631	0.00410635	0.00445327	MAF < 0.005	0.439686
0.00427626	0.0041063	0.00445322	MAF < 0.005	0.439736
0.00427621	0.00410625	0.00445318	MAF < 0.005	0.439786
0.00427616	0.0041062	0.00445313	MAF < 0.005	0.439836
0.00427611	0.00410614	0.00445308	MAF < 0.005	0.439885
0.00427606	0.00410609	0.00445304	MAF < 0.005	0.439935
0.00427601	0.00410604	0.00445299	MAF < 0.005	0.439985
0.00427596	0.00410599	0.00445294	MAF < 0.005	0.440035
0.00427592	0.00410594	0.0044529	MAF < 0.005	0.440085
0.00427587	0.00410589	0.00445285	MAF < 0.005	0.440134
0.00427582	0.00410584	0.00445281	MAF < 0.005	0.440184
0.00427577	0.00410579	0.00445276	MAF < 0.005	0.440234
0.00427572	0.00410574	0.00445272	MAF < 0.005	0.440284
0.00427567	0.00410568	0.00445267	MAF < 0.005	0.440334
0.00427562	0.00410563	0.00445262	MAF < 0.005	0.440383
0.00427558	0.00410558	0.00445258	MAF < 0.005	0.440433
0.00427553	0.00410553	0.00445253	MAF < 0.005	0.440483
0.00427548	0.00410548	0.00445249	MAF < 0.005	0.440533
0.00427543	0.00410543	0.00445244	MAF < 0.005	0.440583
0.00427538	0.00410538	0.00445239	MAF < 0.005	0.440632
0.00427533	0.00410532	0.00445235	MAF < 0.005	0.440682
0.00427528	0.00410527	0.0044523	MAF < 0.005	0.440732
0.00427523	0.00410522	0.00445226	MAF < 0.005	0.440782
0.00427519	0.00410517	0.00445221	MAF < 0.005	0.440832
0.00427514	0.00410512	0.00445217	MAF < 0.005	0.440881
0.00427509	0.00410507	0.00445212	MAF < 0.005	0.440931
0.00427504	0.00410502	0.00445207	MAF < 0.005	0.440981
0.00427499	0.00410497	0.00445203	MAF < 0.005	0.441031
0.00427494	0.00410492	0.00445198	MAF < 0.005	0.441081
0.00427489	0.00410487	0.00445194	MAF < 0.005	0.441131
0.00427485	0.00410481	0.00445189	MAF < 0.005	0.44118
0.0042748	0.00410476	0.00445184	MAF < 0.005	0.44123
0.00427475	0.00410471	0.0044518	MAF < 0.005	0.44128
0.0042747	0.00410466	0.00445175	MAF < 0.005	0.44133
0.00427465	0.00410461	0.00445171	MAF < 0.005	0.44138
0.0042746	0.00410456	0.00445166	MAF < 0.005	0.441429
0.00427456	0.00410451	0.00445161	MAF < 0.005	0.441479
0.00427451	0.00410446	0.00445157	MAF < 0.005	0.441529
0.00427446	0.00410441	0.00445152	MAF < 0.005	0.441579
0.00427441	0.00410435	0.00445148	MAF < 0.005	0.441629
0.00427436	0.0041043	0.00445143	MAF < 0.005	0.441678
0.00427431	0.00410425	0.00445139	MAF < 0.005	0.441728
0.00427426	0.0041042	0.00445134	MAF < 0.005	0.441778
0.00427421	0.00410415	0.0044513	MAF < 0.005	0.441828
0.00427417	0.0041041	0.00445125	MAF < 0.005	0.441878
0.00427412	0.00410405	0.0044512	MAF < 0.005	0.441927
0.00427407	0.004104	0.00445116	MAF < 0.005	0.441977
0.00427402	0.00410395	0.00445111	MAF < 0.005	0.442027
0.00427397	0.0041039	0.00445107	MAF < 0.005	0.442077
0.00427392	0.00410385	0.00445102	MAF < 0.005	0.442127
0.00427388	0.00410379	0.00445097	MAF < 0.005	0.442176
0.00427383	0.00410374	0.00445093	MAF < 0.005	0.442226
0.00427378	0.00410369	0.00445088	MAF < 0.005	0.442276
0.00427373	0.00410364	0.00445084	MAF < 0.005	0.442326
0.00427368	0.00410359	0.00445079	MAF < 0.005	0.442376
0.00427363	0.00410354	0.00445075	MAF < 0.005	0.442425
0.00427358	0.00410349	0.0044507	MAF < 0.005	0.442475
0.00427354	0.00410344	0.00445066	MAF < 0.005	0.442525
0.00427349	0.00410339	0.00445061	MAF < 0.005	0.442575
0.00427344	0.00410334	0.00445056	MAF < 0.005	0.442625
0.00427339	0.00410328	0.00445052	MAF < 0.005	0.442674
0.00427334	0.00410323	0.00445047	MAF < 0.005	0.442724
0.00427329	0.00410318	0.00445043	MAF < 0.005	0.442774
0.00427325	0.00410313	0.00445038	MAF < 0.005	0.442824
0.0042732	0.00410308	0.00445033	MAF < 0.005	0.442874
0.00427315	0.00410303	0.00445029	MAF < 0.005	0.442923
0.0042731	0.00410298	0.00445024	MAF < 0.005	0.442973
0.00427305	0.00410293	0.0044502	MAF < 0.005	0.443023
0.004273	0.00410288	0.00445015	MAF < 0.005	0.443073
0.00427296	0.00410283	0.00445011	MAF < 0.005	0.443123
0.00427291	0.00410278	0.00445006	MAF < 0.005	0.443173
0.00427286	0.00410273	0.00445002	MAF < 0.005	0.443222
0.00427281	0.00410268	0.00444997	MAF < 0.005	0.443272
0.00427276	0.00410262	0.00444993	MAF < 0.005	0.443322
0.00427271	0.00410257	0.00444988	MAF < 0.005	0.443372
0.00427267	0.00410252	0.00444983	MAF < 0.005	0.443422
0.00427262	0.00410247	0.00444979	MAF < 0.005	0.443471
0.00427257	0.00410242	0.00444974	MAF < 0.005	0.443521
0.00427252	0.00410237	0.0044497	MAF < 0.005	0.443571
0.00427247	0.00410232	0.00444965	MAF < 0.005	0.443621
0.00427242	0.00410227	0.00444961	MAF < 0.005	0.443671
0.00427238	0.00410222	0.00444956	MAF < 0.005	0.44372
0.00427233	0.00410217	0.00444952	MAF < 0.005	0.44377
0.00427228	0.00410212	0.00444947	MAF < 0.005	0.44382
0.00427223	0.00410207	0.00444942	MAF < 0.005	0.44387
0.00427218	0.00410201	0.00444938	MAF < 0.005	0.44392
0.00427213	0.00410196	0.00444933	MAF < 0.005	0.443969
0.00427209	0.00410191	0.00444929	MAF < 0.005	0.444019
0.00427204	0.00410186	0.00444924	MAF < 0.005	0.444069
0.00427199	0.00410181	0.0044492	MAF < 0.005	0.444119
0.00427194	0.00410176	0.00444915	MAF < 0.005	0.444169
0.00427189	0.00410171	0.00444911	MAF < 0.005	0.444218
0.00427184	0.00410166	0.00444906	MAF < 0.005	0.444268
0.0042718	0.00410161	0.00444901	MAF < 0.005	0.444318
0.00427175	0.00410156	0.00444897	MAF < 0.005	0.444368
0.0042717	0.00410151	0.00444892	MAF < 0.005	0.444418
0.00427165	0.00410146	0.00444888	MAF < 0.005	0.444467
0.0042716	0.00410141	0.00444883	MAF < 0.005	0.444517
0.00427156	0.00410136	0.00444879	MAF < 0.005	0.444567
0.00427151	0.00410131	0.00444874	MAF < 0.005	0.444617
0.00427146	0.00410125	0.0044487	MAF < 0.005	0.444667
0.00427141	0.0041012	0.00444865	MAF < 0.005	0.444716
0.00427136	0.00410115	0.0044486	MAF < 0.005	0.444766
0.00427132	0.0041011	0.00444856	MAF < 0.005	0.444816
0.00427127	0.00410105	0.00444851	MAF < 0.005	0.444866
0.00427122	0.004101	0.00444847	MAF < 0.005	0.444916
0.00427117	0.00410095	0.00444842	MAF < 0.005	0.444965
0.00427112	0.0041009	0.00444838	MAF < 0.005	0.445015
0.00427107	0.00410085	0.00444833	MAF < 0.005	0.445065
0.00427103	0.0041008	0.00444829	MAF < 0.005	0.445115
0.00427098	0.00410075	0.00444824	MAF < 0.005	0.445165
0.00427093	0.0041007	0.0044482	MAF < 0.005	0.445215
0.00427088	0.00410065	0.00444815	MAF < 0.005	0.445264
0.00427083	0.0041006	0.00444811	MAF < 0.005	0.445314
0.00427079	0.00410055	0.00444806	MAF < 0.005	0.445364
0.00427074	0.0041005	0.00444801	MAF < 0.005	0.445414
0.00427069	0.00410045	0.00444797	MAF < 0.005	0.445464
0.00427064	0.00410039	0.00444793	MAF < 0.005	0.445513
0.00427059	0.00410035	0.00444788	MAF < 0.005	0.445563
0.00427054	0.00410029	0.00444783	MAF < 0.005	0.445613
0.0042705	0.00410024	0.00444779	MAF < 0.005	0.445663
0.00427045	0.00410019	0.00444774	MAF < 0.005	0.445713
0.0042704	0.00410014	0.0044477	MAF < 0.005	0.445762
0.00427035	0.00410009	0.00444765	MAF < 0.005	0.445812
0.00427031	0.00410004	0.00444761	MAF < 0.005	0.445862
0.00427026	0.00409999	0.00444756	MAF < 0.005	0.445912
0.00427021	0.00409994	0.00444752	MAF < 0.005	0.445962
0.00427016	0.00409989	0.00444747	MAF < 0.005	0.446011
0.00427011	0.00409984	0.00444743	MAF < 0.005	0.446061
0.00427006	0.00409979	0.00444738	MAF < 0.005	0.446111
0.00427002	0.00409974	0.00444734	MAF < 0.005	0.446161
0.00426997	0.00409969	0.00444729	MAF < 0.005	0.446211
0.00426992	0.00409964	0.00444724	MAF < 0.005	0.44626
0.00426987	0.00409959	0.0044472	MAF < 0.005	0.44631
0.00426982	0.00409954	0.00444716	MAF < 0.005	0.44636
0.00426978	0.00409949	0.00444711	MAF < 0.005	0.44641
0.00426973	0.00409944	0.00444706	MAF < 0.005	0.44646
0.00426968	0.00409939	0.00444702	MAF < 0.005	0.446509
0.00426963	0.00409934	0.00444697	MAF < 0.005	0.446559
0.00426959	0.00409929	0.00444693	MAF < 0.005	0.446609
0.00426954	0.00409923	0.00444688	MAF < 0.005	0.446659
0.00426949	0.00409918	0.00444684	MAF < 0.005	0.446709
0.00426944	0.00409913	0.00444679	MAF < 0.005	0.446758
0.00426939	0.00409908	0.00444675	MAF < 0.005	0.446808
0.00426935	0.00409903	0.0044467	MAF < 0.005	0.446858
0.0042693	0.00409898	0.00444666	MAF < 0.005	0.446908
0.00426925	0.00409893	0.00444661	MAF < 0.005	0.446958
0.0042692	0.00409888	0.00444657	MAF < 0.005	0.447008
0.00426915	0.00409883	0.00444652	MAF < 0.005	0.447057
0.00426911	0.00409878	0.00444648	MAF < 0.005	0.447107
0.00426906	0.00409873	0.00444643	MAF < 0.005	0.447157
0.00426901	0.00409868	0.00444639	MAF < 0.005	0.447207
0.00426896	0.00409863	0.00444634	MAF < 0.005	0.447257
0.00426891	0.00409858	0.0044463	MAF < 0.005	0.447306
0.00426887	0.00409853	0.00444625	MAF < 0.005	0.447356
0.00426882	0.00409848	0.00444621	MAF < 0.005	0.447406
0.00426877	0.00409843	0.00444616	MAF < 0.005	0.447456
0.00426872	0.00409838	0.00444612	MAF < 0.005	0.447506
0.00426868	0.00409833	0.00444607	MAF < 0.005	0.447555
0.00426863	0.00409828	0.00444603	MAF < 0.005	0.447605
0.00426858	0.00409823	0.00444598	MAF < 0.005	0.447655
0.00426853	0.00409818	0.00444593	MAF < 0.005	0.447705
0.00426848	0.00409813	0.00444589	MAF < 0.005	0.447755
0.00426844	0.00409808	0.00444585	MAF < 0.005	0.447804
0.00426839	0.00409803	0.0044458	MAF < 0.005	0.447854
0.00426834	0.00409798	0.00444576	MAF < 0.005	0.447904
0.00426829	0.00409793	0.00444571	MAF < 0.005	0.447954
0.00426825	0.00409788	0.00444566	MAF < 0.005	0.448004
0.0042682	0.00409783	0.00444562	MAF < 0.005	0.448053
0.00426815	0.00409778	0.00444558	MAF < 0.005	0.448103
0.0042681	0.00409773	0.00444553	MAF < 0.005	0.448153
0.00426805	0.00409768	0.00444548	MAF < 0.005	0.448203
0.00426801	0.00409763	0.00444544	MAF < 0.005	0.448253
0.00426796	0.00409758	0.0044454	MAF < 0.005	0.448302
0.00426791	0.00409753	0.00444535	MAF < 0.005	0.448352
0.00426786	0.00409748	0.00444531	MAF < 0.005	0.448402
0.00426782	0.00409743	0.00444526	MAF < 0.005	0.448452
0.00426777	0.00409738	0.00444521	MAF < 0.005	0.448502
0.00426772	0.00409732	0.00444517	MAF < 0.005	0.448551
0.00426767	0.00409728	0.00444513	MAF < 0.005	0.448601
0.00426762	0.00409723	0.00444508	MAF < 0.005	0.448651
0.00426758	0.00409717	0.00444503	MAF < 0.005	0.448701
0.00426753	0.00409713	0.00444499	MAF < 0.005	0.448751
0.00426748	0.00409708	0.00444494	MAF < 0.005	0.4488
0.00426743	0.00409702	0.0044449	MAF < 0.005	0.44885
0.00426739	0.00409697	0.00444486	MAF < 0.005	0.4489
0.00426734	0.00409692	0.00444481	MAF < 0.005	0.44895
0.00426729	0.00409687	0.00444476	MAF < 0.005	0.449
0.00426724	0.00409682	0.00444472	MAF < 0.005	0.44905
0.0042672	0.00409677	0.00444468	MAF < 0.005	0.449099
0.00426715	0.00409672	0.00444463	MAF < 0.005	0.449149
0.0042671	0.00409667	0.00444459	MAF < 0.005	0.449199
0.00426705	0.00409662	0.00444454	MAF < 0.005	0.449249
0.004267	0.00409657	0.00444449	MAF < 0.005	0.449299
0.00426696	0.00409652	0.00444445	MAF < 0.005	0.449348
0.00426691	0.00409647	0.00444441	MAF < 0.005	0.449398
0.00426686	0.00409642	0.00444436	MAF < 0.005	0.449448
0.00426682	0.00409637	0.00444432	MAF < 0.005	0.449498
0.00426677	0.00409632	0.00444427	MAF < 0.005	0.449548
0.00426672	0.00409627	0.00444423	MAF < 0.005	0.449597
0.00426667	0.00409622	0.00444418	MAF < 0.005	0.449647
0.00426662	0.00409617	0.00444414	MAF < 0.005	0.449697
0.00426658	0.00409612	0.00444409	MAF < 0.005	0.449747
0.00426653	0.00409607	0.00444405	MAF < 0.005	0.449797
0.00426648	0.00409602	0.004444	MAF < 0.005	0.449846
0.00426643	0.00409597	0.00444396	MAF < 0.005	0.449896
0.00426639	0.00409592	0.00444391	MAF < 0.005	0.449946
0.00426634	0.00409587	0.00444387	MAF < 0.005	0.449996
0.00426629	0.00409582	0.00444382	MAF < 0.005	0.450046
0.00426624	0.00409577	0.00444378	MAF < 0.005	0.450095
0.0042662	0.00409572	0.00444373	MAF < 0.005	0.450145
0.00426615	0.00409567	0.00444369	MAF < 0.005	0.450195
0.0042661	0.00409562	0.00444364	MAF < 0.005	0.450245
0.00426605	0.00409557	0.0044436	MAF < 0.005	0.450295
0.00426601	0.00409552	0.00444355	MAF < 0.005	0.450344
0.00426596	0.00409547	0.00444351	MAF < 0.005	0.450394
0.00426591	0.00409542	0.00444346	MAF < 0.005	0.450444
0.00426586	0.00409538	0.00444342	MAF < 0.005	0.450494
0.00426582	0.00409533	0.00444337	MAF < 0.005	0.450544
0.00426577	0.00409527	0.00444333	MAF < 0.005	0.450593
0.00426572	0.00409523	0.00444328	MAF < 0.005	0.450643
0.00426567	0.00409518	0.00444324	MAF < 0.005	0.450693
0.00426563	0.00409512	0.00444319	MAF < 0.005	0.450743
0.00426558	0.00409508	0.00444315	MAF < 0.005	0.450793
0.00426553	0.00409503	0.00444311	MAF < 0.005	0.450842
0.00426548	0.00409498	0.00444306	MAF < 0.005	0.450892
0.00426544	0.00409493	0.00444302	MAF < 0.005	0.450942
0.00426539	0.00409488	0.00444297	MAF < 0.005	0.450992
0.00426534	0.00409483	0.00444293	MAF < 0.005	0.451042
0.00426529	0.00409478	0.00444288	MAF < 0.005	0.451092
0.00426525	0.00409473	0.00444284	MAF < 0.005	0.451141
0.0042652	0.00409468	0.00444279	MAF < 0.005	0.451191
0.00426515	0.00409463	0.00444275	MAF < 0.005	0.451241
0.0042651	0.00409458	0.0044427	MAF < 0.005	0.451291
0.00426506	0.00409453	0.00444266	MAF < 0.005	0.451341
0.00426501	0.00409448	0.00444261	MAF < 0.005	0.45139
0.00426496	0.00409443	0.00444257	MAF < 0.005	0.45144
0.00426492	0.00409438	0.00444252	MAF < 0.005	0.45149
0.00426487	0.00409433	0.00444248	MAF < 0.005	0.45154
0.00426482	0.00409428	0.00444243	MAF < 0.005	0.45159
0.00426477	0.00409423	0.00444239	MAF < 0.005	0.451639
0.00426473	0.00409418	0.00444235	MAF < 0.005	0.451689
0.00426468	0.00409413	0.0044423	MAF < 0.005	0.451739
0.00426463	0.00409408	0.00444226	MAF < 0.005	0.451789
0.00426458	0.00409403	0.00444221	MAF < 0.005	0.451839
0.00426454	0.00409398	0.00444217	MAF < 0.005	0.451888
0.00426449	0.00409393	0.00444212	MAF < 0.005	0.451938
0.00426444	0.00409388	0.00444208	MAF < 0.005	0.451988
0.00426439	0.00409383	0.00444203	MAF < 0.005	0.452038
0.00426435	0.00409378	0.00444199	MAF < 0.005	0.452088
0.0042643	0.00409373	0.00444194	MAF < 0.005	0.452137
0.00426425	0.00409368	0.0044419	MAF < 0.005	0.452187
0.00426421	0.00409363	0.00444185	MAF < 0.005	0.452237
0.00426416	0.00409358	0.00444181	MAF < 0.005	0.452287
0.00426411	0.00409353	0.00444177	MAF < 0.005	0.452337
0.00426406	0.00409348	0.00444172	MAF < 0.005	0.452386
0.00426402	0.00409343	0.00444168	MAF < 0.005	0.452436
0.00426397	0.00409338	0.00444163	MAF < 0.005	0.452486
0.00426392	0.00409333	0.00444159	MAF < 0.005	0.452536
0.00426387	0.00409328	0.00444154	MAF < 0.005	0.452586
0.00426383	0.00409323	0.0044415	MAF < 0.005	0.452635
0.00426378	0.00409319	0.00444145	MAF < 0.005	0.452685
0.00426373	0.00409314	0.00444141	MAF < 0.005	0.452735
0.00426368	0.00409309	0.00444136	MAF < 0.005	0.452785
0.00426364	0.00409304	0.00444132	MAF < 0.005	0.452835
0.00426359	0.00409299	0.00444127	MAF < 0.005	0.452884
0.00426354	0.00409294	0.00444123	MAF < 0.005	0.452934
0.0042635	0.00409289	0.00444119	MAF < 0.005	0.452984
0.00426345	0.00409284	0.00444114	MAF < 0.005	0.453034
0.0042634	0.00409279	0.0044411	MAF < 0.005	0.453084
0.00426335	0.00409274	0.00444105	MAF < 0.005	0.453134
0.00426331	0.00409269	0.00444101	MAF < 0.005	0.453183
0.00426326	0.00409264	0.00444096	MAF < 0.005	0.453233
0.00426321	0.00409259	0.00444092	MAF < 0.005	0.453283
0.00426317	0.00409254	0.00444088	MAF < 0.005	0.453333
0.00426312	0.00409249	0.00444083	MAF < 0.005	0.453383
0.00426307	0.00409244	0.00444079	MAF < 0.005	0.453432
0.00426303	0.00409239	0.00444074	MAF < 0.005	0.453482
0.00426298	0.00409234	0.0044407	MAF < 0.005	0.453532
0.00426293	0.00409229	0.00444065	MAF < 0.005	0.453582
0.00426288	0.00409224	0.00444061	MAF < 0.005	0.453632
0.00426284	0.00409219	0.00444056	MAF < 0.005	0.453681
0.00426279	0.00409214	0.00444052	MAF < 0.005	0.453731
0.00426274	0.00409209	0.00444048	MAF < 0.005	0.453781
0.0042627	0.00409204	0.00444043	MAF < 0.005	0.453831
0.00426265	0.004092	0.00444039	MAF < 0.005	0.453881
0.0042626	0.00409195	0.00444034	MAF < 0.005	0.45393
0.00426255	0.0040919	0.0044403	MAF < 0.005	0.45398
0.00426251	0.00409185	0.00444025	MAF < 0.005	0.45403
0.00426246	0.0040918	0.00444021	MAF < 0.005	0.45408
0.00426241	0.00409175	0.00444016	MAF < 0.005	0.45413
0.00426236	0.0040917	0.00444012	MAF < 0.005	0.454179
0.00426232	0.00409165	0.00444007	MAF < 0.005	0.454229
0.00426227	0.0040916	0.00444003	MAF < 0.005	0.454279
0.00426222	0.00409155	0.00443999	MAF < 0.005	0.454329
0.00426218	0.0040915	0.00443994	MAF < 0.005	0.454379
0.00426213	0.00409145	0.0044399	MAF < 0.005	0.454428
0.00426208	0.0040914	0.00443985	MAF < 0.005	0.454478
0.00426204	0.00409135	0.00443981	MAF < 0.005	0.454528
0.00426199	0.0040913	0.00443976	MAF < 0.005	0.454578
0.00426194	0.00409125	0.00443972	MAF < 0.005	0.454628
0.00426189	0.0040912	0.00443968	MAF < 0.005	0.454677
0.00426185	0.00409115	0.00443963	MAF < 0.005	0.454727
0.0042618	0.00409111	0.00443959	MAF < 0.005	0.454777
0.00426175	0.00409106	0.00443954	MAF < 0.005	0.454827
0.00426171	0.00409101	0.0044395	MAF < 0.005	0.454877
0.00426166	0.00409096	0.00443945	MAF < 0.005	0.454926
0.00426161	0.00409091	0.00443941	MAF < 0.005	0.454976
0.00426157	0.00409086	0.00443936	MAF < 0.005	0.455026
0.00426152	0.00409081	0.00443932	MAF < 0.005	0.455076
0.00426147	0.00409076	0.00443928	MAF < 0.005	0.455126
0.00426143	0.00409071	0.00443923	MAF < 0.005	0.455176
0.00426138	0.00409066	0.00443919	MAF < 0.005	0.455225
0.00426133	0.00409061	0.00443914	MAF < 0.005	0.455275
0.00426129	0.00409056	0.0044391	MAF < 0.005	0.455325
0.00426124	0.00409051	0.00443905	MAF < 0.005	0.455375
0.00426119	0.00409046	0.00443901	MAF < 0.005	0.455425
0.00426114	0.00409042	0.00443897	MAF < 0.005	0.455474
0.0042611	0.00409037	0.00443892	MAF < 0.005	0.455524
0.00426105	0.00409032	0.00443888	MAF < 0.005	0.455574
0.004261	0.00409027	0.00443883	MAF < 0.005	0.455624
0.00426096	0.00409022	0.00443879	MAF < 0.005	0.455674
0.00426091	0.00409017	0.00443875	MAF < 0.005	0.455723
0.00426086	0.00409012	0.0044387	MAF < 0.005	0.455773
0.00426082	0.00409007	0.00443866	MAF < 0.005	0.455823
0.00426077	0.00409002	0.00443861	MAF < 0.005	0.455873
0.00426072	0.00408997	0.00443857	MAF < 0.005	0.455923
0.00426068	0.00408992	0.00443852	MAF < 0.005	0.455972
0.00426063	0.00408987	0.00443848	MAF < 0.005	0.456022
0.00426058	0.00408982	0.00443844	MAF < 0.005	0.456072
0.00426053	0.00408978	0.00443839	MAF < 0.005	0.456122
0.00426049	0.00408972	0.00443835	MAF < 0.005	0.456172
0.00426044	0.00408968	0.0044383	MAF < 0.005	0.456221
0.00426039	0.00408963	0.00443826	MAF < 0.005	0.456271
0.00426035	0.00408958	0.00443821	MAF < 0.005	0.456321
0.0042603	0.00408953	0.00443817	MAF < 0.005	0.456371
0.00426025	0.00408948	0.00443813	MAF < 0.005	0.456421
0.00426021	0.00408943	0.00443808	MAF < 0.005	0.45647
0.00426016	0.00408938	0.00443804	MAF < 0.005	0.45652
0.00426011	0.00408933	0.004438	MAF < 0.005	0.45657
0.00426007	0.00408928	0.00443795	MAF < 0.005	0.45662
0.00426002	0.00408923	0.00443791	MAF < 0.005	0.45667
0.00425997	0.00408918	0.00443786	MAF < 0.005	0.456719
0.00425993	0.00408913	0.00443782	MAF < 0.005	0.456769
0.00425988	0.00408909	0.00443777	MAF < 0.005	0.456819
0.00425983	0.00408904	0.00443773	MAF < 0.005	0.456869
0.00425979	0.00408899	0.00443769	MAF < 0.005	0.456919
0.00425974	0.00408894	0.00443764	MAF < 0.005	0.456968
0.00425969	0.00408889	0.0044376	MAF < 0.005	0.457018
0.00425965	0.00408884	0.00443755	MAF < 0.005	0.457068
0.0042596	0.00408879	0.00443751	MAF < 0.005	0.457118
0.00425955	0.00408874	0.00443746	MAF < 0.005	0.457168
0.00425951	0.00408869	0.00443742	MAF < 0.005	0.457218
0.00425946	0.00408864	0.00443738	MAF < 0.005	0.457267
0.00425941	0.0040886	0.00443733	MAF < 0.005	0.457317
0.00425937	0.00408855	0.00443729	MAF < 0.005	0.457367
0.00425932	0.0040885	0.00443725	MAF < 0.005	0.457417
0.00425927	0.00408845	0.0044372	MAF < 0.005	0.457467
0.00425923	0.0040884	0.00443716	MAF < 0.005	0.457516
0.00425918	0.00408835	0.00443711	MAF < 0.005	0.457566
0.00425913	0.0040883	0.00443707	MAF < 0.005	0.457616
0.00425909	0.00408825	0.00443702	MAF < 0.005	0.457666
0.00425904	0.0040882	0.00443698	MAF < 0.005	0.457716
0.00425899	0.00408815	0.00443694	MAF < 0.005	0.457765
0.00425895	0.0040881	0.00443689	MAF < 0.005	0.457815
0.0042589	0.00408806	0.00443685	MAF < 0.005	0.457865
0.00425885	0.00408801	0.00443681	MAF < 0.005	0.457915
0.00425881	0.00408796	0.00443676	MAF < 0.005	0.457965
0.00425876	0.00408791	0.00443672	MAF < 0.005	0.458014
0.00425871	0.00408786	0.00443667	MAF < 0.005	0.458064
0.00425867	0.00408781	0.00443663	MAF < 0.005	0.458114
0.00425862	0.00408776	0.00443658	MAF < 0.005	0.458164
0.00425857	0.00408771	0.00443654	MAF < 0.005	0.458214
0.00425852	0.00408766	0.0044365	MAF < 0.005	0.458263
0.00425848	0.00408762	0.00443645	MAF < 0.005	0.458313
0.00425843	0.00408757	0.00443641	MAF < 0.005	0.458363
0.00425839	0.00408752	0.00443637	MAF < 0.005	0.458413
0.00425834	0.00408747	0.00443632	MAF < 0.005	0.458463
0.00425829	0.00408742	0.00443628	MAF < 0.005	0.458512
0.00425825	0.00408737	0.00443623	MAF < 0.005	0.458562
0.0042582	0.00408732	0.00443619	MAF < 0.005	0.458612
0.00425815	0.00408727	0.00443615	MAF < 0.005	0.458662
0.00425811	0.00408722	0.0044361	MAF < 0.005	0.458712
0.00425806	0.00408717	0.00443606	MAF < 0.005	0.458761
0.00425801	0.00408712	0.00443601	MAF < 0.005	0.458811
0.00425797	0.00408708	0.00443597	MAF < 0.005	0.458861
0.00425792	0.00408703	0.00443593	MAF < 0.005	0.458911
0.00425787	0.00408698	0.00443588	MAF < 0.005	0.458961
0.00425783	0.00408693	0.00443584	MAF < 0.005	0.459011
0.00425778	0.00408688	0.0044358	MAF < 0.005	0.45906
0.00425773	0.00408683	0.00443575	MAF < 0.005	0.45911
0.00425769	0.00408678	0.00443571	MAF < 0.005	0.45916
0.00425764	0.00408673	0.00443566	MAF < 0.005	0.45921
0.00425759	0.00408669	0.00443562	MAF < 0.005	0.45926
0.00425755	0.00408664	0.00443557	MAF < 0.005	0.459309
0.0042575	0.00408659	0.00443553	MAF < 0.005	0.459359
0.00425746	0.00408654	0.00443549	MAF < 0.005	0.459409
0.00425741	0.00408649	0.00443544	MAF < 0.005	0.459459
0.00425736	0.00408644	0.0044354	MAF < 0.005	0.459509
0.00425732	0.00408639	0.00443536	MAF < 0.005	0.459558
0.00425727	0.00408634	0.00443531	MAF < 0.005	0.459608
0.00425722	0.0040863	0.00443527	MAF < 0.005	0.459658
0.00425718	0.00408625	0.00443523	MAF < 0.005	0.459708
0.00425713	0.0040862	0.00443518	MAF < 0.005	0.459758
0.00425708	0.00408615	0.00443514	MAF < 0.005	0.459807
0.00425704	0.0040861	0.00443509	MAF < 0.005	0.459857
0.00425699	0.00408605	0.00443505	MAF < 0.005	0.459907
0.00425694	0.004086	0.00443501	MAF < 0.005	0.459957
0.0042569	0.00408595	0.00443496	MAF < 0.005	0.460007
0.00425685	0.0040859	0.00443492	MAF < 0.005	0.460056
0.0042568	0.00408586	0.00443487	MAF < 0.005	0.460106
0.00425676	0.00408581	0.00443483	MAF < 0.005	0.460156
0.00425671	0.00408576	0.00443479	MAF < 0.005	0.460206
0.00425667	0.00408571	0.00443474	MAF < 0.005	0.460256
0.00425662	0.00408566	0.0044347	MAF < 0.005	0.460305
0.00425657	0.00408561	0.00443466	MAF < 0.005	0.460355
0.00425653	0.00408556	0.00443461	MAF < 0.005	0.460405
0.00425648	0.00408551	0.00443457	MAF < 0.005	0.460455
0.00425643	0.00408547	0.00443452	MAF < 0.005	0.460505
0.00425639	0.00408542	0.00443448	MAF < 0.005	0.460554
0.00425634	0.00408537	0.00443444	MAF < 0.005	0.460604
0.0042563	0.00408532	0.00443439	MAF < 0.005	0.460654
0.00425625	0.00408527	0.00443435	MAF < 0.005	0.460704
0.0042562	0.00408522	0.00443431	MAF < 0.005	0.460754
0.00425616	0.00408517	0.00443426	MAF < 0.005	0.460803
0.00425611	0.00408513	0.00443422	MAF < 0.005	0.460853
0.00425606	0.00408508	0.00443418	MAF < 0.005	0.460903
0.00425602	0.00408503	0.00443413	MAF < 0.005	0.460953
0.00425597	0.00408498	0.00443409	MAF < 0.005	0.461003
0.00425592	0.00408493	0.00443404	MAF < 0.005	0.461053
0.00425588	0.00408488	0.004434	MAF < 0.005	0.461102
0.00425583	0.00408483	0.00443396	MAF < 0.005	0.461152
0.00425579	0.00408478	0.00443391	MAF < 0.005	0.461202
0.00425574	0.00408474	0.00443387	MAF < 0.005	0.461252
0.00425569	0.00408469	0.00443382	MAF < 0.005	0.461302
0.00425565	0.00408464	0.00443378	MAF < 0.005	0.461351
0.0042556	0.00408459	0.00443374	MAF < 0.005	0.461401
0.00425555	0.00408454	0.00443369	MAF < 0.005	0.461451
0.00425551	0.00408449	0.00443365	MAF < 0.005	0.461501
0.00425546	0.00408444	0.00443361	MAF < 0.005	0.461551
0.00425542	0.0040844	0.00443356	MAF < 0.005	0.4616
0.00425537	0.00408435	0.00443352	MAF < 0.005	0.46165
0.00425532	0.0040843	0.00443348	MAF < 0.005	0.4617
0.00425528	0.00408425	0.00443343	MAF < 0.005	0.46175
0.00425523	0.0040842	0.00443339	MAF < 0.005	0.4618
0.00425518	0.00408415	0.00443335	MAF < 0.005	0.461849
0.00425514	0.00408411	0.0044333	MAF < 0.005	0.461899
0.00425509	0.00408406	0.00443326	MAF < 0.005	0.461949
0.00425505	0.00408401	0.00443321	MAF < 0.005	0.461999
0.004255	0.00408396	0.00443317	MAF < 0.005	0.462049
0.00425495	0.00408391	0.00443313	MAF < 0.005	0.462098
0.00425491	0.00408386	0.00443308	MAF < 0.005	0.462148
0.00425486	0.00408381	0.00443304	MAF < 0.005	0.462198
0.00425482	0.00408376	0.004433	MAF < 0.005	0.462248
0.00425477	0.00408372	0.00443295	MAF < 0.005	0.462298
0.00425472	0.00408367	0.00443291	MAF < 0.005	0.462347
0.00425468	0.00408362	0.00443287	MAF < 0.005	0.462397
0.00425463	0.00408357	0.00443282	MAF < 0.005	0.462447
0.00425458	0.00408352	0.00443278	MAF < 0.005	0.462497
0.00425454	0.00408347	0.00443274	MAF < 0.005	0.462547
0.00425449	0.00408343	0.00443269	MAF < 0.005	0.462596
0.00425445	0.00408338	0.00443265	MAF < 0.005	0.462646
0.0042544	0.00408333	0.00443261	MAF < 0.005	0.462696
0.00425435	0.00408328	0.00443256	MAF < 0.005	0.462746
0.00425431	0.00408323	0.00443252	MAF < 0.005	0.462796
0.00425426	0.00408318	0.00443247	MAF < 0.005	0.462845
0.00425422	0.00408313	0.00443243	MAF < 0.005	0.462895
0.00425417	0.00408309	0.00443239	MAF < 0.005	0.462945
0.00425412	0.00408304	0.00443234	MAF < 0.005	0.462995
0.00425408	0.00408299	0.0044323	MAF < 0.005	0.463045
0.00425403	0.00408294	0.00443226	MAF < 0.005	0.463095
0.00425399	0.00408289	0.00443221	MAF < 0.005	0.463144
0.00425394	0.00408284	0.00443217	MAF < 0.005	0.463194
0.00425389	0.0040828	0.00443213	MAF < 0.005	0.463244
0.00425385	0.00408275	0.00443208	MAF < 0.005	0.463294
0.0042538	0.0040827	0.00443204	MAF < 0.005	0.463344
0.00425375	0.00408265	0.004432	MAF < 0.005	0.463393
0.00425371	0.0040826	0.00443195	MAF < 0.005	0.463443
0.00425366	0.00408255	0.00443191	MAF < 0.005	0.463493
0.00425362	0.00408251	0.00443187	MAF < 0.005	0.463543
0.00425357	0.00408246	0.00443182	MAF < 0.005	0.463593
0.00425353	0.00408241	0.00443178	MAF < 0.005	0.463642
0.00425348	0.00408236	0.00443174	MAF < 0.005	0.463692
0.00425343	0.00408231	0.00443169	MAF < 0.005	0.463742
0.00425339	0.00408226	0.00443165	MAF < 0.005	0.463792
0.00425334	0.00408222	0.00443161	MAF < 0.005	0.463842
0.00425329	0.00408217	0.00443156	MAF < 0.005	0.463891
0.00425325	0.00408212	0.00443152	MAF < 0.005	0.463941
0.0042532	0.00408207	0.00443148	MAF < 0.005	0.463991
0.00425316	0.00408202	0.00443143	MAF < 0.005	0.464041
0.00425311	0.00408197	0.00443139	MAF < 0.005	0.464091
0.00425307	0.00408193	0.00443135	MAF < 0.005	0.46414
0.00425302	0.00408188	0.0044313	MAF < 0.005	0.46419
0.00425297	0.00408183	0.00443126	MAF < 0.005	0.46424
0.00425293	0.00408178	0.00443122	MAF < 0.005	0.46429
0.00425288	0.00408173	0.00443117	MAF < 0.005	0.46434
0.00425283	0.00408168	0.00443113	MAF < 0.005	0.464389
0.00425279	0.00408164	0.00443109	MAF < 0.005	0.464439
0.00425274	0.00408159	0.00443104	MAF < 0.005	0.464489
0.0042527	0.00408154	0.004431	MAF < 0.005	0.464539
0.00425265	0.00408149	0.00443096	MAF < 0.005	0.464589
0.00425261	0.00408144	0.00443091	MAF < 0.005	0.464638
0.00425256	0.0040814	0.00443087	MAF < 0.005	0.464688
0.00425251	0.00408135	0.00443083	MAF < 0.005	0.464738
0.00425247	0.0040813	0.00443078	MAF < 0.005	0.464788
0.00425242	0.00408125	0.00443074	MAF < 0.005	0.464838
0.00425238	0.0040812	0.0044307	MAF < 0.005	0.464887
0.00425233	0.00408116	0.00443065	MAF < 0.005	0.464937
0.00425228	0.00408111	0.00443061	MAF < 0.005	0.464987
0.00425224	0.00408106	0.00443057	MAF < 0.005	0.465037
0.00425219	0.00408101	0.00443052	MAF < 0.005	0.465087
0.00425215	0.00408096	0.00443048	MAF < 0.005	0.465137
0.0042521	0.00408091	0.00443044	MAF < 0.005	0.465186
0.00425206	0.00408087	0.00443039	MAF < 0.005	0.465236
0.00425201	0.00408082	0.00443035	MAF < 0.005	0.465286
0.00425196	0.00408077	0.00443031	MAF < 0.005	0.465336
0.00425192	0.00408072	0.00443026	MAF < 0.005	0.465386
0.00425187	0.00408067	0.00443022	MAF < 0.005	0.465435
0.00425183	0.00408063	0.00443018	MAF < 0.005	0.465485
0.00425178	0.00408058	0.00443013	MAF < 0.005	0.465535
0.00425173	0.00408053	0.00443009	MAF < 0.005	0.465585
0.00425169	0.00408048	0.00443005	MAF < 0.005	0.465635
0.00425164	0.00408043	0.00443	MAF < 0.005	0.465684
0.0042516	0.00408038	0.00442996	MAF < 0.005	0.465734
0.00425155	0.00408034	0.00442992	MAF < 0.005	0.465784
0.00425151	0.00408029	0.00442987	MAF < 0.005	0.465834
0.00425146	0.00408024	0.00442983	MAF < 0.005	0.465884
0.00425141	0.00408019	0.00442979	MAF < 0.005	0.465933
0.00425137	0.00408014	0.00442975	MAF < 0.005	0.465983
0.00425132	0.0040801	0.0044297	MAF < 0.005	0.466033
0.00425128	0.00408005	0.00442966	MAF < 0.005	0.466083
0.00425123	0.00408	0.00442962	MAF < 0.005	0.466133
0.00425119	0.00407995	0.00442957	MAF < 0.005	0.466182
0.00425114	0.0040799	0.00442953	MAF < 0.005	0.466232
0.00425109	0.00407986	0.00442949	MAF < 0.005	0.466282
0.00425105	0.00407981	0.00442944	MAF < 0.005	0.466332
0.004251	0.00407976	0.0044294	MAF < 0.005	0.466382
0.00425096	0.00407971	0.00442936	MAF < 0.005	0.466431
0.00425091	0.00407966	0.00442931	MAF < 0.005	0.466481
0.00425087	0.00407962	0.00442927	MAF < 0.005	0.466531
0.00425082	0.00407957	0.00442923	MAF < 0.005	0.466581
0.00425077	0.00407952	0.00442919	MAF < 0.005	0.466631
0.00425073	0.00407947	0.00442914	MAF < 0.005	0.46668
0.00425068	0.00407942	0.0044291	MAF < 0.005	0.46673
0.00425064	0.00407938	0.00442906	MAF < 0.005	0.46678
0.00425059	0.00407933	0.00442901	MAF < 0.005	0.46683
0.00425055	0.00407928	0.00442897	MAF < 0.005	0.46688
0.0042505	0.00407923	0.00442893	MAF < 0.005	0.466929
0.00425045	0.00407918	0.00442888	MAF < 0.005	0.466979
0.00425041	0.00407914	0.00442884	MAF < 0.005	0.467029
0.00425036	0.00407909	0.0044288	MAF < 0.005	0.467079
0.00425032	0.00407904	0.00442875	MAF < 0.005	0.467129
0.00425027	0.00407899	0.00442871	MAF < 0.005	0.467179
0.00425023	0.00407894	0.00442867	MAF < 0.005	0.467228
0.00425018	0.0040789	0.00442863	MAF < 0.005	0.467278
0.00425014	0.00407885	0.00442858	MAF < 0.005	0.467328
0.00425009	0.0040788	0.00442854	MAF < 0.005	0.467378
0.00425004	0.00407875	0.0044285	MAF < 0.005	0.467428
0.00425	0.00407871	0.00442845	MAF < 0.005	0.467477
0.00424995	0.00407866	0.00442841	MAF < 0.005	0.467527
0.00424991	0.00407861	0.00442837	MAF < 0.005	0.467577
0.00424986	0.00407856	0.00442832	MAF < 0.005	0.467627
0.00424982	0.00407851	0.00442828	MAF < 0.005	0.467677
0.00424977	0.00407846	0.00442824	MAF < 0.005	0.467726
0.00424973	0.00407842	0.0044282	MAF < 0.005	0.467776
0.00424968	0.00407837	0.00442815	MAF < 0.005	0.467826
0.00424963	0.00407832	0.00442811	MAF < 0.005	0.467876
0.00424959	0.00407827	0.00442807	MAF < 0.005	0.467926
0.00424954	0.00407823	0.00442802	MAF < 0.005	0.467975
0.0042495	0.00407818	0.00442798	MAF < 0.005	0.468025
0.00424945	0.00407813	0.00442794	MAF < 0.005	0.468075
0.00424941	0.00407808	0.0044279	MAF < 0.005	0.468125
0.00424936	0.00407803	0.00442785	MAF < 0.005	0.468175
0.00424932	0.00407799	0.00442781	MAF < 0.005	0.468224
0.00424927	0.00407794	0.00442777	MAF < 0.005	0.468274
0.00424922	0.00407789	0.00442772	MAF < 0.005	0.468324
0.00424918	0.00407784	0.00442768	MAF < 0.005	0.468374
0.00424913	0.0040778	0.00442764	MAF < 0.005	0.468424
0.00424909	0.00407775	0.00442759	MAF < 0.005	0.468473
0.00424904	0.0040777	0.00442755	MAF < 0.005	0.468523
0.004249	0.00407765	0.00442751	MAF < 0.005	0.468573
0.00424895	0.0040776	0.00442747	MAF < 0.005	0.468623
0.0042489	0.00407756	0.00442742	MAF < 0.005	0.468673
0.00424886	0.00407751	0.00442738	MAF < 0.005	0.468722
0.00424882	0.00407746	0.00442734	MAF < 0.005	0.468772
0.00424877	0.00407741	0.00442729	MAF < 0.005	0.468822
0.00424872	0.00407737	0.00442725	MAF < 0.005	0.468872
0.00424868	0.00407732	0.00442721	MAF < 0.005	0.468922
0.00424863	0.00407727	0.00442717	MAF < 0.005	0.468971
0.00424859	0.00407722	0.00442712	MAF < 0.005	0.469021
0.00424854	0.00407717	0.00442708	MAF < 0.005	0.469071
0.0042485	0.00407713	0.00442704	MAF < 0.005	0.469121
0.00424845	0.00407708	0.00442699	MAF < 0.005	0.469171
0.00424841	0.00407703	0.00442695	MAF < 0.005	0.469221
0.00424836	0.00407698	0.00442691	MAF < 0.005	0.46927
0.00424831	0.00407694	0.00442687	MAF < 0.005	0.46932
0.00424827	0.00407689	0.00442682	MAF < 0.005	0.46937
0.00424822	0.00407684	0.00442678	MAF < 0.005	0.46942
0.00424818	0.00407679	0.00442674	MAF < 0.005	0.46947
0.00424813	0.00407675	0.00442669	MAF < 0.005	0.469519
0.00424809	0.0040767	0.00442665	MAF < 0.005	0.469569
0.00424804	0.00407665	0.00442661	MAF < 0.005	0.469619
0.004248	0.0040766	0.00442657	MAF < 0.005	0.469669
0.00424795	0.00407655	0.00442652	MAF < 0.005	0.469719
0.00424791	0.00407651	0.00442648	MAF < 0.005	0.469768
0.00424786	0.00407646	0.00442644	MAF < 0.005	0.469818
0.00424782	0.00407641	0.00442639	MAF < 0.005	0.469868
0.00424777	0.00407637	0.00442635	MAF < 0.005	0.469918
0.00424772	0.00407632	0.00442631	MAF < 0.005	0.469968
0.00424768	0.00407627	0.00442627	MAF < 0.005	0.470017
0.00424763	0.00407622	0.00442622	MAF < 0.005	0.470067
0.00424759	0.00407617	0.00442618	MAF < 0.005	0.470117
0.00424754	0.00407613	0.00442614	MAF < 0.005	0.470167
0.0042475	0.00407608	0.00442609	MAF < 0.005	0.470217
0.00424745	0.00407603	0.00442605	MAF < 0.005	0.470266
0.00424741	0.00407598	0.00442601	MAF < 0.005	0.470316
0.00424736	0.00407594	0.00442597	MAF < 0.005	0.470366
0.00424732	0.00407589	0.00442592	MAF < 0.005	0.470416
0.00424727	0.00407584	0.00442588	MAF < 0.005	0.470466
0.00424723	0.00407579	0.00442584	MAF < 0.005	0.470515
0.00424718	0.00407575	0.0044258	MAF < 0.005	0.470565
0.00424714	0.0040757	0.00442575	MAF < 0.005	0.470615
0.00424709	0.00407565	0.00442571	MAF < 0.005	0.470665
0.00424705	0.0040756	0.00442567	MAF < 0.005	0.470715
0.004247	0.00407556	0.00442562	MAF < 0.005	0.470764
0.00424696	0.00407551	0.00442558	MAF < 0.005	0.470814
0.00424691	0.00407546	0.00442554	MAF < 0.005	0.470864
0.00424686	0.00407541	0.0044255	MAF < 0.005	0.470914
0.00424682	0.00407537	0.00442546	MAF < 0.005	0.470964
0.00424678	0.00407532	0.00442541	MAF < 0.005	0.471014
0.00424673	0.00407527	0.00442537	MAF < 0.005	0.471063
0.00424668	0.00407522	0.00442533	MAF < 0.005	0.471113
0.00424664	0.00407518	0.00442528	MAF < 0.005	0.471163
0.00424659	0.00407513	0.00442524	MAF < 0.005	0.471213
0.00424655	0.00407508	0.0044252	MAF < 0.005	0.471263
0.0042465	0.00407503	0.00442516	MAF < 0.005	0.471312
0.00424646	0.00407499	0.00442511	MAF < 0.005	0.471362
0.00424641	0.00407494	0.00442507	MAF < 0.005	0.471412
0.00424637	0.00407489	0.00442503	MAF < 0.005	0.471462
0.00424632	0.00407484	0.00442499	MAF < 0.005	0.471512
0.00424628	0.0040748	0.00442494	MAF < 0.005	0.471561
0.00424623	0.00407475	0.0044249	MAF < 0.005	0.471611
0.00424619	0.0040747	0.00442486	MAF < 0.005	0.471661
0.00424614	0.00407465	0.00442482	MAF < 0.005	0.471711
0.0042461	0.00407461	0.00442477	MAF < 0.005	0.471761
0.00424605	0.00407456	0.00442473	MAF < 0.005	0.47181
0.00424601	0.00407451	0.00442469	MAF < 0.005	0.47186
0.00424596	0.00407446	0.00442464	MAF < 0.005	0.47191
0.00424592	0.00407442	0.0044246	MAF < 0.005	0.47196
0.00424587	0.00407437	0.00442456	MAF < 0.005	0.47201
0.00424583	0.00407432	0.00442452	MAF < 0.005	0.472059
0.00424578	0.00407427	0.00442447	MAF < 0.005	0.472109
0.00424574	0.00407423	0.00442443	MAF < 0.005	0.472159
0.00424569	0.00407418	0.00442439	MAF < 0.005	0.472209
0.00424565	0.00407413	0.00442435	MAF < 0.005	0.472259
0.0042456	0.00407408	0.0044243	MAF < 0.005	0.472308
0.00424556	0.00407404	0.00442426	MAF < 0.005	0.472358
0.00424551	0.00407399	0.00442422	MAF < 0.005	0.472408
0.00424547	0.00407394	0.00442418	MAF < 0.005	0.472458
0.00424542	0.0040739	0.00442413	MAF < 0.005	0.472508
0.00424538	0.00407385	0.00442409	MAF < 0.005	0.472557
0.00424533	0.0040738	0.00442405	MAF < 0.005	0.472607
0.00424528	0.00407375	0.00442401	MAF < 0.005	0.472657
0.00424524	0.00407371	0.00442396	MAF < 0.005	0.472707
0.0042452	0.00407366	0.00442392	MAF < 0.005	0.472757
0.00424515	0.00407361	0.00442388	MAF < 0.005	0.472806
0.0042451	0.00407357	0.00442384	MAF < 0.005	0.472856
0.00424506	0.00407352	0.0044238	MAF < 0.005	0.472906
0.00424502	0.00407347	0.00442375	MAF < 0.005	0.472956
0.00424497	0.00407342	0.00442371	MAF < 0.005	0.473006
0.00424493	0.00407338	0.00442367	MAF < 0.005	0.473056
0.00424488	0.00407333	0.00442362	MAF < 0.005	0.473105
0.00424483	0.00407328	0.00442358	MAF < 0.005	0.473155
0.00424479	0.00407323	0.00442354	MAF < 0.005	0.473205
0.00424475	0.00407319	0.0044235	MAF < 0.005	0.473255
0.0042447	0.00407314	0.00442345	MAF < 0.005	0.473305
0.00424465	0.00407309	0.00442341	MAF < 0.005	0.473354
0.00424461	0.00407304	0.00442337	MAF < 0.005	0.473404
0.00424456	0.004073	0.00442333	MAF < 0.005	0.473454
0.00424452	0.00407295	0.00442328	MAF < 0.005	0.473504
0.00424448	0.0040729	0.00442324	MAF < 0.005	0.473554
0.00424443	0.00407286	0.0044232	MAF < 0.005	0.473603
0.00424438	0.00407281	0.00442316	MAF < 0.005	0.473653
0.00424434	0.00407276	0.00442312	MAF < 0.005	0.473703
0.0042443	0.00407272	0.00442307	MAF < 0.005	0.473753
0.00424425	0.00407267	0.00442303	MAF < 0.005	0.473803
0.00424421	0.00407262	0.00442299	MAF < 0.005	0.473852
0.00424416	0.00407257	0.00442295	MAF < 0.005	0.473902
0.00424412	0.00407253	0.0044229	MAF < 0.005	0.473952
0.00424407	0.00407248	0.00442286	MAF < 0.005	0.474002
0.00424403	0.00407243	0.00442282	MAF < 0.005	0.474052
0.00424398	0.00407238	0.00442278	MAF < 0.005	0.474101
0.00424394	0.00407234	0.00442273	MAF < 0.005	0.474151
0.00424389	0.00407229	0.00442269	MAF < 0.005	0.474201
0.00424385	0.00407224	0.00442265	MAF < 0.005	0.474251
0.0042438	0.0040722	0.00442261	MAF < 0.005	0.474301
0.00424376	0.00407215	0.00442256	MAF < 0.005	0.47435
0.00424371	0.0040721	0.00442252	MAF < 0.005	0.4744
0.00424367	0.00407205	0.00442248	MAF < 0.005	0.47445
0.00424362	0.00407201	0.00442244	MAF < 0.005	0.4745
0.00424358	0.00407196	0.0044224	MAF < 0.005	0.47455
0.00424353	0.00407191	0.00442235	MAF < 0.005	0.474599
0.00424349	0.00407187	0.00442231	MAF < 0.005	0.474649
0.00424344	0.00407182	0.00442227	MAF < 0.005	0.474699
0.0042434	0.00407177	0.00442223	MAF < 0.005	0.474749
0.00424335	0.00407172	0.00442218	MAF < 0.005	0.474799
0.00424331	0.00407168	0.00442214	MAF < 0.005	0.474848
0.00424326	0.00407163	0.0044221	MAF < 0.005	0.474898
0.00424322	0.00407158	0.00442206	MAF < 0.005	0.474948
0.00424317	0.00407154	0.00442201	MAF < 0.005	0.474998
0.00424313	0.00407149	0.00442197	MAF < 0.005	0.475048
0.00424308	0.00407144	0.00442193	MAF < 0.005	0.475098
0.00424304	0.0040714	0.00442189	MAF < 0.005	0.475147
0.004243	0.00407135	0.00442185	MAF < 0.005	0.475197
0.00424295	0.0040713	0.0044218	MAF < 0.005	0.475247
0.0042429	0.00407125	0.00442176	MAF < 0.005	0.475297
0.00424286	0.00407121	0.00442172	MAF < 0.005	0.475347
0.00424282	0.00407116	0.00442168	MAF < 0.005	0.475396
0.00424277	0.00407111	0.00442164	MAF < 0.005	0.475446
0.00424273	0.00407107	0.00442159	MAF < 0.005	0.475496
0.00424268	0.00407102	0.00442155	MAF < 0.005	0.475546
0.00424264	0.00407097	0.00442151	MAF < 0.005	0.475596
0.00424259	0.00407093	0.00442147	MAF < 0.005	0.475645
0.00424255	0.00407088	0.00442142	MAF < 0.005	0.475695
0.0042425	0.00407083	0.00442138	MAF < 0.005	0.475745
0.00424246	0.00407078	0.00442134	MAF < 0.005	0.475795
0.00424241	0.00407074	0.0044213	MAF < 0.005	0.475845
0.00424237	0.00407069	0.00442125	MAF < 0.005	0.475894
0.00424232	0.00407064	0.00442121	MAF < 0.005	0.475944
0.00424228	0.0040706	0.00442117	MAF < 0.005	0.475994
0.00424223	0.00407055	0.00442113	MAF < 0.005	0.476044
0.00424219	0.0040705	0.00442109	MAF < 0.005	0.476094
0.00424215	0.00407046	0.00442104	MAF < 0.005	0.476143
0.0042421	0.00407041	0.004421	MAF < 0.005	0.476193
0.00424206	0.00407036	0.00442096	MAF < 0.005	0.476243
0.00424201	0.00407031	0.00442092	MAF < 0.005	0.476293
0.00424197	0.00407027	0.00442088	MAF < 0.005	0.476343
0.00424192	0.00407022	0.00442083	MAF < 0.005	0.476392
0.00424188	0.00407017	0.00442079	MAF < 0.005	0.476442
0.00424183	0.00407013	0.00442075	MAF < 0.005	0.476492
0.00424179	0.00407008	0.00442071	MAF < 0.005	0.476542
0.00424174	0.00407003	0.00442066	MAF < 0.005	0.476592
0.0042417	0.00406999	0.00442062	MAF < 0.005	0.476641
0.00424165	0.00406994	0.00442058	MAF < 0.005	0.476691
0.00424161	0.00406989	0.00442054	MAF < 0.005	0.476741
0.00424157	0.00406985	0.0044205	MAF < 0.005	0.476791
0.00424152	0.0040698	0.00442045	MAF < 0.005	0.476841
0.00424147	0.00406975	0.00442041	MAF < 0.005	0.47689
0.00424143	0.0040697	0.00442037	MAF < 0.005	0.47694
0.00424139	0.00406966	0.00442033	MAF < 0.005	0.47699
0.00424134	0.00406961	0.00442029	MAF < 0.005	0.47704
0.0042413	0.00406956	0.00442024	MAF < 0.005	0.47709
0.00424125	0.00406952	0.0044202	MAF < 0.005	0.47714
0.00424121	0.00406947	0.00442016	MAF < 0.005	0.477189
0.00424116	0.00406942	0.00442012	MAF < 0.005	0.477239
0.00424112	0.00406938	0.00442008	MAF < 0.005	0.477289
0.00424107	0.00406933	0.00442003	MAF < 0.005	0.477339
0.00424103	0.00406928	0.00441999	MAF < 0.005	0.477389
0.00424099	0.00406924	0.00441995	MAF < 0.005	0.477438
0.00424094	0.00406919	0.00441991	MAF < 0.005	0.477488
0.0042409	0.00406914	0.00441987	MAF < 0.005	0.477538
0.00424085	0.0040691	0.00441982	MAF < 0.005	0.477588
0.00424081	0.00406905	0.00441978	MAF < 0.005	0.477638
0.00424076	0.004069	0.00441974	MAF < 0.005	0.477687
0.00424072	0.00406896	0.0044197	MAF < 0.005	0.477737
0.00424067	0.00406891	0.00441966	MAF < 0.005	0.477787
0.00424063	0.00406886	0.00441961	MAF < 0.005	0.477837
0.00424058	0.00406882	0.00441957	MAF < 0.005	0.477887
0.00424054	0.00406877	0.00441953	MAF < 0.005	0.477936
0.0042405	0.00406872	0.00441949	MAF < 0.005	0.477986
0.00424045	0.00406868	0.00441945	MAF < 0.005	0.478036
0.00424041	0.00406863	0.0044194	MAF < 0.005	0.478086
0.00424036	0.00406858	0.00441936	MAF < 0.005	0.478136
0.00424032	0.00406854	0.00441932	MAF < 0.005	0.478185
0.00424027	0.00406849	0.00441928	MAF < 0.005	0.478235
0.00424023	0.00406844	0.00441924	MAF < 0.005	0.478285
0.00424018	0.0040684	0.00441919	MAF < 0.005	0.478335
0.00424014	0.00406835	0.00441915	MAF < 0.005	0.478385
0.0042401	0.0040683	0.00441911	MAF < 0.005	0.478434
0.00424005	0.00406826	0.00441907	MAF < 0.005	0.478484
0.00424001	0.00406821	0.00441903	MAF < 0.005	0.478534
0.00423996	0.00406816	0.00441898	MAF < 0.005	0.478584
0.00423992	0.00406812	0.00441894	MAF < 0.005	0.478634
0.00423987	0.00406807	0.0044189	MAF < 0.005	0.478683
0.00423983	0.00406802	0.00441886	MAF < 0.005	0.478733
0.00423978	0.00406798	0.00441882	MAF < 0.005	0.478783
0.00423974	0.00406793	0.00441877	MAF < 0.005	0.478833
0.00423969	0.00406788	0.00441873	MAF < 0.005	0.478883
0.00423965	0.00406784	0.00441869	MAF < 0.005	0.478932
0.00423961	0.00406779	0.00441865	MAF < 0.005	0.478982
0.00423956	0.00406774	0.00441861	MAF < 0.005	0.479032
0.00423952	0.0040677	0.00441857	MAF < 0.005	0.479082
0.00423947	0.00406765	0.00441852	MAF < 0.005	0.479132
0.00423943	0.0040676	0.00441848	MAF < 0.005	0.479182
0.00423939	0.00406756	0.00441844	MAF < 0.005	0.479231
0.00423934	0.00406751	0.0044184	MAF < 0.005	0.479281
0.0042393	0.00406746	0.00441836	MAF < 0.005	0.479331
0.00423925	0.00406742	0.00441831	MAF < 0.005	0.479381
0.00423921	0.00406737	0.00441827	MAF < 0.005	0.479431
0.00423916	0.00406732	0.00441823	MAF < 0.005	0.47948
0.00423912	0.00406728	0.00441819	MAF < 0.005	0.47953
0.00423907	0.00406723	0.00441815	MAF < 0.005	0.47958
0.00423903	0.00406718	0.00441811	MAF < 0.005	0.47963
0.00423899	0.00406714	0.00441806	MAF < 0.005	0.47968
0.00423894	0.00406709	0.00441802	MAF < 0.005	0.479729
0.0042389	0.00406704	0.00441798	MAF < 0.005	0.479779
0.00423885	0.004067	0.00441794	MAF < 0.005	0.479829
0.00423881	0.00406695	0.0044179	MAF < 0.005	0.479879
0.00423876	0.0040669	0.00441785	MAF < 0.005	0.479929
0.00423872	0.00406686	0.00441781	MAF < 0.005	0.479978
0.00423868	0.00406681	0.00441777	MAF < 0.005	0.480028
0.00423863	0.00406676	0.00441773	MAF < 0.005	0.480078
0.00423859	0.00406672	0.00441769	MAF < 0.005	0.480128
0.00423854	0.00406667	0.00441765	MAF < 0.005	0.480178
0.0042385	0.00406662	0.0044176	MAF < 0.005	0.480227
0.00423845	0.00406658	0.00441756	MAF < 0.005	0.480277
0.00423841	0.00406653	0.00441752	MAF < 0.005	0.480327
0.00423837	0.00406649	0.00441748	MAF < 0.005	0.480377
0.00423832	0.00406644	0.00441744	MAF < 0.005	0.480427
0.00423828	0.00406639	0.0044174	MAF < 0.005	0.480476
0.00423823	0.00406635	0.00441735	MAF < 0.005	0.480526
0.00423819	0.0040663	0.00441731	MAF < 0.005	0.480576
0.00423814	0.00406625	0.00441727	MAF < 0.005	0.480626
0.0042381	0.00406621	0.00441723	MAF < 0.005	0.480676
0.00423806	0.00406616	0.00441719	MAF < 0.005	0.480725
0.00423801	0.00406611	0.00441714	MAF < 0.005	0.480775
0.00423797	0.00406607	0.0044171	MAF < 0.005	0.480825
0.00423792	0.00406602	0.00441706	MAF < 0.005	0.480875
0.00423788	0.00406598	0.00441702	MAF < 0.005	0.480925
0.00423783	0.00406593	0.00441698	MAF < 0.005	0.480974
0.00423779	0.00406588	0.00441694	MAF < 0.005	0.481024
0.00423775	0.00406584	0.00441689	MAF < 0.005	0.481074
0.0042377	0.00406579	0.00441685	MAF < 0.005	0.481124
0.00423766	0.00406574	0.00441681	MAF < 0.005	0.481174
0.00423761	0.0040657	0.00441677	MAF < 0.005	0.481224
0.00423757	0.00406565	0.00441673	MAF < 0.005	0.481273
0.00423753	0.0040656	0.00441669	MAF < 0.005	0.481323
0.00423748	0.00406556	0.00441664	MAF < 0.005	0.481373
0.00423744	0.00406551	0.0044166	MAF < 0.005	0.481423
0.00423739	0.00406546	0.00441656	MAF < 0.005	0.481473
0.00423735	0.00406542	0.00441652	MAF < 0.005	0.481522
0.00423731	0.00406537	0.00441648	MAF < 0.005	0.481572
0.00423726	0.00406533	0.00441644	MAF < 0.005	0.481622
0.00423722	0.00406528	0.00441639	MAF < 0.005	0.481672
0.00423717	0.00406523	0.00441635	MAF < 0.005	0.481722
0.00423713	0.00406519	0.00441631	MAF < 0.005	0.481771
0.00423708	0.00406514	0.00441627	MAF < 0.005	0.481821
0.00423704	0.00406509	0.00441623	MAF < 0.005	0.481871
0.004237	0.00406505	0.00441619	MAF < 0.005	0.481921
0.00423695	0.004065	0.00441614	MAF < 0.005	0.481971
0.00423691	0.00406496	0.0044161	MAF < 0.005	0.48202
0.00423686	0.00406491	0.00441606	MAF < 0.005	0.48207
0.00423682	0.00406486	0.00441602	MAF < 0.005	0.48212
0.00423678	0.00406482	0.00441598	MAF < 0.005	0.48217
0.00423673	0.00406477	0.00441594	MAF < 0.005	0.48222
0.00423669	0.00406472	0.0044159	MAF < 0.005	0.482269
0.00423664	0.00406468	0.00441585	MAF < 0.005	0.482319
0.0042366	0.00406463	0.00441581	MAF < 0.005	0.482369
0.00423656	0.00406458	0.00441577	MAF < 0.005	0.482419
0.00423651	0.00406454	0.00441573	MAF < 0.005	0.482469
0.00423647	0.00406449	0.00441569	MAF < 0.005	0.482518
0.00423642	0.00406445	0.00441565	MAF < 0.005	0.482568
0.00423638	0.0040644	0.0044156	MAF < 0.005	0.482618
0.00423634	0.00406435	0.00441556	MAF < 0.005	0.482668
0.00423629	0.00406431	0.00441552	MAF < 0.005	0.482718
0.00423625	0.00406426	0.00441548	MAF < 0.005	0.482767
0.0042362	0.00406422	0.00441544	MAF < 0.005	0.482817
0.00423616	0.00406417	0.0044154	MAF < 0.005	0.482867
0.00423612	0.00406412	0.00441536	MAF < 0.005	0.482917
0.00423607	0.00406408	0.00441531	MAF < 0.005	0.482967
0.00423603	0.00406403	0.00441527	MAF < 0.005	0.483017
0.00423598	0.00406398	0.00441523	MAF < 0.005	0.483066
0.00423594	0.00406394	0.00441519	MAF < 0.005	0.483116
0.0042359	0.00406389	0.00441515	MAF < 0.005	0.483166
0.00423585	0.00406385	0.00441511	MAF < 0.005	0.483216
0.00423581	0.0040638	0.00441507	MAF < 0.005	0.483266
0.00423576	0.00406375	0.00441502	MAF < 0.005	0.483315
0.00423572	0.00406371	0.00441498	MAF < 0.005	0.483365
0.00423568	0.00406366	0.00441494	MAF < 0.005	0.483415
0.00423563	0.00406361	0.0044149	MAF < 0.005	0.483465
0.00423559	0.00406357	0.00441486	MAF < 0.005	0.483515
0.00423554	0.00406352	0.00441482	MAF < 0.005	0.483564
0.0042355	0.00406348	0.00441477	MAF < 0.005	0.483614
0.00423546	0.00406343	0.00441473	MAF < 0.005	0.483664
0.00423541	0.00406338	0.00441469	MAF < 0.005	0.483714
0.00423537	0.00406334	0.00441465	MAF < 0.005	0.483764
0.00423532	0.00406329	0.00441461	MAF < 0.005	0.483813
0.00423528	0.00406325	0.00441457	MAF < 0.005	0.483863
0.00423524	0.0040632	0.00441453	MAF < 0.005	0.483913
0.00423519	0.00406315	0.00441448	MAF < 0.005	0.483963
0.00423515	0.00406311	0.00441444	MAF < 0.005	0.484013
0.00423511	0.00406306	0.0044144	MAF < 0.005	0.484062
0.00423506	0.00406302	0.00441436	MAF < 0.005	0.484112
0.00423502	0.00406297	0.00441432	MAF < 0.005	0.484162
0.00423497	0.00406292	0.00441428	MAF < 0.005	0.484212
0.00423493	0.00406288	0.00441424	MAF < 0.005	0.484262
0.00423489	0.00406283	0.0044142	MAF < 0.005	0.484311
0.00423484	0.00406279	0.00441415	MAF < 0.005	0.484361
0.0042348	0.00406274	0.00441411	MAF < 0.005	0.484411
0.00423475	0.00406269	0.00441407	MAF < 0.005	0.484461
0.00423471	0.00406265	0.00441403	MAF < 0.005	0.484511
0.00423467	0.0040626	0.00441399	MAF < 0.005	0.48456
0.00423462	0.00406255	0.00441395	MAF < 0.005	0.48461
0.00423458	0.00406251	0.00441391	MAF < 0.005	0.48466
0.00423454	0.00406246	0.00441386	MAF < 0.005	0.48471
0.00423449	0.00406242	0.00441382	MAF < 0.005	0.48476
0.00423445	0.00406237	0.00441378	MAF < 0.005	0.484809
0.0042344	0.00406233	0.00441374	MAF < 0.005	0.484859
0.00423436	0.00406228	0.0044137	MAF < 0.005	0.484909
0.00423432	0.00406223	0.00441366	MAF < 0.005	0.484959
0.00423427	0.00406219	0.00441362	MAF < 0.005	0.485009
0.00423423	0.00406214	0.00441357	MAF < 0.005	0.485059
0.00423418	0.00406209	0.00441353	MAF < 0.005	0.485108
0.00423414	0.00406205	0.00441349	MAF < 0.005	0.485158
0.0042341	0.004062	0.00441345	MAF < 0.005	0.485208
0.00423405	0.00406196	0.00441341	MAF < 0.005	0.485258
0.00423401	0.00406191	0.00441337	MAF < 0.005	0.485308
0.00423397	0.00406186	0.00441333	MAF < 0.005	0.485357
0.00423392	0.00406182	0.00441329	MAF < 0.005	0.485407
0.00423388	0.00406177	0.00441324	MAF < 0.005	0.485457
0.00423384	0.00406173	0.0044132	MAF < 0.005	0.485507
0.00423379	0.00406168	0.00441316	MAF < 0.005	0.485557
0.00423375	0.00406164	0.00441312	MAF < 0.005	0.485606
0.0042337	0.00406159	0.00441308	MAF < 0.005	0.485656
0.00423366	0.00406154	0.00441304	MAF < 0.005	0.485706
0.00423362	0.0040615	0.004413	MAF < 0.005	0.485756
0.00423357	0.00406145	0.00441295	MAF < 0.005	0.485806
0.00423353	0.00406141	0.00441291	MAF < 0.005	0.485855
0.00423349	0.00406136	0.00441287	MAF < 0.005	0.485905
0.00423344	0.00406131	0.00441283	MAF < 0.005	0.485955
0.0042334	0.00406127	0.00441279	MAF < 0.005	0.486005
0.00423335	0.00406122	0.00441275	MAF < 0.005	0.486055
0.00423331	0.00406118	0.00441271	MAF < 0.005	0.486104
0.00423327	0.00406113	0.00441267	MAF < 0.005	0.486154
0.00423322	0.00406108	0.00441263	MAF < 0.005	0.486204
0.00423318	0.00406104	0.00441258	MAF < 0.005	0.486254
0.00423314	0.00406099	0.00441254	MAF < 0.005	0.486304
0.00423309	0.00406095	0.0044125	MAF < 0.005	0.486353
0.00423305	0.0040609	0.00441246	MAF < 0.005	0.486403
0.004233	0.00406086	0.00441242	MAF < 0.005	0.486453
0.00423296	0.00406081	0.00441238	MAF < 0.005	0.486503
0.00423292	0.00406076	0.00441234	MAF < 0.005	0.486553
0.00423287	0.00406072	0.0044123	MAF < 0.005	0.486602
0.00423283	0.00406067	0.00441226	MAF < 0.005	0.486652
0.00423279	0.00406063	0.00441221	MAF < 0.005	0.486702
0.00423274	0.00406058	0.00441217	MAF < 0.005	0.486752
0.0042327	0.00406053	0.00441213	MAF < 0.005	0.486802
0.00423266	0.00406049	0.00441209	MAF < 0.005	0.486851
0.00423261	0.00406044	0.00441205	MAF < 0.005	0.486901
0.00423257	0.0040604	0.00441201	MAF < 0.005	0.486951
0.00423253	0.00406035	0.00441197	MAF < 0.005	0.487001
0.00423248	0.00406031	0.00441193	MAF < 0.005	0.487051
0.00423244	0.00406026	0.00441188	MAF < 0.005	0.487101
0.00423239	0.00406021	0.00441184	MAF < 0.005	0.48715
0.00423235	0.00406017	0.0044118	MAF < 0.005	0.4872
0.00423231	0.00406012	0.00441176	MAF < 0.005	0.48725
0.00423226	0.00406008	0.00441172	MAF < 0.005	0.4873
0.00423222	0.00406003	0.00441168	MAF < 0.005	0.48735
0.00423218	0.00405999	0.00441164	MAF < 0.005	0.487399
0.00423213	0.00405994	0.0044116	MAF < 0.005	0.487449
0.00423209	0.00405989	0.00441156	MAF < 0.005	0.487499
0.00423205	0.00405985	0.00441152	MAF < 0.005	0.487549
0.004232	0.0040598	0.00441147	MAF < 0.005	0.487599
0.00423196	0.00405976	0.00441143	MAF < 0.005	0.487648
0.00423192	0.00405971	0.00441139	MAF < 0.005	0.487698
0.00423187	0.00405967	0.00441135	MAF < 0.005	0.487748
0.00423183	0.00405962	0.00441131	MAF < 0.005	0.487798
0.00423179	0.00405958	0.00441127	MAF < 0.005	0.487848
0.00423174	0.00405953	0.00441123	MAF < 0.005	0.487897
0.0042317	0.00405948	0.00441119	MAF < 0.005	0.487947
0.00423165	0.00405944	0.00441114	MAF < 0.005	0.487997
0.00423161	0.00405939	0.0044111	MAF < 0.005	0.488047
0.00423157	0.00405935	0.00441106	MAF < 0.005	0.488097
0.00423152	0.0040593	0.00441102	MAF < 0.005	0.488146
0.00423148	0.00405926	0.00441098	MAF < 0.005	0.488196
0.00423144	0.00405921	0.00441094	MAF < 0.005	0.488246
0.00423139	0.00405916	0.0044109	MAF < 0.005	0.488296
0.00423135	0.00405912	0.00441086	MAF < 0.005	0.488346
0.00423131	0.00405907	0.00441082	MAF < 0.005	0.488395
0.00423126	0.00405903	0.00441078	MAF < 0.005	0.488445
0.00423122	0.00405898	0.00441073	MAF < 0.005	0.488495
0.00423118	0.00405894	0.00441069	MAF < 0.005	0.488545
0.00423113	0.00405889	0.00441065	MAF < 0.005	0.488595
0.00423109	0.00405884	0.00441061	MAF < 0.005	0.488644
0.00423105	0.0040588	0.00441057	MAF < 0.005	0.488694
0.004231	0.00405875	0.00441053	MAF < 0.005	0.488744
0.00423096	0.00405871	0.00441049	MAF < 0.005	0.488794
0.00423092	0.00405866	0.00441045	MAF < 0.005	0.488844
0.00423087	0.00405862	0.00441041	MAF < 0.005	0.488893
0.00423083	0.00405857	0.00441037	MAF < 0.005	0.488943
0.00423079	0.00405853	0.00441032	MAF < 0.005	0.488993
0.00423074	0.00405848	0.00441028	MAF < 0.005	0.489043
0.0042307	0.00405843	0.00441024	MAF < 0.005	0.489093
0.00423066	0.00405839	0.0044102	MAF < 0.005	0.489143
0.00423061	0.00405834	0.00441016	MAF < 0.005	0.489192
0.00423057	0.0040583	0.00441012	MAF < 0.005	0.489242
0.00423052	0.00405825	0.00441008	MAF < 0.005	0.489292
0.00423048	0.00405821	0.00441004	MAF < 0.005	0.489342
0.00423044	0.00405816	0.00441	MAF < 0.005	0.489392
0.00423039	0.00405812	0.00440996	MAF < 0.005	0.489441
0.00423035	0.00405807	0.00440992	MAF < 0.005	0.489491
0.00423031	0.00405802	0.00440987	MAF < 0.005	0.489541
0.00423027	0.00405798	0.00440983	MAF < 0.005	0.489591
0.00423022	0.00405793	0.00440979	MAF < 0.005	0.489641
0.00423018	0.00405789	0.00440975	MAF < 0.005	0.48969
0.00423014	0.00405784	0.00440971	MAF < 0.005	0.48974
0.00423009	0.0040578	0.00440967	MAF < 0.005	0.48979
0.00423005	0.00405775	0.00440963	MAF < 0.005	0.48984
0.00423001	0.00405771	0.00440959	MAF < 0.005	0.48989
0.00422996	0.00405766	0.00440955	MAF < 0.005	0.489939
0.00422992	0.00405761	0.00440951	MAF < 0.005	0.489989
0.00422988	0.00405757	0.00440947	MAF < 0.005	0.490039
0.00422983	0.00405752	0.00440943	MAF < 0.005	0.490089
0.00422979	0.00405748	0.00440939	MAF < 0.005	0.490139
0.00422975	0.00405743	0.00440934	MAF < 0.005	0.490188
0.0042297	0.00405739	0.0044093	MAF < 0.005	0.490238
0.00422966	0.00405734	0.00440926	MAF < 0.005	0.490288
0.00422962	0.0040573	0.00440922	MAF < 0.005	0.490338
0.00422957	0.00405725	0.00440918	MAF < 0.005	0.490388
0.00422953	0.00405721	0.00440914	MAF < 0.005	0.490437
0.00422949	0.00405716	0.0044091	MAF < 0.005	0.490487
0.00422944	0.00405712	0.00440906	MAF < 0.005	0.490537
0.0042294	0.00405707	0.00440902	MAF < 0.005	0.490587
0.00422936	0.00405702	0.00440898	MAF < 0.005	0.490637
0.00422931	0.00405698	0.00440894	MAF < 0.005	0.490686
0.00422927	0.00405693	0.0044089	MAF < 0.005	0.490736
0.00422923	0.00405689	0.00440885	MAF < 0.005	0.490786
0.00422918	0.00405684	0.00440881	MAF < 0.005	0.490836
0.00422914	0.0040568	0.00440877	MAF < 0.005	0.490886
0.0042291	0.00405675	0.00440873	MAF < 0.005	0.490935
0.00422905	0.00405671	0.00440869	MAF < 0.005	0.490985
0.00422901	0.00405666	0.00440865	MAF < 0.005	0.491035
0.00422897	0.00405662	0.00440861	MAF < 0.005	0.491085
0.00422892	0.00405657	0.00440857	MAF < 0.005	0.491135
0.00422888	0.00405653	0.00440853	MAF < 0.005	0.491185
0.00422884	0.00405648	0.00440849	MAF < 0.005	0.491234
0.00422879	0.00405643	0.00440845	MAF < 0.005	0.491284
0.00422875	0.00405639	0.00440841	MAF < 0.005	0.491334
0.00422871	0.00405634	0.00440837	MAF < 0.005	0.491384
0.00422867	0.0040563	0.00440832	MAF < 0.005	0.491434
0.00422862	0.00405625	0.00440828	MAF < 0.005	0.491483
0.00422858	0.00405621	0.00440824	MAF < 0.005	0.491533
0.00422854	0.00405616	0.0044082	MAF < 0.005	0.491583
0.00422849	0.00405612	0.00440816	MAF < 0.005	0.491633
0.00422845	0.00405607	0.00440812	MAF < 0.005	0.491683
0.00422841	0.00405603	0.00440808	MAF < 0.005	0.491732
0.00422836	0.00405598	0.00440804	MAF < 0.005	0.491782
0.00422832	0.00405594	0.004408	MAF < 0.005	0.491832
0.00422828	0.00405589	0.00440796	MAF < 0.005	0.491882
0.00422823	0.00405585	0.00440792	MAF < 0.005	0.491932
0.00422819	0.0040558	0.00440788	MAF < 0.005	0.491981
0.00422815	0.00405576	0.00440784	MAF < 0.005	0.492031
0.00422811	0.00405571	0.00440779	MAF < 0.005	0.492081
0.00422806	0.00405566	0.00440776	MAF < 0.005	0.492131
0.00422802	0.00405562	0.00440771	MAF < 0.005	0.492181
0.00422798	0.00405557	0.00440767	MAF < 0.005	0.49223
0.00422793	0.00405553	0.00440763	MAF < 0.005	0.49228
0.00422789	0.00405548	0.00440759	MAF < 0.005	0.49233
0.00422785	0.00405544	0.00440755	MAF < 0.005	0.49238
0.0042278	0.00405539	0.00440751	MAF < 0.005	0.49243
0.00422776	0.00405535	0.00440747	MAF < 0.005	0.492479
0.00422772	0.0040553	0.00440743	MAF < 0.005	0.492529
0.00422767	0.00405526	0.00440739	MAF < 0.005	0.492579
0.00422763	0.00405521	0.00440735	MAF < 0.005	0.492629
0.00422759	0.00405517	0.00440731	MAF < 0.005	0.492679
0.00422755	0.00405512	0.00440727	MAF < 0.005	0.492728
0.0042275	0.00405508	0.00440723	MAF < 0.005	0.492778
0.00422746	0.00405503	0.00440719	MAF < 0.005	0.492828
0.00422742	0.00405499	0.00440715	MAF < 0.005	0.492878
0.00422737	0.00405494	0.0044071	MAF < 0.005	0.492928
0.00422733	0.0040549	0.00440706	MAF < 0.005	0.492977
0.00422729	0.00405485	0.00440702	MAF < 0.005	0.493027
0.00422724	0.00405481	0.00440698	MAF < 0.005	0.493077
0.0042272	0.00405476	0.00440694	MAF < 0.005	0.493127
0.00422716	0.00405472	0.0044069	MAF < 0.005	0.493177
0.00422712	0.00405467	0.00440686	MAF < 0.005	0.493227
0.00422707	0.00405463	0.00440682	MAF < 0.005	0.493276
0.00422703	0.00405458	0.00440678	MAF < 0.005	0.493326
0.00422699	0.00405453	0.00440674	MAF < 0.005	0.493376
0.00422694	0.00405449	0.0044067	MAF < 0.005	0.493426
0.0042269	0.00405445	0.00440666	MAF < 0.005	0.493476
0.00422686	0.0040544	0.00440662	MAF < 0.005	0.493525
0.00422681	0.00405435	0.00440658	MAF < 0.005	0.493575
0.00422677	0.00405431	0.00440654	MAF < 0.005	0.493625
0.00422673	0.00405426	0.0044065	MAF < 0.005	0.493675
0.00422669	0.00405422	0.00440646	MAF < 0.005	0.493725
0.00422664	0.00405417	0.00440642	MAF < 0.005	0.493774
0.0042266	0.00405413	0.00440637	MAF < 0.005	0.493824
0.00422656	0.00405408	0.00440633	MAF < 0.005	0.493874
0.00422651	0.00405404	0.00440629	MAF < 0.005	0.493924
0.00422647	0.00405399	0.00440625	MAF < 0.005	0.493974
0.00422643	0.00405395	0.00440621	MAF < 0.005	0.494023
0.00422639	0.0040539	0.00440617	MAF < 0.005	0.494073
0.00422634	0.00405386	0.00440613	MAF < 0.005	0.494123
0.0042263	0.00405381	0.00440609	MAF < 0.005	0.494173
0.00422626	0.00405377	0.00440605	MAF < 0.005	0.494223
0.00422621	0.00405372	0.00440601	MAF < 0.005	0.494272
0.00422617	0.00405368	0.00440597	MAF < 0.005	0.494322
0.00422613	0.00405363	0.00440593	MAF < 0.005	0.494372
0.00422609	0.00405359	0.00440589	MAF < 0.005	0.494422
0.00422604	0.00405354	0.00440585	MAF < 0.005	0.494472
0.004226	0.0040535	0.00440581	MAF < 0.005	0.494521
0.00422596	0.00405345	0.00440577	MAF < 0.005	0.494571
0.00422591	0.00405341	0.00440573	MAF < 0.005	0.494621
0.00422587	0.00405336	0.00440569	MAF < 0.005	0.494671
0.00422583	0.00405332	0.00440565	MAF < 0.005	0.494721
0.00422579	0.00405327	0.00440561	MAF < 0.005	0.49477
0.00422574	0.00405323	0.00440557	MAF < 0.005	0.49482
0.0042257	0.00405318	0.00440553	MAF < 0.005	0.49487
0.00422566	0.00405314	0.00440548	MAF < 0.005	0.49492
0.00422561	0.00405309	0.00440544	MAF < 0.005	0.49497
0.00422557	0.00405305	0.0044054	MAF < 0.005	0.49502
0.00422553	0.004053	0.00440536	MAF < 0.005	0.495069
0.00422549	0.00405296	0.00440532	MAF < 0.005	0.495119
0.00422544	0.00405291	0.00440528	MAF < 0.005	0.495169
0.0042254	0.00405287	0.00440524	MAF < 0.005	0.495219
0.00422536	0.00405282	0.0044052	MAF < 0.005	0.495269
0.00422531	0.00405278	0.00440516	MAF < 0.005	0.495318
0.00422527	0.00405274	0.00440512	MAF < 0.005	0.495368
0.00422523	0.00405269	0.00440508	MAF < 0.005	0.495418
0.00422519	0.00405264	0.00440504	MAF < 0.005	0.495468
0.00422514	0.0040526	0.004405	MAF < 0.005	0.495518
0.0042251	0.00405256	0.00440496	MAF < 0.005	0.495567
0.00422506	0.00405251	0.00440492	MAF < 0.005	0.495617
0.00422502	0.00405246	0.00440488	MAF < 0.005	0.495667
0.00422497	0.00405242	0.00440484	MAF < 0.005	0.495717
0.00422493	0.00405238	0.0044048	MAF < 0.005	0.495767
0.00422489	0.00405233	0.00440476	MAF < 0.005	0.495816
0.00422484	0.00405229	0.00440472	MAF < 0.005	0.495866
0.0042248	0.00405224	0.00440468	MAF < 0.005	0.495916
0.00422476	0.0040522	0.00440464	MAF < 0.005	0.495966
0.00422472	0.00405215	0.0044046	MAF < 0.005	0.496016
0.00422467	0.00405211	0.00440456	MAF < 0.005	0.496065
0.00422463	0.00405206	0.00440452	MAF < 0.005	0.496115
0.00422459	0.00405202	0.00440448	MAF < 0.005	0.496165
0.00422454	0.00405197	0.00440443	MAF < 0.005	0.496215
0.0042245	0.00405193	0.0044044	MAF < 0.005	0.496265
0.00422446	0.00405188	0.00440436	MAF < 0.005	0.496314
0.00422442	0.00405184	0.00440431	MAF < 0.005	0.496364
0.00422437	0.00405179	0.00440427	MAF < 0.005	0.496414
0.00422433	0.00405175	0.00440423	MAF < 0.005	0.496464
0.00422429	0.0040517	0.00440419	MAF < 0.005	0.496514
0.00422425	0.00405166	0.00440415	MAF < 0.005	0.496563
0.0042242	0.00405161	0.00440411	MAF < 0.005	0.496613
0.00422416	0.00405157	0.00440407	MAF < 0.005	0.496663
0.00422412	0.00405152	0.00440403	MAF < 0.005	0.496713
0.00422407	0.00405148	0.00440399	MAF < 0.005	0.496763
0.00422403	0.00405143	0.00440395	MAF < 0.005	0.496812
0.00422399	0.00405139	0.00440391	MAF < 0.005	0.496862
0.00422395	0.00405134	0.00440387	MAF < 0.005	0.496912
0.00422391	0.0040513	0.00440383	MAF < 0.005	0.496962
0.00422386	0.00405126	0.00440379	MAF < 0.005	0.497012
0.00422382	0.00405121	0.00440375	MAF < 0.005	0.497062
0.00422378	0.00405117	0.00440371	MAF < 0.005	0.497111
0.00422373	0.00405112	0.00440367	MAF < 0.005	0.497161
0.00422369	0.00405108	0.00440363	MAF < 0.005	0.497211
0.00422365	0.00405103	0.00440359	MAF < 0.005	0.497261
0.00422361	0.00405099	0.00440355	MAF < 0.005	0.497311
0.00422356	0.00405094	0.00440351	MAF < 0.005	0.49736
0.00422352	0.0040509	0.00440347	MAF < 0.005	0.49741
0.00422348	0.00405085	0.00440343	MAF < 0.005	0.49746
0.00422344	0.00405081	0.00440339	MAF < 0.005	0.49751
0.00422339	0.00405076	0.00440335	MAF < 0.005	0.49756
0.00422335	0.00405072	0.00440331	MAF < 0.005	0.497609
0.00422331	0.00405067	0.00440327	MAF < 0.005	0.497659
0.00422327	0.00405063	0.00440323	MAF < 0.005	0.497709
0.00422322	0.00405058	0.00440319	MAF < 0.005	0.497759
0.00422318	0.00405054	0.00440315	MAF < 0.005	0.497809
0.00422314	0.0040505	0.00440311	MAF < 0.005	0.497858
0.0042231	0.00405045	0.00440307	MAF < 0.005	0.497908
0.00422305	0.00405041	0.00440303	MAF < 0.005	0.497958
0.00422301	0.00405036	0.00440299	MAF < 0.005	0.498008
0.00422297	0.00405032	0.00440295	MAF < 0.005	0.498058
0.00422293	0.00405027	0.00440291	MAF < 0.005	0.498107
0.00422288	0.00405023	0.00440287	MAF < 0.005	0.498157
0.00422284	0.00405018	0.00440283	MAF < 0.005	0.498207
0.0042228	0.00405014	0.00440279	MAF < 0.005	0.498257
0.00422276	0.00405009	0.00440275	MAF < 0.005	0.498307
0.00422271	0.00405005	0.00440271	MAF < 0.005	0.498356
0.00422267	0.00405	0.00440267	MAF < 0.005	0.498406
0.00422263	0.00404996	0.00440263	MAF < 0.005	0.498456
0.00422259	0.00404992	0.00440259	MAF < 0.005	0.498506
0.00422254	0.00404987	0.00440255	MAF < 0.005	0.498556
0.0042225	0.00404983	0.00440251	MAF < 0.005	0.498605
0.00422246	0.00404978	0.00440247	MAF < 0.005	0.498655
0.00422242	0.00404974	0.00440243	MAF < 0.005	0.498705
0.00422237	0.00404969	0.00440239	MAF < 0.005	0.498755
0.00422233	0.00404965	0.00440235	MAF < 0.005	0.498805
0.00422229	0.0040496	0.00440231	MAF < 0.005	0.498854
0.00422225	0.00404956	0.00440227	MAF < 0.005	0.498904
0.0042222	0.00404951	0.00440223	MAF < 0.005	0.498954
0.00422216	0.00404947	0.00440219	MAF < 0.005	0.499004
0.00422212	0.00404942	0.00440215	MAF < 0.005	0.499054
0.00422208	0.00404938	0.00440211	MAF < 0.005	0.499104
0.00422203	0.00404934	0.00440207	MAF < 0.005	0.499153
0.00422199	0.00404929	0.00440203	MAF < 0.005	0.499203
0.00422195	0.00404925	0.00440198	MAF < 0.005	0.499253
0.00422191	0.0040492	0.00440194	MAF < 0.005	0.499303
0.00422186	0.00404916	0.00440191	MAF < 0.005	0.499353
0.00422182	0.00404911	0.00440186	MAF < 0.005	0.499402
0.00422178	0.00404907	0.00440182	MAF < 0.005	0.499452
0.00422174	0.00404902	0.00440179	MAF < 0.005	0.499502
0.0042217	0.00404898	0.00440175	MAF < 0.005	0.499552
0.00422165	0.00404894	0.0044017	MAF < 0.005	0.499602
0.00422161	0.00404889	0.00440166	MAF < 0.005	0.499651
0.00422157	0.00404885	0.00440163	MAF < 0.005	0.499701
0.00422153	0.0040488	0.00440159	MAF < 0.005	0.499751
0.00422148	0.00404876	0.00440154	MAF < 0.005	0.499801
0.00422144	0.00404871	0.00440151	MAF < 0.005	0.499851
0.0042214	0.00404867	0.00440147	MAF < 0.005	0.4999
0.00422136	0.00404862	0.00440142	MAF < 0.005	0.49995
0.00422131	0.00404858	0.00440139	MAF < 0.005	0.5
0.00469818	0.00438984	0.00502806	0.005 <= MAF < 0.05	0.002
0.00469277	0.00438668	0.00502011	0.005 <= MAF < 0.05	0.00204981
0.0046875	0.00438359	0.00501238	0.005 <= MAF < 0.05	0.00209961
0.00468236	0.00438057	0.00500484	0.005 <= MAF < 0.05	0.00214942
0.00467735	0.00437763	0.00499748	0.005 <= MAF < 0.05	0.00219922
0.00467245	0.00437475	0.0049903	0.005 <= MAF < 0.05	0.00224902
0.00466766	0.00437193	0.0049833	0.005 <= MAF < 0.05	0.00229883
0.00466298	0.00436917	0.00497645	0.005 <= MAF < 0.05	0.00234863
0.0046584	0.00436647	0.00496976	0.005 <= MAF < 0.05	0.00239844
0.00465392	0.00436382	0.00496321	0.005 <= MAF < 0.05	0.00244824
0.00464954	0.00436123	0.00495681	0.005 <= MAF < 0.05	0.00249805
0.00464525	0.00435869	0.00495055	0.005 <= MAF < 0.05	0.00254785
0.00464104	0.0043562	0.00494442	0.005 <= MAF < 0.05	0.00259766
0.00463692	0.00435375	0.00493841	0.005 <= MAF < 0.05	0.00264746
0.00463287	0.00435135	0.00493253	0.005 <= MAF < 0.05	0.00269727
0.00462891	0.00434899	0.00492676	0.005 <= MAF < 0.05	0.00274707
0.00462502	0.00434667	0.0049211	0.005 <= MAF < 0.05	0.00279688
0.0046212	0.0043444	0.00491555	0.005 <= MAF < 0.05	0.00284668
0.00461745	0.00434216	0.0049101	0.005 <= MAF < 0.05	0.00289649
0.00461377	0.00433996	0.00490476	0.005 <= MAF < 0.05	0.00294629
0.00461015	0.0043378	0.00489951	0.005 <= MAF < 0.05	0.0029961
0.00460659	0.00433567	0.00489436	0.005 <= MAF < 0.05	0.0030459
0.0046031	0.00433358	0.00488929	0.005 <= MAF < 0.05	0.00309571
0.00459966	0.00433152	0.00488432	0.005 <= MAF < 0.05	0.00314552
0.00459628	0.00432949	0.00487943	0.005 <= MAF < 0.05	0.00319532
0.00459295	0.00432749	0.00487462	0.005 <= MAF < 0.05	0.00324513
0.00458968	0.00432553	0.00486989	0.005 <= MAF < 0.05	0.00329493
0.00458646	0.00432359	0.00486523	0.005 <= MAF < 0.05	0.00334473
0.00458329	0.00432168	0.00486066	0.005 <= MAF < 0.05	0.00339454
0.00458016	0.0043198	0.00485615	0.005 <= MAF < 0.05	0.00344434
0.00457709	0.00431794	0.00485172	0.005 <= MAF < 0.05	0.00349415
0.00457406	0.00431611	0.00484735	0.005 <= MAF < 0.05	0.00354395
0.00457107	0.0043143	0.00484305	0.005 <= MAF < 0.05	0.00359376
0.00456813	0.00431252	0.00483881	0.005 <= MAF < 0.05	0.00364356
0.00456523	0.00431077	0.00483464	0.005 <= MAF < 0.05	0.00369337
0.00456236	0.00430903	0.00483052	0.005 <= MAF < 0.05	0.00374317
0.00455954	0.00430732	0.00482647	0.005 <= MAF < 0.05	0.00379298
0.00455676	0.00430563	0.00482247	0.005 <= MAF < 0.05	0.00384278
0.00455401	0.00430396	0.00481853	0.005 <= MAF < 0.05	0.00389259
0.00455131	0.00430231	0.00481464	0.005 <= MAF < 0.05	0.00394239
0.00454863	0.00430068	0.00481081	0.005 <= MAF < 0.05	0.0039922
0.00454599	0.00429908	0.00480703	0.005 <= MAF < 0.05	0.004042
0.00454339	0.00429749	0.00480329	0.005 <= MAF < 0.05	0.00409181
0.00454082	0.00429592	0.00479961	0.005 <= MAF < 0.05	0.00414161
0.00453828	0.00429436	0.00479598	0.005 <= MAF < 0.05	0.00419142
0.00453577	0.00429283	0.00479239	0.005 <= MAF < 0.05	0.00424122
0.00453329	0.00429131	0.00478885	0.005 <= MAF < 0.05	0.00429103
0.00453084	0.00428981	0.00478535	0.005 <= MAF < 0.05	0.00434083
0.00452842	0.00428833	0.0047819	0.005 <= MAF < 0.05	0.00439064
0.00452604	0.00428686	0.00477849	0.005 <= MAF < 0.05	0.00444044
0.00452367	0.00428541	0.00477512	0.005 <= MAF < 0.05	0.00449025
0.00452134	0.00428398	0.00477179	0.005 <= MAF < 0.05	0.00454005
0.00451903	0.00428256	0.0047685	0.005 <= MAF < 0.05	0.00458986
0.00451675	0.00428115	0.00476525	0.005 <= MAF < 0.05	0.00463966
0.00451449	0.00427976	0.00476203	0.005 <= MAF < 0.05	0.00468947
0.00451226	0.00427838	0.00475886	0.005 <= MAF < 0.05	0.00473927
0.00451005	0.00427702	0.00475572	0.005 <= MAF < 0.05	0.00478908
0.00450787	0.00427567	0.00475261	0.005 <= MAF < 0.05	0.00483888
0.00450571	0.00427434	0.00474954	0.005 <= MAF < 0.05	0.00488869
0.00450357	0.00427301	0.00474651	0.005 <= MAF < 0.05	0.00493849
0.00450146	0.0042717	0.00474351	0.005 <= MAF < 0.05	0.0049883
0.00449936	0.00427041	0.00474054	0.005 <= MAF < 0.05	0.0050381
0.00449729	0.00426912	0.0047376	0.005 <= MAF < 0.05	0.00508791
0.00449524	0.00426785	0.00473469	0.005 <= MAF < 0.05	0.00513771
0.00449321	0.00426659	0.00473182	0.005 <= MAF < 0.05	0.00518752
0.0044912	0.00426534	0.00472897	0.005 <= MAF < 0.05	0.00523732
0.00448922	0.0042641	0.00472616	0.005 <= MAF < 0.05	0.00528713
0.00448724	0.00426287	0.00472337	0.005 <= MAF < 0.05	0.00533693
0.00448529	0.00426166	0.00472061	0.005 <= MAF < 0.05	0.00538674
0.00448336	0.00426045	0.00471788	0.005 <= MAF < 0.05	0.00543654
0.00448145	0.00425926	0.00471518	0.005 <= MAF < 0.05	0.00548635
0.00447955	0.00425807	0.0047125	0.005 <= MAF < 0.05	0.00553615
0.00447768	0.0042569	0.00470985	0.005 <= MAF < 0.05	0.00558596
0.00447582	0.00425573	0.00470723	0.005 <= MAF < 0.05	0.00563576
0.00447397	0.00425458	0.00470463	0.005 <= MAF < 0.05	0.00568557
0.00447215	0.00425343	0.00470205	0.005 <= MAF < 0.05	0.00573537
0.00447034	0.0042523	0.0046995	0.005 <= MAF < 0.05	0.00578518
0.00446854	0.00425117	0.00469698	0.005 <= MAF < 0.05	0.00583498
0.00446677	0.00425006	0.00469448	0.005 <= MAF < 0.05	0.00588479
0.00446501	0.00424895	0.004692	0.005 <= MAF < 0.05	0.00593459
0.00446326	0.00424785	0.00468954	0.005 <= MAF < 0.05	0.0059844
0.00446153	0.00424676	0.00468711	0.005 <= MAF < 0.05	0.0060342
0.00445981	0.00424568	0.0046847	0.005 <= MAF < 0.05	0.00608401
0.00445811	0.00424461	0.00468231	0.005 <= MAF < 0.05	0.00613381
0.00445642	0.00424354	0.00467994	0.005 <= MAF < 0.05	0.00618362
0.00445475	0.00424248	0.00467759	0.005 <= MAF < 0.05	0.00623342
0.00445309	0.00424143	0.00467526	0.005 <= MAF < 0.05	0.00628323
0.00445145	0.00424039	0.00467295	0.005 <= MAF < 0.05	0.00633303
0.00444981	0.00423936	0.00467067	0.005 <= MAF < 0.05	0.00638284
0.0044482	0.00423833	0.0046684	0.005 <= MAF < 0.05	0.00643264
0.00444659	0.00423732	0.00466615	0.005 <= MAF < 0.05	0.00648245
0.004445	0.00423631	0.00466392	0.005 <= MAF < 0.05	0.00653225
0.00444342	0.0042353	0.00466171	0.005 <= MAF < 0.05	0.00658206
0.00444185	0.0042343	0.00465952	0.005 <= MAF < 0.05	0.00663186
0.00444029	0.00423332	0.00465735	0.005 <= MAF < 0.05	0.00668167
0.00443875	0.00423233	0.00465519	0.005 <= MAF < 0.05	0.00673147
0.00443722	0.00423136	0.00465305	0.005 <= MAF < 0.05	0.00678128
0.0044357	0.00423039	0.00465093	0.005 <= MAF < 0.05	0.00683108
0.00443419	0.00422943	0.00464882	0.005 <= MAF < 0.05	0.00688089
0.0044327	0.00422847	0.00464674	0.005 <= MAF < 0.05	0.00693069
0.00443121	0.00422752	0.00464467	0.005 <= MAF < 0.05	0.0069805
0.00442973	0.00422658	0.00464261	0.005 <= MAF < 0.05	0.0070303
0.00442827	0.00422564	0.00464057	0.005 <= MAF < 0.05	0.00708011
0.00442682	0.00422471	0.00463855	0.005 <= MAF < 0.05	0.00712991
0.00442538	0.00422379	0.00463654	0.005 <= MAF < 0.05	0.00717972
0.00442395	0.00422287	0.00463455	0.005 <= MAF < 0.05	0.00722952
0.00442252	0.00422196	0.00463257	0.005 <= MAF < 0.05	0.00727933
0.00442111	0.00422105	0.00463061	0.005 <= MAF < 0.05	0.00732913
0.00441971	0.00422015	0.00462866	0.005 <= MAF < 0.05	0.00737894
0.00441832	0.00421926	0.00462673	0.005 <= MAF < 0.05	0.00742874
0.00441694	0.00421837	0.00462481	0.005 <= MAF < 0.05	0.00747855
0.00441556	0.00421748	0.00462291	0.005 <= MAF < 0.05	0.00752835
0.0044142	0.00421661	0.00462102	0.005 <= MAF < 0.05	0.00757816
0.00441285	0.00421573	0.00461914	0.005 <= MAF < 0.05	0.00762796
0.0044115	0.00421486	0.00461728	0.005 <= MAF < 0.05	0.00767777
0.00441017	0.004214	0.00461543	0.005 <= MAF < 0.05	0.00772757
0.00440884	0.00421314	0.00461359	0.005 <= MAF < 0.05	0.00777738
0.00440753	0.00421229	0.00461177	0.005 <= MAF < 0.05	0.00782718
0.00440622	0.00421145	0.00460996	0.005 <= MAF < 0.05	0.00787699
0.00440492	0.0042106	0.00460816	0.005 <= MAF < 0.05	0.00792679
0.00440363	0.00420977	0.00460638	0.005 <= MAF < 0.05	0.0079766
0.00440235	0.00420893	0.0046046	0.005 <= MAF < 0.05	0.0080264
0.00440107	0.00420811	0.00460284	0.005 <= MAF < 0.05	0.00807621
0.0043998	0.00420728	0.00460109	0.005 <= MAF < 0.05	0.00812601
0.00439855	0.00420647	0.00459936	0.005 <= MAF < 0.05	0.00817582
0.00439729	0.00420565	0.00459763	0.005 <= MAF < 0.05	0.00822562
0.00439605	0.00420484	0.00459592	0.005 <= MAF < 0.05	0.00827543
0.00439482	0.00420404	0.00459421	0.005 <= MAF < 0.05	0.00832523
0.00439359	0.00420324	0.00459253	0.005 <= MAF < 0.05	0.00837504
0.00439237	0.00420244	0.00459084	0.005 <= MAF < 0.05	0.00842484
0.00439116	0.00420165	0.00458918	0.005 <= MAF < 0.05	0.00847465
0.00438996	0.00420086	0.00458752	0.005 <= MAF < 0.05	0.00852445
0.00438876	0.00420008	0.00458587	0.005 <= MAF < 0.05	0.00857426
0.00438757	0.0041993	0.00458424	0.005 <= MAF < 0.05	0.00862406
0.00438639	0.00419853	0.00458261	0.005 <= MAF < 0.05	0.00867387
0.00438521	0.00419776	0.004581	0.005 <= MAF < 0.05	0.00872367
0.00438404	0.00419699	0.00457939	0.005 <= MAF < 0.05	0.00877348
0.00438288	0.00419623	0.00457779	0.005 <= MAF < 0.05	0.00882328
0.00438173	0.00419547	0.00457621	0.005 <= MAF < 0.05	0.00887309
0.00438058	0.00419472	0.00457464	0.005 <= MAF < 0.05	0.00892289
0.00437944	0.00419397	0.00457307	0.005 <= MAF < 0.05	0.0089727
0.0043783	0.00419322	0.00457151	0.005 <= MAF < 0.05	0.0090225
0.00437717	0.00419248	0.00456997	0.005 <= MAF < 0.05	0.00907231
0.00437605	0.00419174	0.00456843	0.005 <= MAF < 0.05	0.00912211
0.00437494	0.004191	0.00456691	0.005 <= MAF < 0.05	0.00917192
0.00437383	0.00419027	0.00456539	0.005 <= MAF < 0.05	0.00922172
0.00437273	0.00418955	0.00456388	0.005 <= MAF < 0.05	0.00927153
0.00437163	0.00418882	0.00456238	0.005 <= MAF < 0.05	0.00932133
0.00437054	0.0041881	0.00456089	0.005 <= MAF < 0.05	0.00937114
0.00436946	0.00418738	0.00455941	0.005 <= MAF < 0.05	0.00942094
0.00436838	0.00418667	0.00455794	0.005 <= MAF < 0.05	0.00947075
0.0043673	0.00418596	0.00455647	0.005 <= MAF < 0.05	0.00952055
0.00436624	0.00418525	0.00455502	0.005 <= MAF < 0.05	0.00957036
0.00436518	0.00418455	0.00455357	0.005 <= MAF < 0.05	0.00962016
0.00436412	0.00418385	0.00455213	0.005 <= MAF < 0.05	0.00966997
0.00436307	0.00418315	0.0045507	0.005 <= MAF < 0.05	0.00971977
0.00436203	0.00418245	0.00454928	0.005 <= MAF < 0.05	0.00976958
0.00436099	0.00418176	0.00454786	0.005 <= MAF < 0.05	0.00981938
0.00435996	0.00418108	0.00454646	0.005 <= MAF < 0.05	0.00986919
0.00435893	0.00418039	0.00454506	0.005 <= MAF < 0.05	0.00991899
0.00435791	0.00417971	0.00454367	0.005 <= MAF < 0.05	0.0099688
0.00435689	0.00417903	0.00454229	0.005 <= MAF < 0.05	0.0100186
0.00435588	0.00417836	0.00454091	0.005 <= MAF < 0.05	0.0100684
0.00435488	0.00417769	0.00453954	0.005 <= MAF < 0.05	0.0101182
0.00435387	0.00417702	0.00453819	0.005 <= MAF < 0.05	0.010168
0.00435288	0.00417635	0.00453683	0.005 <= MAF < 0.05	0.0102178
0.00435189	0.00417569	0.00453549	0.005 <= MAF < 0.05	0.0102676
0.0043509	0.00417503	0.00453415	0.005 <= MAF < 0.05	0.0103174
0.00434992	0.00417437	0.00453282	0.005 <= MAF < 0.05	0.0103672
0.00434894	0.00417371	0.0045315	0.005 <= MAF < 0.05	0.010417
0.00434797	0.00417306	0.00453018	0.005 <= MAF < 0.05	0.0104668
0.00434701	0.00417241	0.00452887	0.005 <= MAF < 0.05	0.0105167
0.00434605	0.00417177	0.00452757	0.005 <= MAF < 0.05	0.0105665
0.00434509	0.00417113	0.00452628	0.005 <= MAF < 0.05	0.0106163
0.00434414	0.00417048	0.00452499	0.005 <= MAF < 0.05	0.0106661
0.00434319	0.00416985	0.00452371	0.005 <= MAF < 0.05	0.0107159
0.00434225	0.00416921	0.00452243	0.005 <= MAF < 0.05	0.0107657
0.00434131	0.00416858	0.00452117	0.005 <= MAF < 0.05	0.0108155
0.00434038	0.00416795	0.00451991	0.005 <= MAF < 0.05	0.0108653
0.00433945	0.00416732	0.00451865	0.005 <= MAF < 0.05	0.0109151
0.00433852	0.0041667	0.0045174	0.005 <= MAF < 0.05	0.0109649
0.0043376	0.00416607	0.00451616	0.005 <= MAF < 0.05	0.0110147
0.00433669	0.00416545	0.00451493	0.005 <= MAF < 0.05	0.0110645
0.00433578	0.00416484	0.0045137	0.005 <= MAF < 0.05	0.0111143
0.00433487	0.00416422	0.00451247	0.005 <= MAF < 0.05	0.0111641
0.00433396	0.00416361	0.00451126	0.005 <= MAF < 0.05	0.0112139
0.00433306	0.004163	0.00451005	0.005 <= MAF < 0.05	0.0112637
0.00433217	0.00416239	0.00450884	0.005 <= MAF < 0.05	0.0113135
0.00433128	0.00416179	0.00450764	0.005 <= MAF < 0.05	0.0113633
0.00433039	0.00416119	0.00450645	0.005 <= MAF < 0.05	0.0114131
0.00432951	0.00416058	0.00450526	0.005 <= MAF < 0.05	0.0114629
0.00432863	0.00415999	0.00450408	0.005 <= MAF < 0.05	0.0115128
0.00432776	0.00415939	0.00450291	0.005 <= MAF < 0.05	0.0115626
0.00432689	0.0041588	0.00450174	0.005 <= MAF < 0.05	0.0116124
0.00432602	0.00415821	0.00450057	0.005 <= MAF < 0.05	0.0116622
0.00432516	0.00415762	0.00449942	0.005 <= MAF < 0.05	0.011712
0.0043243	0.00415703	0.00449826	0.005 <= MAF < 0.05	0.0117618
0.00432344	0.00415645	0.00449712	0.005 <= MAF < 0.05	0.0118116
0.00432259	0.00415586	0.00449598	0.005 <= MAF < 0.05	0.0118614
0.00432174	0.00415528	0.00449484	0.005 <= MAF < 0.05	0.0119112
0.0043209	0.00415471	0.00449371	0.005 <= MAF < 0.05	0.011961
0.00432006	0.00415413	0.00449258	0.005 <= MAF < 0.05	0.0120108
0.00431922	0.00415356	0.00449146	0.005 <= MAF < 0.05	0.0120606
0.00431839	0.00415298	0.00449035	0.005 <= MAF < 0.05	0.0121104
0.00431756	0.00415241	0.00448924	0.005 <= MAF < 0.05	0.0121602
0.00431673	0.00415185	0.00448814	0.005 <= MAF < 0.05	0.01221
0.00431591	0.00415128	0.00448704	0.005 <= MAF < 0.05	0.0122598
0.00431509	0.00415072	0.00448594	0.005 <= MAF < 0.05	0.0123096
0.00431428	0.00415016	0.00448485	0.005 <= MAF < 0.05	0.0123594
0.00431346	0.0041496	0.00448377	0.005 <= MAF < 0.05	0.0124092
0.00431265	0.00414904	0.00448269	0.005 <= MAF < 0.05	0.012459
0.00431185	0.00414849	0.00448162	0.005 <= MAF < 0.05	0.0125089
0.00431105	0.00414793	0.00448055	0.005 <= MAF < 0.05	0.0125587
0.00431025	0.00414738	0.00447948	0.005 <= MAF < 0.05	0.0126085
0.00430945	0.00414683	0.00447842	0.005 <= MAF < 0.05	0.0126583
0.00430866	0.00414628	0.00447737	0.005 <= MAF < 0.05	0.0127081
0.00430787	0.00414574	0.00447632	0.005 <= MAF < 0.05	0.0127579
0.00430709	0.00414519	0.00447527	0.005 <= MAF < 0.05	0.0128077
0.0043063	0.00414465	0.00447423	0.005 <= MAF < 0.05	0.0128575
0.00430552	0.00414411	0.0044732	0.005 <= MAF < 0.05	0.0129073
0.00430475	0.00414357	0.00447216	0.005 <= MAF < 0.05	0.0129571
0.00430397	0.00414304	0.00447114	0.005 <= MAF < 0.05	0.0130069
0.00430321	0.0041425	0.00447012	0.005 <= MAF < 0.05	0.0130567
0.00430244	0.00414197	0.0044691	0.005 <= MAF < 0.05	0.0131065
0.00430167	0.00414144	0.00446808	0.005 <= MAF < 0.05	0.0131563
0.00430091	0.00414091	0.00446707	0.005 <= MAF < 0.05	0.0132061
0.00430015	0.00414038	0.00446607	0.005 <= MAF < 0.05	0.0132559
0.0042994	0.00413985	0.00446507	0.005 <= MAF < 0.05	0.0133057
0.00429865	0.00413933	0.00446407	0.005 <= MAF < 0.05	0.0133555
0.0042979	0.00413881	0.00446308	0.005 <= MAF < 0.05	0.0134053
0.00429715	0.00413829	0.00446209	0.005 <= MAF < 0.05	0.0134551
0.00429641	0.00413777	0.00446111	0.005 <= MAF < 0.05	0.0135049
0.00429567	0.00413725	0.00446013	0.005 <= MAF < 0.05	0.0135548
0.00429493	0.00413673	0.00445915	0.005 <= MAF < 0.05	0.0136046
0.0042942	0.00413622	0.00445818	0.005 <= MAF < 0.05	0.0136544
0.00429347	0.00413571	0.00445721	0.005 <= MAF < 0.05	0.0137042
0.00429274	0.0041352	0.00445625	0.005 <= MAF < 0.05	0.013754
0.00429201	0.00413469	0.00445529	0.005 <= MAF < 0.05	0.0138038
0.00429129	0.00413418	0.00445434	0.005 <= MAF < 0.05	0.0138536
0.00429057	0.00413367	0.00445339	0.005 <= MAF < 0.05	0.0139034
0.00428985	0.00413317	0.00445244	0.005 <= MAF < 0.05	0.0139532
0.00428913	0.00413267	0.0044515	0.005 <= MAF < 0.05	0.014003
0.00428842	0.00413216	0.00445056	0.005 <= MAF < 0.05	0.0140528
0.00428771	0.00413166	0.00444962	0.005 <= MAF < 0.05	0.0141026
0.004287	0.00413117	0.00444869	0.005 <= MAF < 0.05	0.0141524
0.0042863	0.00413067	0.00444776	0.005 <= MAF < 0.05	0.0142022
0.00428559	0.00413017	0.00444684	0.005 <= MAF < 0.05	0.014252
0.00428489	0.00412968	0.00444592	0.005 <= MAF < 0.05	0.0143018
0.0042842	0.00412919	0.004445	0.005 <= MAF < 0.05	0.0143516
0.0042835	0.0041287	0.00444409	0.005 <= MAF < 0.05	0.0144014
0.00428281	0.00412821	0.00444318	0.005 <= MAF < 0.05	0.0144512
0.00428212	0.00412772	0.00444227	0.005 <= MAF < 0.05	0.014501
0.00428143	0.00412723	0.00444137	0.005 <= MAF < 0.05	0.0145509
0.00428075	0.00412675	0.00444047	0.005 <= MAF < 0.05	0.0146007
0.00428007	0.00412626	0.00443957	0.005 <= MAF < 0.05	0.0146505
0.00427939	0.00412578	0.00443868	0.005 <= MAF < 0.05	0.0147003
0.00427871	0.0041253	0.00443779	0.005 <= MAF < 0.05	0.0147501
0.00427803	0.00412482	0.00443691	0.005 <= MAF < 0.05	0.0147999
0.00427736	0.00412434	0.00443603	0.005 <= MAF < 0.05	0.0148497
0.00427669	0.00412387	0.00443515	0.005 <= MAF < 0.05	0.0148995
0.00427602	0.00412339	0.00443428	0.005 <= MAF < 0.05	0.0149493
0.00427536	0.00412292	0.0044334	0.005 <= MAF < 0.05	0.0149991
0.00427469	0.00412244	0.00443254	0.005 <= MAF < 0.05	0.0150489
0.00427403	0.00412197	0.00443167	0.005 <= MAF < 0.05	0.0150987
0.00427337	0.0041215	0.00443081	0.005 <= MAF < 0.05	0.0151485
0.00427272	0.00412104	0.00442995	0.005 <= MAF < 0.05	0.0151983
0.00427206	0.00412057	0.0044291	0.005 <= MAF < 0.05	0.0152481
0.00427141	0.0041201	0.00442825	0.005 <= MAF < 0.05	0.0152979
0.00427076	0.00411964	0.0044274	0.005 <= MAF < 0.05	0.0153477
0.00427011	0.00411917	0.00442656	0.005 <= MAF < 0.05	0.0153975
0.00426947	0.00411871	0.00442571	0.005 <= MAF < 0.05	0.0154473
0.00426882	0.00411825	0.00442487	0.005 <= MAF < 0.05	0.0154971
0.00426818	0.00411779	0.00442404	0.005 <= MAF < 0.05	0.015547
0.00426754	0.00411733	0.00442321	0.005 <= MAF < 0.05	0.0155968
0.0042669	0.00411688	0.00442238	0.005 <= MAF < 0.05	0.0156466
0.00426627	0.00411642	0.00442155	0.005 <= MAF < 0.05	0.0156964
0.00426564	0.00411597	0.00442073	0.005 <= MAF < 0.05	0.0157462
0.00426501	0.00411551	0.00441991	0.005 <= MAF < 0.05	0.015796
0.00426438	0.00411506	0.00441909	0.005 <= MAF < 0.05	0.0158458
0.00426375	0.00411461	0.00441828	0.005 <= MAF < 0.05	0.0158956
0.00426313	0.00411416	0.00441747	0.005 <= MAF < 0.05	0.0159454
0.0042625	0.00411371	0.00441666	0.005 <= MAF < 0.05	0.0159952
0.00426188	0.00411326	0.00441585	0.005 <= MAF < 0.05	0.016045
0.00426127	0.00411282	0.00441505	0.005 <= MAF < 0.05	0.0160948
0.00426065	0.00411237	0.00441425	0.005 <= MAF < 0.05	0.0161446
0.00426004	0.00411193	0.00441345	0.005 <= MAF < 0.05	0.0161944
0.00425942	0.00411149	0.00441266	0.005 <= MAF < 0.05	0.0162442
0.00425881	0.00411104	0.00441187	0.005 <= MAF < 0.05	0.016294
0.00425821	0.0041106	0.00441108	0.005 <= MAF < 0.05	0.0163438
0.0042576	0.00411016	0.0044103	0.005 <= MAF < 0.05	0.0163936
0.00425699	0.00410973	0.00440951	0.005 <= MAF < 0.05	0.0164434
0.00425639	0.00410929	0.00440873	0.005 <= MAF < 0.05	0.0164932
0.00425579	0.00410885	0.00440796	0.005 <= MAF < 0.05	0.0165431
0.00425519	0.00410842	0.00440718	0.005 <= MAF < 0.05	0.0165929
0.00425459	0.00410799	0.00440641	0.005 <= MAF < 0.05	0.0166427
0.004254	0.00410755	0.00440564	0.005 <= MAF < 0.05	0.0166925
0.00425341	0.00410712	0.00440488	0.005 <= MAF < 0.05	0.0167423
0.00425281	0.00410669	0.00440411	0.005 <= MAF < 0.05	0.0167921
0.00425223	0.00410626	0.00440335	0.005 <= MAF < 0.05	0.0168419
0.00425164	0.00410583	0.00440259	0.005 <= MAF < 0.05	0.0168917
0.00425105	0.00410541	0.00440184	0.005 <= MAF < 0.05	0.0169415
0.00425047	0.00410498	0.00440109	0.005 <= MAF < 0.05	0.0169913
0.00424988	0.00410456	0.00440034	0.005 <= MAF < 0.05	0.0170411
0.0042493	0.00410413	0.00439959	0.005 <= MAF < 0.05	0.0170909
0.00424873	0.00410371	0.00439884	0.005 <= MAF < 0.05	0.0171407
0.00424815	0.00410329	0.0043981	0.005 <= MAF < 0.05	0.0171905
0.00424757	0.00410287	0.00439736	0.005 <= MAF < 0.05	0.0172403
0.004247	0.00410245	0.00439662	0.005 <= MAF < 0.05	0.0172901
0.00424643	0.00410203	0.00439589	0.005 <= MAF < 0.05	0.0173399
0.00424586	0.00410161	0.00439516	0.005 <= MAF < 0.05	0.0173897
0.00424529	0.00410119	0.00439443	0.005 <= MAF < 0.05	0.0174395
0.00424472	0.00410078	0.0043937	0.005 <= MAF < 0.05	0.0174893
0.00424416	0.00410036	0.00439297	0.005 <= MAF < 0.05	0.0175392
0.00424359	0.00409995	0.00439225	0.005 <= MAF < 0.05	0.017589
0.00424303	0.00409953	0.00439153	0.005 <= MAF < 0.05	0.0176388
0.00424247	0.00409912	0.00439081	0.005 <= MAF < 0.05	0.0176886
0.00424191	0.00409871	0.0043901	0.005 <= MAF < 0.05	0.0177384
0.00424136	0.0040983	0.00438938	0.005 <= MAF < 0.05	0.0177882
0.0042408	0.00409789	0.00438867	0.005 <= MAF < 0.05	0.017838
0.00424025	0.00409748	0.00438796	0.005 <= MAF < 0.05	0.0178878
0.00423969	0.00409708	0.00438726	0.005 <= MAF < 0.05	0.0179376
0.00423914	0.00409667	0.00438655	0.005 <= MAF < 0.05	0.0179874
0.0042386	0.00409626	0.00438585	0.005 <= MAF < 0.05	0.0180372
0.00423805	0.00409586	0.00438515	0.005 <= MAF < 0.05	0.018087
0.0042375	0.00409546	0.00438445	0.005 <= MAF < 0.05	0.0181368
0.00423696	0.00409506	0.00438376	0.005 <= MAF < 0.05	0.0181866
0.00423642	0.00409465	0.00438307	0.005 <= MAF < 0.05	0.0182364
0.00423588	0.00409425	0.00438238	0.005 <= MAF < 0.05	0.0182862
0.00423534	0.00409385	0.00438169	0.005 <= MAF < 0.05	0.018336
0.0042348	0.00409345	0.004381	0.005 <= MAF < 0.05	0.0183858
0.00423426	0.00409306	0.00438032	0.005 <= MAF < 0.05	0.0184356
0.00423373	0.00409266	0.00437964	0.005 <= MAF < 0.05	0.0184854
0.0042332	0.00409226	0.00437896	0.005 <= MAF < 0.05	0.0185353
0.00423266	0.00409187	0.00437828	0.005 <= MAF < 0.05	0.0185851
0.00423213	0.00409147	0.00437761	0.005 <= MAF < 0.05	0.0186349
0.0042316	0.00409108	0.00437693	0.005 <= MAF < 0.05	0.0186847
0.00423108	0.00409069	0.00437626	0.005 <= MAF < 0.05	0.0187345
0.00423055	0.00409029	0.00437559	0.005 <= MAF < 0.05	0.0187843
0.00423003	0.0040899	0.00437493	0.005 <= MAF < 0.05	0.0188341
0.0042295	0.00408951	0.00437426	0.005 <= MAF < 0.05	0.0188839
0.00422898	0.00408912	0.0043736	0.005 <= MAF < 0.05	0.0189337
0.00422846	0.00408874	0.00437294	0.005 <= MAF < 0.05	0.0189835
0.00422794	0.00408835	0.00437228	0.005 <= MAF < 0.05	0.0190333
0.00422742	0.00408796	0.00437163	0.005 <= MAF < 0.05	0.0190831
0.00422691	0.00408758	0.00437097	0.005 <= MAF < 0.05	0.0191329
0.00422639	0.00408719	0.00437032	0.005 <= MAF < 0.05	0.0191827
0.00422588	0.00408681	0.00436967	0.005 <= MAF < 0.05	0.0192325
0.00422537	0.00408642	0.00436902	0.005 <= MAF < 0.05	0.0192823
0.00422486	0.00408604	0.00436838	0.005 <= MAF < 0.05	0.0193321
0.00422435	0.00408566	0.00436773	0.005 <= MAF < 0.05	0.0193819
0.00422384	0.00408528	0.00436709	0.005 <= MAF < 0.05	0.0194317
0.00422334	0.0040849	0.00436645	0.005 <= MAF < 0.05	0.0194815
0.00422283	0.00408452	0.00436581	0.005 <= MAF < 0.05	0.0195314
0.00422233	0.00408414	0.00436517	0.005 <= MAF < 0.05	0.0195812
0.00422183	0.00408376	0.00436454	0.005 <= MAF < 0.05	0.019631
0.00422133	0.00408338	0.00436391	0.005 <= MAF < 0.05	0.0196808
0.00422083	0.00408301	0.00436328	0.005 <= MAF < 0.05	0.0197306
0.00422033	0.00408263	0.00436265	0.005 <= MAF < 0.05	0.0197804
0.00421983	0.00408226	0.00436202	0.005 <= MAF < 0.05	0.0198302
0.00421934	0.00408188	0.0043614	0.005 <= MAF < 0.05	0.01988
0.00421884	0.00408151	0.00436077	0.005 <= MAF < 0.05	0.0199298
0.00421835	0.00408114	0.00436015	0.005 <= MAF < 0.05	0.0199796
0.00421786	0.00408077	0.00435954	0.005 <= MAF < 0.05	0.0200294
0.00421737	0.00408039	0.00435892	0.005 <= MAF < 0.05	0.0200792
0.00421688	0.00408002	0.0043583	0.005 <= MAF < 0.05	0.020129
0.00421639	0.00407965	0.00435769	0.005 <= MAF < 0.05	0.0201788
0.0042159	0.00407929	0.00435708	0.005 <= MAF < 0.05	0.0202286
0.00421542	0.00407892	0.00435647	0.005 <= MAF < 0.05	0.0202784
0.00421493	0.00407855	0.00435586	0.005 <= MAF < 0.05	0.0203282
0.00421445	0.00407818	0.00435525	0.005 <= MAF < 0.05	0.020378
0.00421397	0.00407782	0.00435465	0.005 <= MAF < 0.05	0.0204278
0.00421349	0.00407745	0.00435404	0.005 <= MAF < 0.05	0.0204776
0.00421301	0.00407709	0.00435344	0.005 <= MAF < 0.05	0.0205275
0.00421253	0.00407673	0.00435284	0.005 <= MAF < 0.05	0.0205773
0.00421206	0.00407636	0.00435224	0.005 <= MAF < 0.05	0.0206271
0.00421158	0.004076	0.00435165	0.005 <= MAF < 0.05	0.0206769
0.0042111	0.00407564	0.00435105	0.005 <= MAF < 0.05	0.0207267
0.00421063	0.00407528	0.00435046	0.005 <= MAF < 0.05	0.0207765
0.00421016	0.00407492	0.00434987	0.005 <= MAF < 0.05	0.0208263
0.00420969	0.00407456	0.00434928	0.005 <= MAF < 0.05	0.0208761
0.00420922	0.0040742	0.00434869	0.005 <= MAF < 0.05	0.0209259
0.00420875	0.00407384	0.00434811	0.005 <= MAF < 0.05	0.0209757
0.00420828	0.00407348	0.00434752	0.005 <= MAF < 0.05	0.0210255
0.00420782	0.00407313	0.00434694	0.005 <= MAF < 0.05	0.0210753
0.00420735	0.00407277	0.00434636	0.005 <= MAF < 0.05	0.0211251
0.00420689	0.00407242	0.00434578	0.005 <= MAF < 0.05	0.0211749
0.00420643	0.00407206	0.0043452	0.005 <= MAF < 0.05	0.0212247
0.00420596	0.00407171	0.00434463	0.005 <= MAF < 0.05	0.0212745
0.0042055	0.00407136	0.00434405	0.005 <= MAF < 0.05	0.0213243
0.00420505	0.004071	0.00434348	0.005 <= MAF < 0.05	0.0213741
0.00420459	0.00407065	0.00434291	0.005 <= MAF < 0.05	0.0214239
0.00420413	0.0040703	0.00434234	0.005 <= MAF < 0.05	0.0214737
0.00420367	0.00406995	0.00434177	0.005 <= MAF < 0.05	0.0215236
0.00420322	0.0040696	0.00434121	0.005 <= MAF < 0.05	0.0215734
0.00420276	0.00406925	0.00434064	0.005 <= MAF < 0.05	0.0216232
0.00420231	0.0040689	0.00434008	0.005 <= MAF < 0.05	0.021673
0.00420186	0.00406855	0.00433952	0.005 <= MAF < 0.05	0.0217228
0.00420141	0.00406821	0.00433896	0.005 <= MAF < 0.05	0.0217726
0.00420096	0.00406786	0.0043384	0.005 <= MAF < 0.05	0.0218224
0.00420051	0.00406751	0.00433784	0.005 <= MAF < 0.05	0.0218722
0.00420007	0.00406717	0.00433728	0.005 <= MAF < 0.05	0.021922
0.00419962	0.00406682	0.00433673	0.005 <= MAF < 0.05	0.0219718
0.00419917	0.00406648	0.00433618	0.005 <= MAF < 0.05	0.0220216
0.00419873	0.00406614	0.00433563	0.005 <= MAF < 0.05	0.0220714
0.00419829	0.00406579	0.00433508	0.005 <= MAF < 0.05	0.0221212
0.00419784	0.00406545	0.00433453	0.005 <= MAF < 0.05	0.022171
0.0041974	0.00406511	0.00433399	0.005 <= MAF < 0.05	0.0222208
0.00419696	0.00406477	0.00433344	0.005 <= MAF < 0.05	0.0222706
0.00419653	0.00406443	0.0043329	0.005 <= MAF < 0.05	0.0223204
0.00419609	0.00406409	0.00433235	0.005 <= MAF < 0.05	0.0223702
0.00419565	0.00406375	0.00433181	0.005 <= MAF < 0.05	0.02242
0.00419521	0.00406341	0.00433127	0.005 <= MAF < 0.05	0.0224698
0.00419478	0.00406307	0.00433074	0.005 <= MAF < 0.05	0.0225197
0.00419435	0.00406273	0.0043302	0.005 <= MAF < 0.05	0.0225695
0.00419391	0.0040624	0.00432967	0.005 <= MAF < 0.05	0.0226193
0.00419348	0.00406206	0.00432913	0.005 <= MAF < 0.05	0.0226691
0.00419305	0.00406173	0.0043286	0.005 <= MAF < 0.05	0.0227189
0.00419262	0.00406139	0.00432807	0.005 <= MAF < 0.05	0.0227687
0.00419219	0.00406106	0.00432754	0.005 <= MAF < 0.05	0.0228185
0.00419176	0.00406072	0.00432701	0.005 <= MAF < 0.05	0.0228683
0.00419134	0.00406039	0.00432649	0.005 <= MAF < 0.05	0.0229181
0.00419091	0.00406006	0.00432596	0.005 <= MAF < 0.05	0.0229679
0.00419048	0.00405972	0.00432544	0.005 <= MAF < 0.05	0.0230177
0.00419006	0.00405939	0.00432492	0.005 <= MAF < 0.05	0.0230675
0.00418964	0.00405906	0.0043244	0.005 <= MAF < 0.05	0.0231173
0.00418922	0.00405873	0.00432388	0.005 <= MAF < 0.05	0.0231671
0.00418879	0.0040584	0.00432336	0.005 <= MAF < 0.05	0.0232169
0.00418837	0.00405807	0.00432284	0.005 <= MAF < 0.05	0.0232667
0.00418796	0.00405774	0.00432233	0.005 <= MAF < 0.05	0.0233165
0.00418754	0.00405741	0.00432181	0.005 <= MAF < 0.05	0.0233663
0.00418712	0.00405709	0.0043213	0.005 <= MAF < 0.05	0.0234161
0.0041867	0.00405676	0.00432079	0.005 <= MAF < 0.05	0.0234659
0.00418629	0.00405643	0.00432028	0.005 <= MAF < 0.05	0.0235158
0.00418587	0.00405611	0.00431977	0.005 <= MAF < 0.05	0.0235656
0.00418546	0.00405578	0.00431926	0.005 <= MAF < 0.05	0.0236154
0.00418505	0.00405546	0.00431876	0.005 <= MAF < 0.05	0.0236652
0.00418463	0.00405513	0.00431825	0.005 <= MAF < 0.05	0.023715
0.00418422	0.00405481	0.00431775	0.005 <= MAF < 0.05	0.0237648
0.00418381	0.00405449	0.00431725	0.005 <= MAF < 0.05	0.0238146
0.0041834	0.00405416	0.00431675	0.005 <= MAF < 0.05	0.0238644
0.004183	0.00405384	0.00431625	0.005 <= MAF < 0.05	0.0239142
0.00418259	0.00405352	0.00431575	0.005 <= MAF < 0.05	0.023964
0.00418218	0.0040532	0.00431525	0.005 <= MAF < 0.05	0.0240138
0.00418178	0.00405288	0.00431476	0.005 <= MAF < 0.05	0.0240636
0.00418137	0.00405256	0.00431426	0.005 <= MAF < 0.05	0.0241134
0.00418097	0.00405224	0.00431377	0.005 <= MAF < 0.05	0.0241632
0.00418056	0.00405192	0.00431328	0.005 <= MAF < 0.05	0.024213
0.00418016	0.0040516	0.00431279	0.005 <= MAF < 0.05	0.0242628
0.00417976	0.00405128	0.0043123	0.005 <= MAF < 0.05	0.0243126
0.00417936	0.00405096	0.00431181	0.005 <= MAF < 0.05	0.0243624
0.00417896	0.00405065	0.00431132	0.005 <= MAF < 0.05	0.0244122
0.00417856	0.00405033	0.00431083	0.005 <= MAF < 0.05	0.024462
0.00417816	0.00405001	0.00431035	0.005 <= MAF < 0.05	0.0245119
0.00417777	0.0040497	0.00430987	0.005 <= MAF < 0.05	0.0245617
0.00417737	0.00404938	0.00430938	0.005 <= MAF < 0.05	0.0246115
0.00417698	0.00404907	0.0043089	0.005 <= MAF < 0.05	0.0246613
0.00417658	0.00404876	0.00430842	0.005 <= MAF < 0.05	0.0247111
0.00417619	0.00404844	0.00430794	0.005 <= MAF < 0.05	0.0247609
0.00417579	0.00404813	0.00430747	0.005 <= MAF < 0.05	0.0248107
0.0041754	0.00404782	0.00430699	0.005 <= MAF < 0.05	0.0248605
0.00417501	0.0040475	0.00430652	0.005 <= MAF < 0.05	0.0249103
0.00417462	0.00404719	0.00430604	0.005 <= MAF < 0.05	0.0249601
0.00417423	0.00404688	0.00430557	0.005 <= MAF < 0.05	0.0250099
0.00417384	0.00404657	0.0043051	0.005 <= MAF < 0.05	0.0250597
0.00417345	0.00404626	0.00430463	0.005 <= MAF < 0.05	0.0251095
0.00417307	0.00404595	0.00430416	0.005 <= MAF < 0.05	0.0251593
0.00417268	0.00404564	0.00430369	0.005 <= MAF < 0.05	0.0252091
0.00417229	0.00404533	0.00430322	0.005 <= MAF < 0.05	0.0252589
0.00417191	0.00404503	0.00430276	0.005 <= MAF < 0.05	0.0253087
0.00417153	0.00404472	0.00430229	0.005 <= MAF < 0.05	0.0253585
0.00417114	0.00404441	0.00430183	0.005 <= MAF < 0.05	0.0254083
0.00417076	0.0040441	0.00430136	0.005 <= MAF < 0.05	0.0254581
0.00417038	0.0040438	0.0043009	0.005 <= MAF < 0.05	0.025508
0.00417	0.00404349	0.00430044	0.005 <= MAF < 0.05	0.0255578
0.00416962	0.00404319	0.00429998	0.005 <= MAF < 0.05	0.0256076
0.00416924	0.00404288	0.00429953	0.005 <= MAF < 0.05	0.0256574
0.00416886	0.00404258	0.00429907	0.005 <= MAF < 0.05	0.0257072
0.00416848	0.00404227	0.00429861	0.005 <= MAF < 0.05	0.025757
0.00416811	0.00404197	0.00429816	0.005 <= MAF < 0.05	0.0258068
0.00416773	0.00404167	0.0042977	0.005 <= MAF < 0.05	0.0258566
0.00416735	0.00404136	0.00429725	0.005 <= MAF < 0.05	0.0259064
0.00416698	0.00404106	0.0042968	0.005 <= MAF < 0.05	0.0259562
0.0041666	0.00404076	0.00429635	0.005 <= MAF < 0.05	0.026006
0.00416623	0.00404046	0.0042959	0.005 <= MAF < 0.05	0.0260558
0.00416586	0.00404016	0.00429545	0.005 <= MAF < 0.05	0.0261056
0.00416549	0.00403986	0.00429501	0.005 <= MAF < 0.05	0.0261554
0.00416512	0.00403956	0.00429456	0.005 <= MAF < 0.05	0.0262052
0.00416475	0.00403926	0.00429411	0.005 <= MAF < 0.05	0.026255
0.00416438	0.00403896	0.00429367	0.005 <= MAF < 0.05	0.0263048
0.00416401	0.00403866	0.00429323	0.005 <= MAF < 0.05	0.0263546
0.00416364	0.00403836	0.00429278	0.005 <= MAF < 0.05	0.0264044
0.00416327	0.00403807	0.00429234	0.005 <= MAF < 0.05	0.0264542
0.0041629	0.00403777	0.0042919	0.005 <= MAF < 0.05	0.0265041
0.00416254	0.00403747	0.00429146	0.005 <= MAF < 0.05	0.0265539
0.00416217	0.00403718	0.00429103	0.005 <= MAF < 0.05	0.0266037
0.00416181	0.00403688	0.00429059	0.005 <= MAF < 0.05	0.0266535
0.00416145	0.00403658	0.00429015	0.005 <= MAF < 0.05	0.0267033
0.00416108	0.00403629	0.00428972	0.005 <= MAF < 0.05	0.0267531
0.00416072	0.00403599	0.00428928	0.005 <= MAF < 0.05	0.0268029
0.00416036	0.0040357	0.00428885	0.005 <= MAF < 0.05	0.0268527
0.00416	0.00403541	0.00428842	0.005 <= MAF < 0.05	0.0269025
0.00415964	0.00403511	0.00428799	0.005 <= MAF < 0.05	0.0269523
0.00415928	0.00403482	0.00428756	0.005 <= MAF < 0.05	0.0270021
0.00415892	0.00403453	0.00428713	0.005 <= MAF < 0.05	0.0270519
0.00415856	0.00403424	0.0042867	0.005 <= MAF < 0.05	0.0271017
0.0041582	0.00403394	0.00428627	0.005 <= MAF < 0.05	0.0271515
0.00415785	0.00403365	0.00428585	0.005 <= MAF < 0.05	0.0272013
0.00415749	0.00403336	0.00428542	0.005 <= MAF < 0.05	0.0272511
0.00415714	0.00403307	0.004285	0.005 <= MAF < 0.05	0.0273009
0.00415678	0.00403278	0.00428457	0.005 <= MAF < 0.05	0.0273507
0.00415643	0.00403249	0.00428415	0.005 <= MAF < 0.05	0.0274005
0.00415607	0.0040322	0.00428373	0.005 <= MAF < 0.05	0.0274503
0.00415572	0.00403191	0.00428331	0.005 <= MAF < 0.05	0.0275002
0.00415537	0.00403163	0.00428289	0.005 <= MAF < 0.05	0.02755
0.00415502	0.00403134	0.00428247	0.005 <= MAF < 0.05	0.0275998
0.00415467	0.00403105	0.00428206	0.005 <= MAF < 0.05	0.0276496
0.00415432	0.00403076	0.00428164	0.005 <= MAF < 0.05	0.0276994
0.00415397	0.00403048	0.00428122	0.005 <= MAF < 0.05	0.0277492
0.00415362	0.00403019	0.00428081	0.005 <= MAF < 0.05	0.027799
0.00415327	0.0040299	0.0042804	0.005 <= MAF < 0.05	0.0278488
0.00415292	0.00402962	0.00427998	0.005 <= MAF < 0.05	0.0278986
0.00415258	0.00402933	0.00427957	0.005 <= MAF < 0.05	0.0279484
0.00415223	0.00402905	0.00427916	0.005 <= MAF < 0.05	0.0279982
0.00415188	0.00402876	0.00427875	0.005 <= MAF < 0.05	0.028048
0.00415154	0.00402848	0.00427834	0.005 <= MAF < 0.05	0.0280978
0.00415119	0.0040282	0.00427793	0.005 <= MAF < 0.05	0.0281476
0.00415085	0.00402791	0.00427752	0.005 <= MAF < 0.05	0.0281974
0.00415051	0.00402763	0.00427712	0.005 <= MAF < 0.05	0.0282472
0.00415017	0.00402735	0.00427671	0.005 <= MAF < 0.05	0.028297
0.00414982	0.00402707	0.00427631	0.005 <= MAF < 0.05	0.0283468
0.00414948	0.00402678	0.0042759	0.005 <= MAF < 0.05	0.0283966
0.00414914	0.0040265	0.0042755	0.005 <= MAF < 0.05	0.0284464
0.0041488	0.00402622	0.0042751	0.005 <= MAF < 0.05	0.0284963
0.00414846	0.00402594	0.0042747	0.005 <= MAF < 0.05	0.0285461
0.00414812	0.00402566	0.0042743	0.005 <= MAF < 0.05	0.0285959
0.00414779	0.00402538	0.0042739	0.005 <= MAF < 0.05	0.0286457
0.00414745	0.0040251	0.0042735	0.005 <= MAF < 0.05	0.0286955
0.00414711	0.00402482	0.0042731	0.005 <= MAF < 0.05	0.0287453
0.00414678	0.00402454	0.00427271	0.005 <= MAF < 0.05	0.0287951
0.00414644	0.00402427	0.00427231	0.005 <= MAF < 0.05	0.0288449
0.00414611	0.00402399	0.00427192	0.005 <= MAF < 0.05	0.0288947
0.00414577	0.00402371	0.00427152	0.005 <= MAF < 0.05	0.0289445
0.00414544	0.00402343	0.00427113	0.005 <= MAF < 0.05	0.0289943
0.0041451	0.00402316	0.00427074	0.005 <= MAF < 0.05	0.0290441
0.00414477	0.00402288	0.00427034	0.005 <= MAF < 0.05	0.0290939
0.00414444	0.0040226	0.00426995	0.005 <= MAF < 0.05	0.0291437
0.00414411	0.00402233	0.00426956	0.005 <= MAF < 0.05	0.0291935
0.00414378	0.00402205	0.00426917	0.005 <= MAF < 0.05	0.0292433
0.00414345	0.00402178	0.00426878	0.005 <= MAF < 0.05	0.0292931
0.00414312	0.0040215	0.0042684	0.005 <= MAF < 0.05	0.0293429
0.00414279	0.00402123	0.00426801	0.005 <= MAF < 0.05	0.0293927
0.00414246	0.00402095	0.00426762	0.005 <= MAF < 0.05	0.0294425
0.00414213	0.00402068	0.00426724	0.005 <= MAF < 0.05	0.0294923
0.00414181	0.00402041	0.00426686	0.005 <= MAF < 0.05	0.0295422
0.00414148	0.00402013	0.00426647	0.005 <= MAF < 0.05	0.029592
0.00414115	0.00401986	0.00426609	0.005 <= MAF < 0.05	0.0296418
0.00414083	0.00401959	0.00426571	0.005 <= MAF < 0.05	0.0296916
0.0041405	0.00401932	0.00426533	0.005 <= MAF < 0.05	0.0297414
0.00414018	0.00401905	0.00426495	0.005 <= MAF < 0.05	0.0297912
0.00413985	0.00401877	0.00426457	0.005 <= MAF < 0.05	0.029841
0.00413953	0.0040185	0.00426419	0.005 <= MAF < 0.05	0.0298908
0.00413921	0.00401823	0.00426381	0.005 <= MAF < 0.05	0.0299406
0.00413889	0.00401796	0.00426343	0.005 <= MAF < 0.05	0.0299904
0.00413857	0.00401769	0.00426306	0.005 <= MAF < 0.05	0.0300402
0.00413824	0.00401742	0.00426268	0.005 <= MAF < 0.05	0.03009
0.00413792	0.00401715	0.00426231	0.005 <= MAF < 0.05	0.0301398
0.0041376	0.00401689	0.00426193	0.005 <= MAF < 0.05	0.0301896
0.00413729	0.00401662	0.00426156	0.005 <= MAF < 0.05	0.0302394
0.00413697	0.00401635	0.00426119	0.005 <= MAF < 0.05	0.0302892
0.00413665	0.00401608	0.00426082	0.005 <= MAF < 0.05	0.030339
0.00413633	0.00401581	0.00426045	0.005 <= MAF < 0.05	0.0303888
0.00413601	0.00401555	0.00426008	0.005 <= MAF < 0.05	0.0304386
0.0041357	0.00401528	0.00425971	0.005 <= MAF < 0.05	0.0304884
0.00413538	0.00401502	0.00425934	0.005 <= MAF < 0.05	0.0305383
0.00413507	0.00401475	0.00425897	0.005 <= MAF < 0.05	0.0305881
0.00413475	0.00401448	0.00425861	0.005 <= MAF < 0.05	0.0306379
0.00413444	0.00401422	0.00425824	0.005 <= MAF < 0.05	0.0306877
0.00413412	0.00401395	0.00425787	0.005 <= MAF < 0.05	0.0307375
0.00413381	0.00401369	0.00425751	0.005 <= MAF < 0.05	0.0307873
0.0041335	0.00401342	0.00425714	0.005 <= MAF < 0.05	0.0308371
0.00413318	0.00401316	0.00425678	0.005 <= MAF < 0.05	0.0308869
0.00413287	0.00401289	0.00425642	0.005 <= MAF < 0.05	0.0309367
0.00413256	0.00401263	0.00425606	0.005 <= MAF < 0.05	0.0309865
0.00413225	0.00401237	0.0042557	0.005 <= MAF < 0.05	0.0310363
0.00413194	0.00401211	0.00425534	0.005 <= MAF < 0.05	0.0310861
0.00413163	0.00401184	0.00425498	0.005 <= MAF < 0.05	0.0311359
0.00413132	0.00401158	0.00425462	0.005 <= MAF < 0.05	0.0311857
0.00413101	0.00401132	0.00425426	0.005 <= MAF < 0.05	0.0312355
0.0041307	0.00401106	0.0042539	0.005 <= MAF < 0.05	0.0312853
0.0041304	0.0040108	0.00425355	0.005 <= MAF < 0.05	0.0313351
0.00413009	0.00401054	0.00425319	0.005 <= MAF < 0.05	0.0313849
0.00412978	0.00401027	0.00425283	0.005 <= MAF < 0.05	0.0314347
0.00412948	0.00401001	0.00425248	0.005 <= MAF < 0.05	0.0314845
0.00412917	0.00400976	0.00425213	0.005 <= MAF < 0.05	0.0315344
0.00412886	0.0040095	0.00425177	0.005 <= MAF < 0.05	0.0315842
0.00412856	0.00400924	0.00425142	0.005 <= MAF < 0.05	0.031634
0.00412826	0.00400898	0.00425107	0.005 <= MAF < 0.05	0.0316838
0.00412795	0.00400872	0.00425072	0.005 <= MAF < 0.05	0.0317336
0.00412765	0.00400846	0.00425037	0.005 <= MAF < 0.05	0.0317834
0.00412735	0.0040082	0.00425002	0.005 <= MAF < 0.05	0.0318332
0.00412705	0.00400794	0.00424967	0.005 <= MAF < 0.05	0.031883
0.00412674	0.00400769	0.00424932	0.005 <= MAF < 0.05	0.0319328
0.00412644	0.00400743	0.00424897	0.005 <= MAF < 0.05	0.0319826
0.00412614	0.00400717	0.00424863	0.005 <= MAF < 0.05	0.0320324
0.00412584	0.00400692	0.00424828	0.005 <= MAF < 0.05	0.0320822
0.00412554	0.00400666	0.00424794	0.005 <= MAF < 0.05	0.032132
0.00412524	0.0040064	0.00424759	0.005 <= MAF < 0.05	0.0321818
0.00412494	0.00400615	0.00424725	0.005 <= MAF < 0.05	0.0322316
0.00412465	0.00400589	0.0042469	0.005 <= MAF < 0.05	0.0322814
0.00412435	0.00400564	0.00424656	0.005 <= MAF < 0.05	0.0323312
0.00412405	0.00400538	0.00424622	0.005 <= MAF < 0.05	0.032381
0.00412375	0.00400513	0.00424588	0.005 <= MAF < 0.05	0.0324308
0.00412346	0.00400487	0.00424554	0.005 <= MAF < 0.05	0.0324806
0.00412316	0.00400462	0.0042452	0.005 <= MAF < 0.05	0.0325305
0.00412287	0.00400437	0.00424486	0.005 <= MAF < 0.05	0.0325803
0.00412257	0.00400411	0.00424452	0.005 <= MAF < 0.05	0.0326301
0.00412228	0.00400386	0.00424418	0.005 <= MAF < 0.05	0.0326799
0.00412198	0.00400361	0.00424384	0.005 <= MAF < 0.05	0.0327297
0.00412169	0.00400336	0.00424351	0.005 <= MAF < 0.05	0.0327795
0.0041214	0.0040031	0.00424317	0.005 <= MAF < 0.05	0.0328293
0.0041211	0.00400285	0.00424284	0.005 <= MAF < 0.05	0.0328791
0.00412081	0.0040026	0.0042425	0.005 <= MAF < 0.05	0.0329289
0.00412052	0.00400235	0.00424217	0.005 <= MAF < 0.05	0.0329787
0.00412023	0.0040021	0.00424183	0.005 <= MAF < 0.05	0.0330285
0.00411994	0.00400185	0.0042415	0.005 <= MAF < 0.05	0.0330783
0.00411965	0.0040016	0.00424117	0.005 <= MAF < 0.05	0.0331281
0.00411936	0.00400135	0.00424084	0.005 <= MAF < 0.05	0.0331779
0.00411907	0.0040011	0.00424051	0.005 <= MAF < 0.05	0.0332277
0.00411878	0.00400085	0.00424017	0.005 <= MAF < 0.05	0.0332775
0.00411849	0.0040006	0.00423985	0.005 <= MAF < 0.05	0.0333273
0.0041182	0.00400035	0.00423952	0.005 <= MAF < 0.05	0.0333771
0.00411792	0.0040001	0.00423919	0.005 <= MAF < 0.05	0.0334269
0.00411763	0.00399985	0.00423886	0.005 <= MAF < 0.05	0.0334767
0.00411734	0.0039996	0.00423853	0.005 <= MAF < 0.05	0.0335266
0.00411706	0.00399936	0.00423821	0.005 <= MAF < 0.05	0.0335764
0.00411677	0.00399911	0.00423788	0.005 <= MAF < 0.05	0.0336262
0.00411649	0.00399886	0.00423756	0.005 <= MAF < 0.05	0.033676
0.0041162	0.00399861	0.00423723	0.005 <= MAF < 0.05	0.0337258
0.00411592	0.00399837	0.00423691	0.005 <= MAF < 0.05	0.0337756
0.00411563	0.00399812	0.00423658	0.005 <= MAF < 0.05	0.0338254
0.00411535	0.00399787	0.00423626	0.005 <= MAF < 0.05	0.0338752
0.00411507	0.00399763	0.00423594	0.005 <= MAF < 0.05	0.033925
0.00411478	0.00399738	0.00423562	0.005 <= MAF < 0.05	0.0339748
0.0041145	0.00399714	0.0042353	0.005 <= MAF < 0.05	0.0340246
0.00411422	0.00399689	0.00423498	0.005 <= MAF < 0.05	0.0340744
0.00411394	0.00399665	0.00423466	0.005 <= MAF < 0.05	0.0341242
0.00411366	0.0039964	0.00423434	0.005 <= MAF < 0.05	0.034174
0.00411338	0.00399616	0.00423402	0.005 <= MAF < 0.05	0.0342238
0.0041131	0.00399592	0.0042337	0.005 <= MAF < 0.05	0.0342736
0.00411282	0.00399567	0.00423338	0.005 <= MAF < 0.05	0.0343234
0.00411254	0.00399543	0.00423307	0.005 <= MAF < 0.05	0.0343732
0.00411226	0.00399519	0.00423275	0.005 <= MAF < 0.05	0.034423
0.00411198	0.00399494	0.00423243	0.005 <= MAF < 0.05	0.0344728
0.0041117	0.0039947	0.00423212	0.005 <= MAF < 0.05	0.0345227
0.00411143	0.00399446	0.0042318	0.005 <= MAF < 0.05	0.0345725
0.00411115	0.00399421	0.00423149	0.005 <= MAF < 0.05	0.0346223
0.00411087	0.00399397	0.00423118	0.005 <= MAF < 0.05	0.0346721
0.00411059	0.00399373	0.00423086	0.005 <= MAF < 0.05	0.0347219
0.00411032	0.00399349	0.00423055	0.005 <= MAF < 0.05	0.0347717
0.00411004	0.00399325	0.00423024	0.005 <= MAF < 0.05	0.0348215
0.00410977	0.00399301	0.00422993	0.005 <= MAF < 0.05	0.0348713
0.00410949	0.00399277	0.00422962	0.005 <= MAF < 0.05	0.0349211
0.00410922	0.00399253	0.00422931	0.005 <= MAF < 0.05	0.0349709
0.00410895	0.00399229	0.004229	0.005 <= MAF < 0.05	0.0350207
0.00410867	0.00399205	0.00422869	0.005 <= MAF < 0.05	0.0350705
0.0041084	0.00399181	0.00422838	0.005 <= MAF < 0.05	0.0351203
0.00410813	0.00399157	0.00422808	0.005 <= MAF < 0.05	0.0351701
0.00410785	0.00399133	0.00422777	0.005 <= MAF < 0.05	0.0352199
0.00410758	0.00399109	0.00422746	0.005 <= MAF < 0.05	0.0352697
0.00410731	0.00399085	0.00422715	0.005 <= MAF < 0.05	0.0353195
0.00410704	0.00399061	0.00422685	0.005 <= MAF < 0.05	0.0353693
0.00410677	0.00399037	0.00422654	0.005 <= MAF < 0.05	0.0354191
0.0041065	0.00399014	0.00422624	0.005 <= MAF < 0.05	0.0354689
0.00410623	0.0039899	0.00422594	0.005 <= MAF < 0.05	0.0355188
0.00410596	0.00398966	0.00422563	0.005 <= MAF < 0.05	0.0355686
0.00410569	0.00398943	0.00422533	0.005 <= MAF < 0.05	0.0356184
0.00410542	0.00398919	0.00422503	0.005 <= MAF < 0.05	0.0356682
0.00410516	0.00398895	0.00422473	0.005 <= MAF < 0.05	0.035718
0.00410489	0.00398872	0.00422443	0.005 <= MAF < 0.05	0.0357678
0.00410462	0.00398848	0.00422413	0.005 <= MAF < 0.05	0.0358176
0.00410435	0.00398824	0.00422383	0.005 <= MAF < 0.05	0.0358674
0.00410409	0.00398801	0.00422353	0.005 <= MAF < 0.05	0.0359172
0.00410382	0.00398777	0.00422323	0.005 <= MAF < 0.05	0.035967
0.00410355	0.00398754	0.00422293	0.005 <= MAF < 0.05	0.0360168
0.00410329	0.0039873	0.00422263	0.005 <= MAF < 0.05	0.0360666
0.00410302	0.00398707	0.00422233	0.005 <= MAF < 0.05	0.0361164
0.00410276	0.00398684	0.00422204	0.005 <= MAF < 0.05	0.0361662
0.00410249	0.0039866	0.00422174	0.005 <= MAF < 0.05	0.036216
0.00410223	0.00398637	0.00422144	0.005 <= MAF < 0.05	0.0362658
0.00410197	0.00398613	0.00422115	0.005 <= MAF < 0.05	0.0363156
0.0041017	0.0039859	0.00422085	0.005 <= MAF < 0.05	0.0363654
0.00410144	0.00398567	0.00422056	0.005 <= MAF < 0.05	0.0364152
0.00410118	0.00398543	0.00422027	0.005 <= MAF < 0.05	0.036465
0.00410092	0.0039852	0.00421997	0.005 <= MAF < 0.05	0.0365149
0.00410065	0.00398497	0.00421968	0.005 <= MAF < 0.05	0.0365647
0.00410039	0.00398474	0.00421939	0.005 <= MAF < 0.05	0.0366145
0.00410013	0.00398451	0.0042191	0.005 <= MAF < 0.05	0.0366643
0.00409987	0.00398427	0.00421881	0.005 <= MAF < 0.05	0.0367141
0.00409961	0.00398404	0.00421852	0.005 <= MAF < 0.05	0.0367639
0.00409935	0.00398381	0.00421823	0.005 <= MAF < 0.05	0.0368137
0.00409909	0.00398358	0.00421794	0.005 <= MAF < 0.05	0.0368635
0.00409883	0.00398335	0.00421765	0.005 <= MAF < 0.05	0.0369133
0.00409857	0.00398312	0.00421736	0.005 <= MAF < 0.05	0.0369631
0.00409831	0.00398289	0.00421707	0.005 <= MAF < 0.05	0.0370129
0.00409806	0.00398266	0.00421678	0.005 <= MAF < 0.05	0.0370627
0.0040978	0.00398243	0.0042165	0.005 <= MAF < 0.05	0.0371125
0.00409754	0.0039822	0.00421621	0.005 <= MAF < 0.05	0.0371623
0.00409728	0.00398197	0.00421592	0.005 <= MAF < 0.05	0.0372121
0.00409703	0.00398174	0.00421564	0.005 <= MAF < 0.05	0.0372619
0.00409677	0.00398151	0.00421535	0.005 <= MAF < 0.05	0.0373117
0.00409652	0.00398128	0.00421507	0.005 <= MAF < 0.05	0.0373615
0.00409626	0.00398105	0.00421479	0.005 <= MAF < 0.05	0.0374113
0.004096	0.00398083	0.0042145	0.005 <= MAF < 0.05	0.0374611
0.00409575	0.0039806	0.00421422	0.005 <= MAF < 0.05	0.037511
0.0040955	0.00398037	0.00421394	0.005 <= MAF < 0.05	0.0375608
0.00409524	0.00398014	0.00421365	0.005 <= MAF < 0.05	0.0376106
0.00409499	0.00397992	0.00421337	0.005 <= MAF < 0.05	0.0376604
0.00409474	0.00397969	0.00421309	0.005 <= MAF < 0.05	0.0377102
0.00409448	0.00397946	0.00421281	0.005 <= MAF < 0.05	0.03776
0.00409423	0.00397924	0.00421253	0.005 <= MAF < 0.05	0.0378098
0.00409398	0.00397901	0.00421225	0.005 <= MAF < 0.05	0.0378596
0.00409373	0.00397878	0.00421197	0.005 <= MAF < 0.05	0.0379094
0.00409347	0.00397856	0.00421169	0.005 <= MAF < 0.05	0.0379592
0.00409322	0.00397833	0.00421141	0.005 <= MAF < 0.05	0.038009
0.00409297	0.00397811	0.00421114	0.005 <= MAF < 0.05	0.0380588
0.00409272	0.00397788	0.00421086	0.005 <= MAF < 0.05	0.0381086
0.00409247	0.00397766	0.00421058	0.005 <= MAF < 0.05	0.0381584
0.00409222	0.00397743	0.00421031	0.005 <= MAF < 0.05	0.0382082
0.00409197	0.00397721	0.00421003	0.005 <= MAF < 0.05	0.038258
0.00409172	0.00397698	0.00420975	0.005 <= MAF < 0.05	0.0383078
0.00409147	0.00397676	0.00420948	0.005 <= MAF < 0.05	0.0383576
0.00409122	0.00397653	0.00420921	0.005 <= MAF < 0.05	0.0384074
0.00409098	0.00397631	0.00420893	0.005 <= MAF < 0.05	0.0384572
0.00409073	0.00397609	0.00420866	0.005 <= MAF < 0.05	0.0385071
0.00409048	0.00397586	0.00420839	0.005 <= MAF < 0.05	0.0385569
0.00409023	0.00397564	0.00420811	0.005 <= MAF < 0.05	0.0386067
0.00408999	0.00397542	0.00420784	0.005 <= MAF < 0.05	0.0386565
0.00408974	0.0039752	0.00420757	0.005 <= MAF < 0.05	0.0387063
0.00408949	0.00397497	0.0042073	0.005 <= MAF < 0.05	0.0387561
0.00408925	0.00397475	0.00420703	0.005 <= MAF < 0.05	0.0388059
0.004089	0.00397453	0.00420676	0.005 <= MAF < 0.05	0.0388557
0.00408876	0.00397431	0.00420649	0.005 <= MAF < 0.05	0.0389055
0.00408851	0.00397409	0.00420622	0.005 <= MAF < 0.05	0.0389553
0.00408827	0.00397387	0.00420595	0.005 <= MAF < 0.05	0.0390051
0.00408802	0.00397364	0.00420568	0.005 <= MAF < 0.05	0.0390549
0.00408778	0.00397342	0.00420541	0.005 <= MAF < 0.05	0.0391047
0.00408753	0.0039732	0.00420514	0.005 <= MAF < 0.05	0.0391545
0.00408729	0.00397298	0.00420488	0.005 <= MAF < 0.05	0.0392043
0.00408705	0.00397276	0.00420461	0.005 <= MAF < 0.05	0.0392541
0.00408681	0.00397254	0.00420434	0.005 <= MAF < 0.05	0.0393039
0.00408656	0.00397232	0.00420408	0.005 <= MAF < 0.05	0.0393537
0.00408632	0.0039721	0.00420381	0.005 <= MAF < 0.05	0.0394035
0.00408608	0.00397188	0.00420355	0.005 <= MAF < 0.05	0.0394533
0.00408584	0.00397166	0.00420328	0.005 <= MAF < 0.05	0.0395032
0.0040856	0.00397144	0.00420302	0.005 <= MAF < 0.05	0.039553
0.00408536	0.00397123	0.00420275	0.005 <= MAF < 0.05	0.0396028
0.00408512	0.00397101	0.00420249	0.005 <= MAF < 0.05	0.0396526
0.00408488	0.00397079	0.00420223	0.005 <= MAF < 0.05	0.0397024
0.00408464	0.00397057	0.00420197	0.005 <= MAF < 0.05	0.0397522
0.0040844	0.00397035	0.0042017	0.005 <= MAF < 0.05	0.039802
0.00408416	0.00397013	0.00420144	0.005 <= MAF < 0.05	0.0398518
0.00408392	0.00396992	0.00420118	0.005 <= MAF < 0.05	0.0399016
0.00408368	0.0039697	0.00420092	0.005 <= MAF < 0.05	0.0399514
0.00408344	0.00396948	0.00420066	0.005 <= MAF < 0.05	0.0400012
0.0040832	0.00396926	0.0042004	0.005 <= MAF < 0.05	0.040051
0.00408297	0.00396905	0.00420014	0.005 <= MAF < 0.05	0.0401008
0.00408273	0.00396883	0.00419988	0.005 <= MAF < 0.05	0.0401506
0.00408249	0.00396862	0.00419962	0.005 <= MAF < 0.05	0.0402004
0.00408226	0.0039684	0.00419936	0.005 <= MAF < 0.05	0.0402502
0.00408202	0.00396818	0.00419911	0.005 <= MAF < 0.05	0.0403
0.00408178	0.00396797	0.00419885	0.005 <= MAF < 0.05	0.0403498
0.00408155	0.00396775	0.00419859	0.005 <= MAF < 0.05	0.0403996
0.00408131	0.00396754	0.00419834	0.005 <= MAF < 0.05	0.0404494
0.00408108	0.00396732	0.00419808	0.005 <= MAF < 0.05	0.0404993
0.00408084	0.00396711	0.00419782	0.005 <= MAF < 0.05	0.0405491
0.00408061	0.00396689	0.00419757	0.005 <= MAF < 0.05	0.0405989
0.00408037	0.00396668	0.00419731	0.005 <= MAF < 0.05	0.0406487
0.00408014	0.00396646	0.00419706	0.005 <= MAF < 0.05	0.0406985
0.0040799	0.00396625	0.0041968	0.005 <= MAF < 0.05	0.0407483
0.00407967	0.00396603	0.00419655	0.005 <= MAF < 0.05	0.0407981
0.00407944	0.00396582	0.0041963	0.005 <= MAF < 0.05	0.0408479
0.00407921	0.00396561	0.00419604	0.005 <= MAF < 0.05	0.0408977
0.00407897	0.0039654	0.00419579	0.005 <= MAF < 0.05	0.0409475
0.00407874	0.00396518	0.00419554	0.005 <= MAF < 0.05	0.0409973
0.00407851	0.00396497	0.00419529	0.005 <= MAF < 0.05	0.0410471
0.00407828	0.00396476	0.00419504	0.005 <= MAF < 0.05	0.0410969
0.00407805	0.00396454	0.00419479	0.005 <= MAF < 0.05	0.0411467
0.00407782	0.00396433	0.00419454	0.005 <= MAF < 0.05	0.0411965
0.00407758	0.00396412	0.00419429	0.005 <= MAF < 0.05	0.0412463
0.00407736	0.00396391	0.00419404	0.005 <= MAF < 0.05	0.0412961
0.00407713	0.00396369	0.00419379	0.005 <= MAF < 0.05	0.0413459
0.00407689	0.00396348	0.00419354	0.005 <= MAF < 0.05	0.0413957
0.00407667	0.00396327	0.00419329	0.005 <= MAF < 0.05	0.0414455
0.00407644	0.00396306	0.00419304	0.005 <= MAF < 0.05	0.0414954
0.00407621	0.00396285	0.00419279	0.005 <= MAF < 0.05	0.0415452
0.00407598	0.00396264	0.00419255	0.005 <= MAF < 0.05	0.041595
0.00407575	0.00396243	0.0041923	0.005 <= MAF < 0.05	0.0416448
0.00407552	0.00396222	0.00419205	0.005 <= MAF < 0.05	0.0416946
0.00407529	0.00396201	0.00419181	0.005 <= MAF < 0.05	0.0417444
0.00407507	0.0039618	0.00419156	0.005 <= MAF < 0.05	0.0417942
0.00407484	0.00396159	0.00419132	0.005 <= MAF < 0.05	0.041844
0.00407461	0.00396138	0.00419107	0.005 <= MAF < 0.05	0.0418938
0.00407439	0.00396117	0.00419083	0.005 <= MAF < 0.05	0.0419436
0.00407416	0.00396096	0.00419058	0.005 <= MAF < 0.05	0.0419934
0.00407393	0.00396075	0.00419034	0.005 <= MAF < 0.05	0.0420432
0.00407371	0.00396054	0.00419009	0.005 <= MAF < 0.05	0.042093
0.00407348	0.00396033	0.00418985	0.005 <= MAF < 0.05	0.0421428
0.00407326	0.00396012	0.00418961	0.005 <= MAF < 0.05	0.0421926
0.00407303	0.00395991	0.00418937	0.005 <= MAF < 0.05	0.0422424
0.00407281	0.00395971	0.00418912	0.005 <= MAF < 0.05	0.0422922
0.00407258	0.0039595	0.00418888	0.005 <= MAF < 0.05	0.042342
0.00407236	0.00395929	0.00418864	0.005 <= MAF < 0.05	0.0423918
0.00407213	0.00395908	0.0041884	0.005 <= MAF < 0.05	0.0424416
0.00407191	0.00395887	0.00418816	0.005 <= MAF < 0.05	0.0424914
0.00407169	0.00395867	0.00418792	0.005 <= MAF < 0.05	0.0425413
0.00407146	0.00395846	0.00418768	0.005 <= MAF < 0.05	0.0425911
0.00407124	0.00395825	0.00418744	0.005 <= MAF < 0.05	0.0426409
0.00407102	0.00395805	0.0041872	0.005 <= MAF < 0.05	0.0426907
0.0040708	0.00395784	0.00418696	0.005 <= MAF < 0.05	0.0427405
0.00407057	0.00395763	0.00418672	0.005 <= MAF < 0.05	0.0427903
0.00407035	0.00395743	0.00418649	0.005 <= MAF < 0.05	0.0428401
0.00407013	0.00395722	0.00418625	0.005 <= MAF < 0.05	0.0428899
0.00406991	0.00395702	0.00418601	0.005 <= MAF < 0.05	0.0429397
0.00406969	0.00395681	0.00418578	0.005 <= MAF < 0.05	0.0429895
0.00406947	0.00395661	0.00418554	0.005 <= MAF < 0.05	0.0430393
0.00406925	0.0039564	0.0041853	0.005 <= MAF < 0.05	0.0430891
0.00406903	0.0039562	0.00418507	0.005 <= MAF < 0.05	0.0431389
0.00406881	0.00395599	0.00418483	0.005 <= MAF < 0.05	0.0431887
0.00406859	0.00395578	0.0041846	0.005 <= MAF < 0.05	0.0432385
0.00406837	0.00395558	0.00418436	0.005 <= MAF < 0.05	0.0432883
0.00406815	0.00395538	0.00418413	0.005 <= MAF < 0.05	0.0433381
0.00406793	0.00395517	0.00418389	0.005 <= MAF < 0.05	0.0433879
0.00406771	0.00395497	0.00418366	0.005 <= MAF < 0.05	0.0434377
0.00406749	0.00395476	0.00418343	0.005 <= MAF < 0.05	0.0434875
0.00406728	0.00395456	0.00418319	0.005 <= MAF < 0.05	0.0435374
0.00406706	0.00395436	0.00418296	0.005 <= MAF < 0.05	0.0435872
0.00406684	0.00395415	0.00418273	0.005 <= MAF < 0.05	0.043637
0.00406662	0.00395395	0.0041825	0.005 <= MAF < 0.05	0.0436868
0.00406641	0.00395375	0.00418227	0.005 <= MAF < 0.05	0.0437366
0.00406619	0.00395354	0.00418203	0.005 <= MAF < 0.05	0.0437864
0.00406597	0.00395334	0.0041818	0.005 <= MAF < 0.05	0.0438362
0.00406576	0.00395314	0.00418157	0.005 <= MAF < 0.05	0.043886
0.00406554	0.00395294	0.00418134	0.005 <= MAF < 0.05	0.0439358
0.00406533	0.00395273	0.00418111	0.005 <= MAF < 0.05	0.0439856
0.00406511	0.00395253	0.00418088	0.005 <= MAF < 0.05	0.0440354
0.0040649	0.00395233	0.00418065	0.005 <= MAF < 0.05	0.0440852
0.00406468	0.00395213	0.00418042	0.005 <= MAF < 0.05	0.044135
0.00406447	0.00395193	0.0041802	0.005 <= MAF < 0.05	0.0441848
0.00406425	0.00395173	0.00417997	0.005 <= MAF < 0.05	0.0442346
0.00406404	0.00395153	0.00417974	0.005 <= MAF < 0.05	0.0442844
0.00406382	0.00395132	0.00417951	0.005 <= MAF < 0.05	0.0443342
0.00406361	0.00395112	0.00417929	0.005 <= MAF < 0.05	0.044384
0.0040634	0.00395092	0.00417906	0.005 <= MAF < 0.05	0.0444338
0.00406318	0.00395072	0.00417883	0.005 <= MAF < 0.05	0.0444836
0.00406297	0.00395052	0.00417861	0.005 <= MAF < 0.05	0.0445335
0.00406276	0.00395032	0.00417838	0.005 <= MAF < 0.05	0.0445833
0.00406255	0.00395012	0.00417816	0.005 <= MAF < 0.05	0.0446331
0.00406233	0.00394992	0.00417793	0.005 <= MAF < 0.05	0.0446829
0.00406212	0.00394972	0.00417771	0.005 <= MAF < 0.05	0.0447327
0.00406191	0.00394952	0.00417748	0.005 <= MAF < 0.05	0.0447825
0.0040617	0.00394932	0.00417726	0.005 <= MAF < 0.05	0.0448323
0.00406149	0.00394913	0.00417703	0.005 <= MAF < 0.05	0.0448821
0.00406128	0.00394893	0.00417681	0.005 <= MAF < 0.05	0.0449319
0.00406107	0.00394873	0.00417659	0.005 <= MAF < 0.05	0.0449817
0.00406086	0.00394853	0.00417636	0.005 <= MAF < 0.05	0.0450315
0.00406064	0.00394833	0.00417614	0.005 <= MAF < 0.05	0.0450813
0.00406044	0.00394813	0.00417592	0.005 <= MAF < 0.05	0.0451311
0.00406023	0.00394793	0.0041757	0.005 <= MAF < 0.05	0.0451809
0.00406002	0.00394774	0.00417548	0.005 <= MAF < 0.05	0.0452307
0.00405981	0.00394754	0.00417526	0.005 <= MAF < 0.05	0.0452805
0.0040596	0.00394734	0.00417503	0.005 <= MAF < 0.05	0.0453303
0.00405939	0.00394714	0.00417481	0.005 <= MAF < 0.05	0.0453801
0.00405918	0.00394695	0.00417459	0.005 <= MAF < 0.05	0.0454299
0.00405897	0.00394675	0.00417437	0.005 <= MAF < 0.05	0.0454797
0.00405876	0.00394655	0.00417415	0.005 <= MAF < 0.05	0.0455296
0.00405856	0.00394636	0.00417393	0.005 <= MAF < 0.05	0.0455794
0.00405835	0.00394616	0.00417371	0.005 <= MAF < 0.05	0.0456292
0.00405814	0.00394596	0.0041735	0.005 <= MAF < 0.05	0.045679
0.00405794	0.00394577	0.00417328	0.005 <= MAF < 0.05	0.0457288
0.00405773	0.00394557	0.00417306	0.005 <= MAF < 0.05	0.0457786
0.00405752	0.00394537	0.00417284	0.005 <= MAF < 0.05	0.0458284
0.00405731	0.00394518	0.00417263	0.005 <= MAF < 0.05	0.0458782
0.00405711	0.00394498	0.00417241	0.005 <= MAF < 0.05	0.045928
0.0040569	0.00394479	0.00417219	0.005 <= MAF < 0.05	0.0459778
0.0040567	0.00394459	0.00417197	0.005 <= MAF < 0.05	0.0460276
0.00405649	0.0039444	0.00417176	0.005 <= MAF < 0.05	0.0460774
0.00405629	0.0039442	0.00417154	0.005 <= MAF < 0.05	0.0461272
0.00405608	0.00394401	0.00417133	0.005 <= MAF < 0.05	0.046177
0.00405588	0.00394381	0.00417111	0.005 <= MAF < 0.05	0.0462268
0.00405567	0.00394362	0.0041709	0.005 <= MAF < 0.05	0.0462766
0.00405547	0.00394342	0.00417068	0.005 <= MAF < 0.05	0.0463264
0.00405526	0.00394323	0.00417047	0.005 <= MAF < 0.05	0.0463762
0.00405506	0.00394304	0.00417026	0.005 <= MAF < 0.05	0.046426
0.00405486	0.00394284	0.00417004	0.005 <= MAF < 0.05	0.0464758
0.00405465	0.00394265	0.00416983	0.005 <= MAF < 0.05	0.0465257
0.00405445	0.00394245	0.00416961	0.005 <= MAF < 0.05	0.0465755
0.00405425	0.00394226	0.0041694	0.005 <= MAF < 0.05	0.0466253
0.00405405	0.00394207	0.00416919	0.005 <= MAF < 0.05	0.0466751
0.00405384	0.00394187	0.00416898	0.005 <= MAF < 0.05	0.0467249
0.00405364	0.00394168	0.00416876	0.005 <= MAF < 0.05	0.0467747
0.00405344	0.00394149	0.00416855	0.005 <= MAF < 0.05	0.0468245
0.00405324	0.0039413	0.00416834	0.005 <= MAF < 0.05	0.0468743
0.00405303	0.0039411	0.00416813	0.005 <= MAF < 0.05	0.0469241
0.00405283	0.00394091	0.00416792	0.005 <= MAF < 0.05	0.0469739
0.00405263	0.00394072	0.00416771	0.005 <= MAF < 0.05	0.0470237
0.00405243	0.00394053	0.0041675	0.005 <= MAF < 0.05	0.0470735
0.00405223	0.00394033	0.00416729	0.005 <= MAF < 0.05	0.0471233
0.00405203	0.00394014	0.00416708	0.005 <= MAF < 0.05	0.0471731
0.00405183	0.00393995	0.00416687	0.005 <= MAF < 0.05	0.0472229
0.00405163	0.00393976	0.00416666	0.005 <= MAF < 0.05	0.0472727
0.00405143	0.00393957	0.00416645	0.005 <= MAF < 0.05	0.0473225
0.00405123	0.00393938	0.00416625	0.005 <= MAF < 0.05	0.0473723
0.00405103	0.00393919	0.00416604	0.005 <= MAF < 0.05	0.0474221
0.00405083	0.003939	0.00416583	0.005 <= MAF < 0.05	0.0474719
0.00405063	0.00393881	0.00416562	0.005 <= MAF < 0.05	0.0475218
0.00405043	0.00393862	0.00416541	0.005 <= MAF < 0.05	0.0475716
0.00405024	0.00393842	0.00416521	0.005 <= MAF < 0.05	0.0476214
0.00405004	0.00393823	0.004165	0.005 <= MAF < 0.05	0.0476712
0.00404984	0.00393805	0.00416479	0.005 <= MAF < 0.05	0.047721
0.00404964	0.00393785	0.00416459	0.005 <= MAF < 0.05	0.0477708
0.00404944	0.00393766	0.00416438	0.005 <= MAF < 0.05	0.0478206
0.00404925	0.00393748	0.00416418	0.005 <= MAF < 0.05	0.0478704
0.00404905	0.00393729	0.00416397	0.005 <= MAF < 0.05	0.0479202
0.00404885	0.0039371	0.00416377	0.005 <= MAF < 0.05	0.04797
0.00404866	0.00393691	0.00416356	0.005 <= MAF < 0.05	0.0480198
0.00404846	0.00393672	0.00416336	0.005 <= MAF < 0.05	0.0480696
0.00404826	0.00393653	0.00416315	0.005 <= MAF < 0.05	0.0481194
0.00404807	0.00393634	0.00416295	0.005 <= MAF < 0.05	0.0481692
0.00404787	0.00393615	0.00416275	0.005 <= MAF < 0.05	0.048219
0.00404768	0.00393596	0.00416254	0.005 <= MAF < 0.05	0.0482688
0.00404748	0.00393578	0.00416234	0.005 <= MAF < 0.05	0.0483186
0.00404729	0.00393559	0.00416214	0.005 <= MAF < 0.05	0.0483684
0.00404709	0.0039354	0.00416194	0.005 <= MAF < 0.05	0.0484182
0.0040469	0.00393521	0.00416173	0.005 <= MAF < 0.05	0.048468
0.0040467	0.00393502	0.00416153	0.005 <= MAF < 0.05	0.0485179
0.00404651	0.00393484	0.00416133	0.005 <= MAF < 0.05	0.0485677
0.00404631	0.00393465	0.00416113	0.005 <= MAF < 0.05	0.0486175
0.00404612	0.00393446	0.00416093	0.005 <= MAF < 0.05	0.0486673
0.00404592	0.00393428	0.00416073	0.005 <= MAF < 0.05	0.0487171
0.00404573	0.00393409	0.00416053	0.005 <= MAF < 0.05	0.0487669
0.00404554	0.0039339	0.00416033	0.005 <= MAF < 0.05	0.0488167
0.00404534	0.00393371	0.00416013	0.005 <= MAF < 0.05	0.0488665
0.00404515	0.00393353	0.00415993	0.005 <= MAF < 0.05	0.0489163
0.00404496	0.00393334	0.00415973	0.005 <= MAF < 0.05	0.0489661
0.00404477	0.00393316	0.00415953	0.005 <= MAF < 0.05	0.0490159
0.00404457	0.00393297	0.00415933	0.005 <= MAF < 0.05	0.0490657
0.00404438	0.00393278	0.00415913	0.005 <= MAF < 0.05	0.0491155
0.00404419	0.0039326	0.00415893	0.005 <= MAF < 0.05	0.0491653
0.004044	0.00393241	0.00415874	0.005 <= MAF < 0.05	0.0492151
0.00404381	0.00393223	0.00415854	0.005 <= MAF < 0.05	0.0492649
0.00404362	0.00393204	0.00415834	0.005 <= MAF < 0.05	0.0493147
0.00404342	0.00393186	0.00415814	0.005 <= MAF < 0.05	0.0493645
0.00404323	0.00393167	0.00415794	0.005 <= MAF < 0.05	0.0494143
0.00404304	0.00393149	0.00415775	0.005 <= MAF < 0.05	0.0494641
0.00404285	0.0039313	0.00415755	0.005 <= MAF < 0.05	0.049514
0.00404266	0.00393112	0.00415736	0.005 <= MAF < 0.05	0.0495638
0.00404247	0.00393093	0.00415716	0.005 <= MAF < 0.05	0.0496136
0.00404228	0.00393075	0.00415696	0.005 <= MAF < 0.05	0.0496634
0.00404209	0.00393056	0.00415677	0.005 <= MAF < 0.05	0.0497132
0.0040419	0.00393038	0.00415657	0.005 <= MAF < 0.05	0.049763
0.00404171	0.0039302	0.00415638	0.005 <= MAF < 0.05	0.0498128
0.00404152	0.00393001	0.00415618	0.005 <= MAF < 0.05	0.0498626
0.00404133	0.00392983	0.00415599	0.005 <= MAF < 0.05	0.0499124
0.00404115	0.00392965	0.0041558	0.005 <= MAF < 0.05	0.0499622
0.00404096	0.00392946	0.0041556	0.005 <= MAF < 0.05	0.050012
0.00404077	0.00392928	0.00415541	0.005 <= MAF < 0.05	0.0500618
0.00404058	0.0039291	0.00415522	0.005 <= MAF < 0.05	0.0501116
0.00404039	0.00392891	0.00415502	0.005 <= MAF < 0.05	0.0501614
0.0040402	0.00392873	0.00415483	0.005 <= MAF < 0.05	0.0502112
0.00404002	0.00392855	0.00415464	0.005 <= MAF < 0.05	0.050261
0.00403983	0.00392836	0.00415444	0.005 <= MAF < 0.05	0.0503108
0.00403964	0.00392818	0.00415425	0.005 <= MAF < 0.05	0.0503606
0.00403946	0.003928	0.00415406	0.005 <= MAF < 0.05	0.0504104
0.00403927	0.00392782	0.00415387	0.005 <= MAF < 0.05	0.0504602
0.00403908	0.00392764	0.00415368	0.005 <= MAF < 0.05	0.0505101
0.0040389	0.00392745	0.00415349	0.005 <= MAF < 0.05	0.0505599
0.00403871	0.00392727	0.0041533	0.005 <= MAF < 0.05	0.0506097
0.00403852	0.00392709	0.0041531	0.005 <= MAF < 0.05	0.0506595
0.00403834	0.00392691	0.00415291	0.005 <= MAF < 0.05	0.0507093
0.00403815	0.00392673	0.00415272	0.005 <= MAF < 0.05	0.0507591
0.00403797	0.00392655	0.00415253	0.005 <= MAF < 0.05	0.0508089
0.00403778	0.00392637	0.00415234	0.005 <= MAF < 0.05	0.0508587
0.0040376	0.00392619	0.00415216	0.005 <= MAF < 0.05	0.0509085
0.00403741	0.003926	0.00415197	0.005 <= MAF < 0.05	0.0509583
0.00403723	0.00392582	0.00415178	0.005 <= MAF < 0.05	0.0510081
0.00403704	0.00392564	0.00415159	0.005 <= MAF < 0.05	0.0510579
0.00403686	0.00392546	0.0041514	0.005 <= MAF < 0.05	0.0511077
0.00403667	0.00392528	0.00415121	0.005 <= MAF < 0.05	0.0511575
0.00403649	0.0039251	0.00415102	0.005 <= MAF < 0.05	0.0512073
0.00403631	0.00392492	0.00415084	0.005 <= MAF < 0.05	0.0512571
0.00403612	0.00392474	0.00415065	0.005 <= MAF < 0.05	0.0513069
0.00403594	0.00392456	0.00415046	0.005 <= MAF < 0.05	0.0513567
0.00403576	0.00392438	0.00415028	0.005 <= MAF < 0.05	0.0514065
0.00403557	0.00392421	0.00415009	0.005 <= MAF < 0.05	0.0514563
0.00403539	0.00392403	0.0041499	0.005 <= MAF < 0.05	0.0515062
0.00403521	0.00392385	0.00414972	0.005 <= MAF < 0.05	0.051556
0.00403503	0.00392367	0.00414953	0.005 <= MAF < 0.05	0.0516058
0.00403484	0.00392349	0.00414934	0.005 <= MAF < 0.05	0.0516556
0.00403466	0.00392331	0.00414916	0.005 <= MAF < 0.05	0.0517054
0.00403448	0.00392313	0.00414897	0.005 <= MAF < 0.05	0.0517552
0.0040343	0.00392295	0.00414879	0.005 <= MAF < 0.05	0.051805
0.00403412	0.00392277	0.0041486	0.005 <= MAF < 0.05	0.0518548
0.00403393	0.0039226	0.00414842	0.005 <= MAF < 0.05	0.0519046
0.00403375	0.00392242	0.00414824	0.005 <= MAF < 0.05	0.0519544
0.00403357	0.00392224	0.00414805	0.005 <= MAF < 0.05	0.0520042
0.00403339	0.00392206	0.00414787	0.005 <= MAF < 0.05	0.052054
0.00403321	0.00392188	0.00414768	0.005 <= MAF < 0.05	0.0521038
0.00403303	0.00392171	0.0041475	0.005 <= MAF < 0.05	0.0521536
0.00403285	0.00392153	0.00414732	0.005 <= MAF < 0.05	0.0522034
0.00403267	0.00392135	0.00414713	0.005 <= MAF < 0.05	0.0522532
0.00403249	0.00392118	0.00414695	0.005 <= MAF < 0.05	0.052303
0.00403231	0.003921	0.00414677	0.005 <= MAF < 0.05	0.0523528
0.00403213	0.00392082	0.00414659	0.005 <= MAF < 0.05	0.0524026
0.00403195	0.00392065	0.0041464	0.005 <= MAF < 0.05	0.0524524
0.00403177	0.00392047	0.00414622	0.005 <= MAF < 0.05	0.0525023
0.00403159	0.00392029	0.00414604	0.005 <= MAF < 0.05	0.0525521
0.00403141	0.00392012	0.00414586	0.005 <= MAF < 0.05	0.0526019
0.00403124	0.00391994	0.00414568	0.005 <= MAF < 0.05	0.0526517
0.00403106	0.00391976	0.0041455	0.005 <= MAF < 0.05	0.0527015
0.00403088	0.00391959	0.00414532	0.005 <= MAF < 0.05	0.0527513
0.0040307	0.00391941	0.00414514	0.005 <= MAF < 0.05	0.0528011
0.00403052	0.00391924	0.00414496	0.005 <= MAF < 0.05	0.0528509
0.00403035	0.00391906	0.00414478	0.005 <= MAF < 0.05	0.0529007
0.00403017	0.00391889	0.0041446	0.005 <= MAF < 0.05	0.0529505
0.00402999	0.00391871	0.00414442	0.005 <= MAF < 0.05	0.0530003
0.00402981	0.00391853	0.00414424	0.005 <= MAF < 0.05	0.0530501
0.00402964	0.00391836	0.00414406	0.005 <= MAF < 0.05	0.0530999
0.00402946	0.00391818	0.00414388	0.005 <= MAF < 0.05	0.0531497
0.00402928	0.00391801	0.0041437	0.005 <= MAF < 0.05	0.0531995
0.00402911	0.00391783	0.00414352	0.005 <= MAF < 0.05	0.0532493
0.00402893	0.00391766	0.00414335	0.005 <= MAF < 0.05	0.0532991
0.00402875	0.00391749	0.00414317	0.005 <= MAF < 0.05	0.0533489
0.00402858	0.00391731	0.00414299	0.005 <= MAF < 0.05	0.0533987
0.0040284	0.00391714	0.00414281	0.005 <= MAF < 0.05	0.0534485
0.00402822	0.00391696	0.00414264	0.005 <= MAF < 0.05	0.0534984
0.00402805	0.00391679	0.00414246	0.005 <= MAF < 0.05	0.0535482
0.00402788	0.00391662	0.00414228	0.005 <= MAF < 0.05	0.053598
0.0040277	0.00391644	0.00414211	0.005 <= MAF < 0.05	0.0536478
0.00402752	0.00391627	0.00414193	0.005 <= MAF < 0.05	0.0536976
0.00402735	0.00391609	0.00414175	0.005 <= MAF < 0.05	0.0537474
0.00402718	0.00391592	0.00414158	0.005 <= MAF < 0.05	0.0537972
0.004027	0.00391575	0.0041414	0.005 <= MAF < 0.05	0.053847
0.00402683	0.00391557	0.00414123	0.005 <= MAF < 0.05	0.0538968
0.00402665	0.0039154	0.00414105	0.005 <= MAF < 0.05	0.0539466
0.00402648	0.00391523	0.00414087	0.005 <= MAF < 0.05	0.0539964
0.0040263	0.00391506	0.0041407	0.005 <= MAF < 0.05	0.0540462
0.00402613	0.00391488	0.00414053	0.005 <= MAF < 0.05	0.054096
0.00402596	0.00391471	0.00414035	0.005 <= MAF < 0.05	0.0541458
0.00402578	0.00391454	0.00414018	0.005 <= MAF < 0.05	0.0541956
0.00402561	0.00391437	0.00414	0.005 <= MAF < 0.05	0.0542454
0.00402544	0.00391419	0.00413983	0.005 <= MAF < 0.05	0.0542952
0.00402527	0.00391402	0.00413966	0.005 <= MAF < 0.05	0.054345
0.00402509	0.00391385	0.00413948	0.005 <= MAF < 0.05	0.0543948
0.00402492	0.00391368	0.00413931	0.005 <= MAF < 0.05	0.0544446
0.00402475	0.00391351	0.00413914	0.005 <= MAF < 0.05	0.0544944
0.00402457	0.00391334	0.00413896	0.005 <= MAF < 0.05	0.0545443
0.0040244	0.00391316	0.00413879	0.005 <= MAF < 0.05	0.0545941
0.00402423	0.00391299	0.00413862	0.005 <= MAF < 0.05	0.0546439
0.00402406	0.00391282	0.00413845	0.005 <= MAF < 0.05	0.0546937
0.00402389	0.00391265	0.00413828	0.005 <= MAF < 0.05	0.0547435
0.00402372	0.00391248	0.0041381	0.005 <= MAF < 0.05	0.0547933
0.00402354	0.00391231	0.00413793	0.005 <= MAF < 0.05	0.0548431
0.00402337	0.00391214	0.00413776	0.005 <= MAF < 0.05	0.0548929
0.0040232	0.00391197	0.00413759	0.005 <= MAF < 0.05	0.0549427
0.00402303	0.0039118	0.00413742	0.005 <= MAF < 0.05	0.0549925
0.00402286	0.00391163	0.00413725	0.005 <= MAF < 0.05	0.0550423
0.00402269	0.00391146	0.00413708	0.005 <= MAF < 0.05	0.0550921
0.00402252	0.00391129	0.00413691	0.005 <= MAF < 0.05	0.0551419
0.00402235	0.00391112	0.00413674	0.005 <= MAF < 0.05	0.0551917
0.00402218	0.00391095	0.00413657	0.005 <= MAF < 0.05	0.0552415
0.00402201	0.00391078	0.0041364	0.005 <= MAF < 0.05	0.0552913
0.00402184	0.00391061	0.00413623	0.005 <= MAF < 0.05	0.0553411
0.00402167	0.00391044	0.00413606	0.005 <= MAF < 0.05	0.0553909
0.0040215	0.00391027	0.00413589	0.005 <= MAF < 0.05	0.0554407
0.00402134	0.0039101	0.00413572	0.005 <= MAF < 0.05	0.0554905
0.00402117	0.00390993	0.00413555	0.005 <= MAF < 0.05	0.0555404
0.004021	0.00390976	0.00413538	0.005 <= MAF < 0.05	0.0555902
0.00402083	0.00390959	0.00413522	0.005 <= MAF < 0.05	0.05564
0.00402066	0.00390942	0.00413505	0.005 <= MAF < 0.05	0.0556898
0.00402049	0.00390926	0.00413488	0.005 <= MAF < 0.05	0.0557396
0.00402032	0.00390909	0.00413471	0.005 <= MAF < 0.05	0.0557894
0.00402016	0.00390892	0.00413454	0.005 <= MAF < 0.05	0.0558392
0.00401999	0.00390875	0.00413438	0.005 <= MAF < 0.05	0.055889
0.00401982	0.00390858	0.00413421	0.005 <= MAF < 0.05	0.0559388
0.00401965	0.00390841	0.00413404	0.005 <= MAF < 0.05	0.0559886
0.00401948	0.00390825	0.00413388	0.005 <= MAF < 0.05	0.0560384
0.00401932	0.00390808	0.00413371	0.005 <= MAF < 0.05	0.0560882
0.00401915	0.00390791	0.00413354	0.005 <= MAF < 0.05	0.056138
0.00401898	0.00390774	0.00413338	0.005 <= MAF < 0.05	0.0561878
0.00401882	0.00390757	0.00413321	0.005 <= MAF < 0.05	0.0562376
0.00401865	0.00390741	0.00413305	0.005 <= MAF < 0.05	0.0562874
0.00401848	0.00390724	0.00413288	0.005 <= MAF < 0.05	0.0563372
0.00401832	0.00390707	0.00413272	0.005 <= MAF < 0.05	0.056387
0.00401815	0.00390691	0.00413255	0.005 <= MAF < 0.05	0.0564368
0.00401799	0.00390674	0.00413239	0.005 <= MAF < 0.05	0.0564866
0.00401782	0.00390657	0.00413222	0.005 <= MAF < 0.05	0.0565365
0.00401765	0.00390641	0.00413206	0.005 <= MAF < 0.05	0.0565863
0.00401749	0.00390624	0.00413189	0.005 <= MAF < 0.05	0.0566361
0.00401732	0.00390607	0.00413173	0.005 <= MAF < 0.05	0.0566859
0.00401716	0.00390591	0.00413157	0.005 <= MAF < 0.05	0.0567357
0.00401699	0.00390574	0.0041314	0.005 <= MAF < 0.05	0.0567855
0.00401683	0.00390557	0.00413124	0.005 <= MAF < 0.05	0.0568353
0.00401666	0.00390541	0.00413107	0.005 <= MAF < 0.05	0.0568851
0.0040165	0.00390524	0.00413091	0.005 <= MAF < 0.05	0.0569349
0.00401633	0.00390508	0.00413075	0.005 <= MAF < 0.05	0.0569847
0.00401617	0.00390491	0.00413059	0.005 <= MAF < 0.05	0.0570345
0.00401601	0.00390474	0.00413042	0.005 <= MAF < 0.05	0.0570843
0.00401584	0.00390458	0.00413026	0.005 <= MAF < 0.05	0.0571341
0.00401568	0.00390441	0.0041301	0.005 <= MAF < 0.05	0.0571839
0.00401551	0.00390425	0.00412994	0.005 <= MAF < 0.05	0.0572337
0.00401535	0.00390408	0.00412977	0.005 <= MAF < 0.05	0.0572835
0.00401519	0.00390392	0.00412961	0.005 <= MAF < 0.05	0.0573333
0.00401502	0.00390375	0.00412945	0.005 <= MAF < 0.05	0.0573831
0.00401486	0.00390359	0.00412929	0.005 <= MAF < 0.05	0.0574329
0.0040147	0.00390342	0.00412913	0.005 <= MAF < 0.05	0.0574827
0.00401453	0.00390326	0.00412897	0.005 <= MAF < 0.05	0.0575326
0.00401437	0.0039031	0.00412881	0.005 <= MAF < 0.05	0.0575824
0.00401421	0.00390293	0.00412865	0.005 <= MAF < 0.05	0.0576322
0.00401405	0.00390277	0.00412849	0.005 <= MAF < 0.05	0.057682
0.00401389	0.0039026	0.00412833	0.005 <= MAF < 0.05	0.0577318
0.00401372	0.00390244	0.00412817	0.005 <= MAF < 0.05	0.0577816
0.00401356	0.00390228	0.00412801	0.005 <= MAF < 0.05	0.0578314
0.0040134	0.00390211	0.00412785	0.005 <= MAF < 0.05	0.0578812
0.00401324	0.00390195	0.00412769	0.005 <= MAF < 0.05	0.057931
0.00401308	0.00390178	0.00412753	0.005 <= MAF < 0.05	0.0579808
0.00401291	0.00390162	0.00412737	0.005 <= MAF < 0.05	0.0580306
0.00401275	0.00390146	0.00412721	0.005 <= MAF < 0.05	0.0580804
0.00401259	0.00390129	0.00412705	0.005 <= MAF < 0.05	0.0581302
0.00401243	0.00390113	0.0041269	0.005 <= MAF < 0.05	0.05818
0.00401227	0.00390097	0.00412674	0.005 <= MAF < 0.05	0.0582298
0.00401211	0.0039008	0.00412658	0.005 <= MAF < 0.05	0.0582796
0.00401195	0.00390064	0.00412642	0.005 <= MAF < 0.05	0.0583294
0.00401179	0.00390048	0.00412626	0.005 <= MAF < 0.05	0.0583792
0.00401163	0.00390032	0.0041261	0.005 <= MAF < 0.05	0.058429
0.00401147	0.00390016	0.00412595	0.005 <= MAF < 0.05	0.0584788
0.00401131	0.00389999	0.00412579	0.005 <= MAF < 0.05	0.0585287
0.00401115	0.00389983	0.00412563	0.005 <= MAF < 0.05	0.0585785
0.00401099	0.00389967	0.00412548	0.005 <= MAF < 0.05	0.0586283
0.00401083	0.00389951	0.00412532	0.005 <= MAF < 0.05	0.0586781
0.00401067	0.00389934	0.00412516	0.005 <= MAF < 0.05	0.0587279
0.00401051	0.00389918	0.00412501	0.005 <= MAF < 0.05	0.0587777
0.00401035	0.00389902	0.00412485	0.005 <= MAF < 0.05	0.0588275
0.00401019	0.00389886	0.0041247	0.005 <= MAF < 0.05	0.0588773
0.00401004	0.0038987	0.00412454	0.005 <= MAF < 0.05	0.0589271
0.00400988	0.00389854	0.00412438	0.005 <= MAF < 0.05	0.0589769
0.00400972	0.00389837	0.00412423	0.005 <= MAF < 0.05	0.0590267
0.00400956	0.00389821	0.00412407	0.005 <= MAF < 0.05	0.0590765
0.0040094	0.00389805	0.00412392	0.005 <= MAF < 0.05	0.0591263
0.00400924	0.00389789	0.00412376	0.005 <= MAF < 0.05	0.0591761
0.00400908	0.00389773	0.00412361	0.005 <= MAF < 0.05	0.0592259
0.00400893	0.00389757	0.00412345	0.005 <= MAF < 0.05	0.0592757
0.00400877	0.00389741	0.0041233	0.005 <= MAF < 0.05	0.0593255
0.00400861	0.00389725	0.00412314	0.005 <= MAF < 0.05	0.0593753
0.00400846	0.00389709	0.00412299	0.005 <= MAF < 0.05	0.0594251
0.0040083	0.00389693	0.00412284	0.005 <= MAF < 0.05	0.0594749
0.00400814	0.00389677	0.00412268	0.005 <= MAF < 0.05	0.0595248
0.00400798	0.00389661	0.00412253	0.005 <= MAF < 0.05	0.0595746
0.00400783	0.00389645	0.00412238	0.005 <= MAF < 0.05	0.0596244
0.00400767	0.00389629	0.00412222	0.005 <= MAF < 0.05	0.0596742
0.00400751	0.00389613	0.00412207	0.005 <= MAF < 0.05	0.059724
0.00400736	0.00389597	0.00412192	0.005 <= MAF < 0.05	0.0597738
0.0040072	0.00389581	0.00412177	0.005 <= MAF < 0.05	0.0598236
0.00400704	0.00389565	0.00412161	0.005 <= MAF < 0.05	0.0598734
0.00400689	0.00389549	0.00412146	0.005 <= MAF < 0.05	0.0599232
0.00400673	0.00389533	0.00412131	0.005 <= MAF < 0.05	0.059973
0.00400658	0.00389517	0.00412116	0.005 <= MAF < 0.05	0.0600228
0.00400642	0.00389501	0.004121	0.005 <= MAF < 0.05	0.0600726
0.00400627	0.00389485	0.00412085	0.005 <= MAF < 0.05	0.0601224
0.00400611	0.0038947	0.0041207	0.005 <= MAF < 0.05	0.0601722
0.00400596	0.00389454	0.00412055	0.005 <= MAF < 0.05	0.060222
0.0040058	0.00389438	0.0041204	0.005 <= MAF < 0.05	0.0602718
0.00400565	0.00389422	0.00412025	0.005 <= MAF < 0.05	0.0603216
0.00400549	0.00389406	0.0041201	0.005 <= MAF < 0.05	0.0603714
0.00400534	0.0038939	0.00411995	0.005 <= MAF < 0.05	0.0604212
0.00400518	0.00389374	0.00411979	0.005 <= MAF < 0.05	0.060471
0.00400503	0.00389359	0.00411964	0.005 <= MAF < 0.05	0.0605209
0.00400487	0.00389343	0.00411949	0.005 <= MAF < 0.05	0.0605707
0.00400472	0.00389327	0.00411934	0.005 <= MAF < 0.05	0.0606205
0.00400456	0.00389311	0.00411919	0.005 <= MAF < 0.05	0.0606703
0.00400441	0.00389295	0.00411904	0.005 <= MAF < 0.05	0.0607201
0.00400426	0.0038928	0.0041189	0.005 <= MAF < 0.05	0.0607699
0.0040041	0.00389264	0.00411875	0.005 <= MAF < 0.05	0.0608197
0.00400395	0.00389248	0.0041186	0.005 <= MAF < 0.05	0.0608695
0.0040038	0.00389232	0.00411845	0.005 <= MAF < 0.05	0.0609193
0.00400364	0.00389217	0.0041183	0.005 <= MAF < 0.05	0.0609691
0.00400349	0.00389201	0.00411815	0.005 <= MAF < 0.05	0.0610189
0.00400334	0.00389185	0.004118	0.005 <= MAF < 0.05	0.0610687
0.00400318	0.0038917	0.00411785	0.005 <= MAF < 0.05	0.0611185
0.00400303	0.00389154	0.00411771	0.005 <= MAF < 0.05	0.0611683
0.00400288	0.00389138	0.00411756	0.005 <= MAF < 0.05	0.0612181
0.00400273	0.00389123	0.00411741	0.005 <= MAF < 0.05	0.0612679
0.00400257	0.00389107	0.00411726	0.005 <= MAF < 0.05	0.0613177
0.00400242	0.00389091	0.00411711	0.005 <= MAF < 0.05	0.0613675
0.00400227	0.00389076	0.00411697	0.005 <= MAF < 0.05	0.0614173
0.00400212	0.0038906	0.00411682	0.005 <= MAF < 0.05	0.0614671
0.00400197	0.00389044	0.00411667	0.005 <= MAF < 0.05	0.061517
0.00400181	0.00389029	0.00411653	0.005 <= MAF < 0.05	0.0615668
0.00400166	0.00389013	0.00411638	0.005 <= MAF < 0.05	0.0616166
0.00400151	0.00388998	0.00411623	0.005 <= MAF < 0.05	0.0616664
0.00400136	0.00388982	0.00411609	0.005 <= MAF < 0.05	0.0617162
0.00400121	0.00388967	0.00411594	0.005 <= MAF < 0.05	0.061766
0.00400106	0.00388951	0.00411579	0.005 <= MAF < 0.05	0.0618158
0.00400091	0.00388935	0.00411565	0.005 <= MAF < 0.05	0.0618656
0.00400076	0.0038892	0.0041155	0.005 <= MAF < 0.05	0.0619154
0.00400061	0.00388904	0.00411536	0.005 <= MAF < 0.05	0.0619652
0.00400046	0.00388889	0.00411521	0.005 <= MAF < 0.05	0.062015
0.00400031	0.00388873	0.00411506	0.005 <= MAF < 0.05	0.0620648
0.00400016	0.00388858	0.00411492	0.005 <= MAF < 0.05	0.0621146
0.00400001	0.00388842	0.00411477	0.005 <= MAF < 0.05	0.0621644
0.00399986	0.00388827	0.00411463	0.005 <= MAF < 0.05	0.0622142
0.00399971	0.00388812	0.00411448	0.005 <= MAF < 0.05	0.062264
0.00399956	0.00388796	0.00411434	0.005 <= MAF < 0.05	0.0623138
0.00399941	0.00388781	0.0041142	0.005 <= MAF < 0.05	0.0623636
0.00399926	0.00388765	0.00411405	0.005 <= MAF < 0.05	0.0624134
0.00399911	0.0038875	0.00411391	0.005 <= MAF < 0.05	0.0624632
0.00399896	0.00388734	0.00411376	0.005 <= MAF < 0.05	0.0625131
0.00399881	0.00388719	0.00411362	0.005 <= MAF < 0.05	0.0625629
0.00399866	0.00388704	0.00411348	0.005 <= MAF < 0.05	0.0626127
0.00399851	0.00388688	0.00411333	0.005 <= MAF < 0.05	0.0626625
0.00399836	0.00388673	0.00411319	0.005 <= MAF < 0.05	0.0627123
0.00399821	0.00388657	0.00411305	0.005 <= MAF < 0.05	0.0627621
0.00399806	0.00388642	0.0041129	0.005 <= MAF < 0.05	0.0628119
0.00399792	0.00388627	0.00411276	0.005 <= MAF < 0.05	0.0628617
0.00399777	0.00388611	0.00411262	0.005 <= MAF < 0.05	0.0629115
0.00399762	0.00388596	0.00411247	0.005 <= MAF < 0.05	0.0629613
0.00399747	0.00388581	0.00411233	0.005 <= MAF < 0.05	0.0630111
0.00399732	0.00388565	0.00411219	0.005 <= MAF < 0.05	0.0630609
0.00399718	0.0038855	0.00411205	0.005 <= MAF < 0.05	0.0631107
0.00399703	0.00388535	0.0041119	0.005 <= MAF < 0.05	0.0631605
0.00399688	0.0038852	0.00411176	0.005 <= MAF < 0.05	0.0632103
0.00399673	0.00388504	0.00411162	0.005 <= MAF < 0.05	0.0632601
0.00399659	0.00388489	0.00411148	0.005 <= MAF < 0.05	0.0633099
0.00399644	0.00388474	0.00411134	0.005 <= MAF < 0.05	0.0633597
0.00399629	0.00388458	0.0041112	0.005 <= MAF < 0.05	0.0634095
0.00399615	0.00388443	0.00411106	0.005 <= MAF < 0.05	0.0634593
0.003996	0.00388428	0.00411091	0.005 <= MAF < 0.05	0.0635092
0.00399585	0.00388413	0.00411077	0.005 <= MAF < 0.05	0.063559
0.0039957	0.00388398	0.00411063	0.005 <= MAF < 0.05	0.0636088
0.00399556	0.00388383	0.00411049	0.005 <= MAF < 0.05	0.0636586
0.00399541	0.00388367	0.00411035	0.005 <= MAF < 0.05	0.0637084
0.00399527	0.00388352	0.00411021	0.005 <= MAF < 0.05	0.0637582
0.00399512	0.00388337	0.00411007	0.005 <= MAF < 0.05	0.063808
0.00399497	0.00388322	0.00410993	0.005 <= MAF < 0.05	0.0638578
0.00399483	0.00388307	0.00410979	0.005 <= MAF < 0.05	0.0639076
0.00399468	0.00388291	0.00410965	0.005 <= MAF < 0.05	0.0639574
0.00399454	0.00388276	0.00410951	0.005 <= MAF < 0.05	0.0640072
0.00399439	0.00388261	0.00410937	0.005 <= MAF < 0.05	0.064057
0.00399425	0.00388246	0.00410924	0.005 <= MAF < 0.05	0.0641068
0.0039941	0.00388231	0.0041091	0.005 <= MAF < 0.05	0.0641566
0.00399396	0.00388216	0.00410896	0.005 <= MAF < 0.05	0.0642064
0.00399381	0.00388201	0.00410882	0.005 <= MAF < 0.05	0.0642562
0.00399367	0.00388186	0.00410868	0.005 <= MAF < 0.05	0.064306
0.00399352	0.00388171	0.00410854	0.005 <= MAF < 0.05	0.0643558
0.00399338	0.00388156	0.0041084	0.005 <= MAF < 0.05	0.0644056
0.00399323	0.00388141	0.00410826	0.005 <= MAF < 0.05	0.0644554
0.00399309	0.00388126	0.00410813	0.005 <= MAF < 0.05	0.0645053
0.00399294	0.00388111	0.00410799	0.005 <= MAF < 0.05	0.0645551
0.0039928	0.00388096	0.00410785	0.005 <= MAF < 0.05	0.0646049
0.00399265	0.00388081	0.00410771	0.005 <= MAF < 0.05	0.0646547
0.00399251	0.00388066	0.00410757	0.005 <= MAF < 0.05	0.0647045
0.00399237	0.00388051	0.00410744	0.005 <= MAF < 0.05	0.0647543
0.00399222	0.00388036	0.0041073	0.005 <= MAF < 0.05	0.0648041
0.00399208	0.00388021	0.00410716	0.005 <= MAF < 0.05	0.0648539
0.00399194	0.00388006	0.00410703	0.005 <= MAF < 0.05	0.0649037
0.00399179	0.00387991	0.00410689	0.005 <= MAF < 0.05	0.0649535
0.00399165	0.00387976	0.00410675	0.005 <= MAF < 0.05	0.0650033
0.00399151	0.00387961	0.00410662	0.005 <= MAF < 0.05	0.0650531
0.00399136	0.00387946	0.00410648	0.005 <= MAF < 0.05	0.0651029
0.00399122	0.00387931	0.00410634	0.005 <= MAF < 0.05	0.0651527
0.00399108	0.00387916	0.00410621	0.005 <= MAF < 0.05	0.0652025
0.00399093	0.00387901	0.00410607	0.005 <= MAF < 0.05	0.0652523
0.00399079	0.00387886	0.00410594	0.005 <= MAF < 0.05	0.0653021
0.00399065	0.00387872	0.0041058	0.005 <= MAF < 0.05	0.0653519
0.00399051	0.00387857	0.00410566	0.005 <= MAF < 0.05	0.0654017
0.00399036	0.00387842	0.00410553	0.005 <= MAF < 0.05	0.0654515
0.00399022	0.00387827	0.00410539	0.005 <= MAF < 0.05	0.0655013
0.00399008	0.00387812	0.00410526	0.005 <= MAF < 0.05	0.0655512
0.00398994	0.00387797	0.00410512	0.005 <= MAF < 0.05	0.065601
0.0039898	0.00387782	0.00410499	0.005 <= MAF < 0.05	0.0656508
0.00398965	0.00387768	0.00410486	0.005 <= MAF < 0.05	0.0657006
0.00398951	0.00387753	0.00410472	0.005 <= MAF < 0.05	0.0657504
0.00398937	0.00387738	0.00410459	0.005 <= MAF < 0.05	0.0658002
0.00398923	0.00387723	0.00410445	0.005 <= MAF < 0.05	0.06585
0.00398909	0.00387708	0.00410432	0.005 <= MAF < 0.05	0.0658998
0.00398895	0.00387694	0.00410418	0.005 <= MAF < 0.05	0.0659496
0.00398881	0.00387679	0.00410405	0.005 <= MAF < 0.05	0.0659994
0.00398867	0.00387664	0.00410391	0.005 <= MAF < 0.05	0.0660492
0.00398852	0.00387649	0.00410378	0.005 <= MAF < 0.05	0.066099
0.00398838	0.00387635	0.00410365	0.005 <= MAF < 0.05	0.0661488
0.00398824	0.0038762	0.00410352	0.005 <= MAF < 0.05	0.0661986
0.0039881	0.00387605	0.00410338	0.005 <= MAF < 0.05	0.0662484
0.00398796	0.0038759	0.00410325	0.005 <= MAF < 0.05	0.0662982
0.00398782	0.00387576	0.00410312	0.005 <= MAF < 0.05	0.066348
0.00398768	0.00387561	0.00410298	0.005 <= MAF < 0.05	0.0663978
0.00398754	0.00387546	0.00410285	0.005 <= MAF < 0.05	0.0664476
0.0039874	0.00387532	0.00410272	0.005 <= MAF < 0.05	0.0664974
0.00398726	0.00387517	0.00410258	0.005 <= MAF < 0.05	0.0665473
0.00398712	0.00387502	0.00410245	0.005 <= MAF < 0.05	0.0665971
0.00398698	0.00387488	0.00410232	0.005 <= MAF < 0.05	0.0666469
0.00398685	0.00387473	0.00410219	0.005 <= MAF < 0.05	0.0666967
0.00398671	0.00387458	0.00410206	0.005 <= MAF < 0.05	0.0667465
0.00398657	0.00387444	0.00410192	0.005 <= MAF < 0.05	0.0667963
0.00398643	0.00387429	0.00410179	0.005 <= MAF < 0.05	0.0668461
0.00398629	0.00387415	0.00410166	0.005 <= MAF < 0.05	0.0668959
0.00398615	0.003874	0.00410153	0.005 <= MAF < 0.05	0.0669457
0.00398601	0.00387385	0.0041014	0.005 <= MAF < 0.05	0.0669955
0.00398587	0.00387371	0.00410127	0.005 <= MAF < 0.05	0.0670453
0.00398573	0.00387356	0.00410114	0.005 <= MAF < 0.05	0.0670951
0.00398559	0.00387342	0.004101	0.005 <= MAF < 0.05	0.0671449
0.00398546	0.00387327	0.00410088	0.005 <= MAF < 0.05	0.0671947
0.00398532	0.00387313	0.00410074	0.005 <= MAF < 0.05	0.0672445
0.00398518	0.00387298	0.00410061	0.005 <= MAF < 0.05	0.0672943
0.00398504	0.00387284	0.00410048	0.005 <= MAF < 0.05	0.0673441
0.0039849	0.00387269	0.00410035	0.005 <= MAF < 0.05	0.0673939
0.00398477	0.00387255	0.00410022	0.005 <= MAF < 0.05	0.0674437
0.00398463	0.0038724	0.00410009	0.005 <= MAF < 0.05	0.0674935
0.00398449	0.00387226	0.00409996	0.005 <= MAF < 0.05	0.0675434
0.00398435	0.00387211	0.00409983	0.005 <= MAF < 0.05	0.0675932
0.00398422	0.00387197	0.0040997	0.005 <= MAF < 0.05	0.067643
0.00398408	0.00387182	0.00409957	0.005 <= MAF < 0.05	0.0676928
0.00398394	0.00387168	0.00409945	0.005 <= MAF < 0.05	0.0677426
0.0039838	0.00387153	0.00409932	0.005 <= MAF < 0.05	0.0677924
0.00398367	0.00387139	0.00409919	0.005 <= MAF < 0.05	0.0678422
0.00398353	0.00387125	0.00409906	0.005 <= MAF < 0.05	0.067892
0.00398339	0.0038711	0.00409893	0.005 <= MAF < 0.05	0.0679418
0.00398326	0.00387096	0.0040988	0.005 <= MAF < 0.05	0.0679916
0.00398312	0.00387081	0.00409867	0.005 <= MAF < 0.05	0.0680414
0.00398298	0.00387067	0.00409854	0.005 <= MAF < 0.05	0.0680912
0.00398285	0.00387053	0.00409841	0.005 <= MAF < 0.05	0.068141
0.00398271	0.00387038	0.00409829	0.005 <= MAF < 0.05	0.0681908
0.00398257	0.00387024	0.00409816	0.005 <= MAF < 0.05	0.0682406
0.00398244	0.00387009	0.00409803	0.005 <= MAF < 0.05	0.0682904
0.0039823	0.00386995	0.0040979	0.005 <= MAF < 0.05	0.0683402
0.00398217	0.00386981	0.00409777	0.005 <= MAF < 0.05	0.06839
0.00398203	0.00386966	0.00409765	0.005 <= MAF < 0.05	0.0684398
0.0039819	0.00386952	0.00409752	0.005 <= MAF < 0.05	0.0684896
0.00398176	0.00386938	0.00409739	0.005 <= MAF < 0.05	0.0685395
0.00398162	0.00386923	0.00409727	0.005 <= MAF < 0.05	0.0685893
0.00398149	0.00386909	0.00409714	0.005 <= MAF < 0.05	0.0686391
0.00398135	0.00386895	0.00409701	0.005 <= MAF < 0.05	0.0686889
0.00398122	0.0038688	0.00409688	0.005 <= MAF < 0.05	0.0687387
0.00398108	0.00386866	0.00409676	0.005 <= MAF < 0.05	0.0687885
0.00398095	0.00386852	0.00409663	0.005 <= MAF < 0.05	0.0688383
0.00398081	0.00386838	0.0040965	0.005 <= MAF < 0.05	0.0688881
0.00398068	0.00386823	0.00409638	0.005 <= MAF < 0.05	0.0689379
0.00398054	0.00386809	0.00409625	0.005 <= MAF < 0.05	0.0689877
0.00398041	0.00386795	0.00409612	0.005 <= MAF < 0.05	0.0690375
0.00398028	0.00386781	0.004096	0.005 <= MAF < 0.05	0.0690873
0.00398014	0.00386767	0.00409587	0.005 <= MAF < 0.05	0.0691371
0.00398001	0.00386752	0.00409575	0.005 <= MAF < 0.05	0.0691869
0.00397987	0.00386738	0.00409562	0.005 <= MAF < 0.05	0.0692367
0.00397974	0.00386724	0.0040955	0.005 <= MAF < 0.05	0.0692865
0.0039796	0.0038671	0.00409537	0.005 <= MAF < 0.05	0.0693363
0.00397947	0.00386696	0.00409525	0.005 <= MAF < 0.05	0.0693861
0.00397934	0.00386681	0.00409512	0.005 <= MAF < 0.05	0.0694359
0.0039792	0.00386667	0.004095	0.005 <= MAF < 0.05	0.0694857
0.00397907	0.00386653	0.00409487	0.005 <= MAF < 0.05	0.0695356
0.00397894	0.00386639	0.00409475	0.005 <= MAF < 0.05	0.0695854
0.0039788	0.00386625	0.00409462	0.005 <= MAF < 0.05	0.0696352
0.00397867	0.00386611	0.0040945	0.005 <= MAF < 0.05	0.069685
0.00397854	0.00386597	0.00409437	0.005 <= MAF < 0.05	0.0697348
0.0039784	0.00386582	0.00409425	0.005 <= MAF < 0.05	0.0697846
0.00397827	0.00386568	0.00409412	0.005 <= MAF < 0.05	0.0698344
0.00397814	0.00386554	0.004094	0.005 <= MAF < 0.05	0.0698842
0.003978	0.0038654	0.00409388	0.005 <= MAF < 0.05	0.069934
0.00397787	0.00386526	0.00409375	0.005 <= MAF < 0.05	0.0699838
0.00397774	0.00386512	0.00409363	0.005 <= MAF < 0.05	0.0700336
0.00397761	0.00386498	0.0040935	0.005 <= MAF < 0.05	0.0700834
0.00397748	0.00386484	0.00409338	0.005 <= MAF < 0.05	0.0701332
0.00397734	0.0038647	0.00409326	0.005 <= MAF < 0.05	0.070183
0.00397721	0.00386456	0.00409313	0.005 <= MAF < 0.05	0.0702328
0.00397708	0.00386442	0.00409301	0.005 <= MAF < 0.05	0.0702826
0.00397695	0.00386428	0.00409289	0.005 <= MAF < 0.05	0.0703324
0.00397681	0.00386414	0.00409276	0.005 <= MAF < 0.05	0.0703822
0.00397668	0.003864	0.00409264	0.005 <= MAF < 0.05	0.070432
0.00397655	0.00386386	0.00409252	0.005 <= MAF < 0.05	0.0704818
0.00397642	0.00386372	0.0040924	0.005 <= MAF < 0.05	0.0705317
0.00397629	0.00386358	0.00409227	0.005 <= MAF < 0.05	0.0705815
0.00397616	0.00386344	0.00409215	0.005 <= MAF < 0.05	0.0706313
0.00397603	0.0038633	0.00409203	0.005 <= MAF < 0.05	0.0706811
0.0039759	0.00386316	0.00409191	0.005 <= MAF < 0.05	0.0707309
0.00397576	0.00386302	0.00409179	0.005 <= MAF < 0.05	0.0707807
0.00397563	0.00386288	0.00409166	0.005 <= MAF < 0.05	0.0708305
0.0039755	0.00386274	0.00409154	0.005 <= MAF < 0.05	0.0708803
0.00397537	0.0038626	0.00409142	0.005 <= MAF < 0.05	0.0709301
0.00397524	0.00386246	0.0040913	0.005 <= MAF < 0.05	0.0709799
0.00397511	0.00386232	0.00409118	0.005 <= MAF < 0.05	0.0710297
0.00397498	0.00386218	0.00409106	0.005 <= MAF < 0.05	0.0710795
0.00397485	0.00386205	0.00409094	0.005 <= MAF < 0.05	0.0711293
0.00397472	0.00386191	0.00409081	0.005 <= MAF < 0.05	0.0711791
0.00397459	0.00386177	0.00409069	0.005 <= MAF < 0.05	0.0712289
0.00397446	0.00386163	0.00409057	0.005 <= MAF < 0.05	0.0712787
0.00397433	0.00386149	0.00409045	0.005 <= MAF < 0.05	0.0713285
0.0039742	0.00386135	0.00409033	0.005 <= MAF < 0.05	0.0713783
0.00397407	0.00386121	0.00409021	0.005 <= MAF < 0.05	0.0714281
0.00397394	0.00386107	0.00409009	0.005 <= MAF < 0.05	0.0714779
0.00397381	0.00386094	0.00408997	0.005 <= MAF < 0.05	0.0715278
0.00397368	0.0038608	0.00408985	0.005 <= MAF < 0.05	0.0715776
0.00397355	0.00386066	0.00408973	0.005 <= MAF < 0.05	0.0716274
0.00397342	0.00386052	0.00408961	0.005 <= MAF < 0.05	0.0716772
0.00397329	0.00386038	0.00408949	0.005 <= MAF < 0.05	0.071727
0.00397316	0.00386025	0.00408937	0.005 <= MAF < 0.05	0.0717768
0.00397303	0.00386011	0.00408925	0.005 <= MAF < 0.05	0.0718266
0.0039729	0.00385997	0.00408913	0.005 <= MAF < 0.05	0.0718764
0.00397278	0.00385983	0.00408901	0.005 <= MAF < 0.05	0.0719262
0.00397265	0.00385969	0.00408889	0.005 <= MAF < 0.05	0.071976
0.00397252	0.00385956	0.00408877	0.005 <= MAF < 0.05	0.0720258
0.00397239	0.00385942	0.00408865	0.005 <= MAF < 0.05	0.0720756
0.00397226	0.00385928	0.00408853	0.005 <= MAF < 0.05	0.0721254
0.00397213	0.00385915	0.00408841	0.005 <= MAF < 0.05	0.0721752
0.003972	0.00385901	0.0040883	0.005 <= MAF < 0.05	0.072225
0.00397188	0.00385887	0.00408818	0.005 <= MAF < 0.05	0.0722748
0.00397175	0.00385873	0.00408806	0.005 <= MAF < 0.05	0.0723246
0.00397162	0.0038586	0.00408794	0.005 <= MAF < 0.05	0.0723744
0.00397149	0.00385846	0.00408782	0.005 <= MAF < 0.05	0.0724242
0.00397137	0.00385832	0.0040877	0.005 <= MAF < 0.05	0.072474
0.00397124	0.00385819	0.00408759	0.005 <= MAF < 0.05	0.0725239
0.00397111	0.00385805	0.00408747	0.005 <= MAF < 0.05	0.0725737
0.00397098	0.00385791	0.00408735	0.005 <= MAF < 0.05	0.0726235
0.00397085	0.00385778	0.00408723	0.005 <= MAF < 0.05	0.0726733
0.00397073	0.00385764	0.00408711	0.005 <= MAF < 0.05	0.0727231
0.0039706	0.0038575	0.004087	0.005 <= MAF < 0.05	0.0727729
0.00397047	0.00385737	0.00408688	0.005 <= MAF < 0.05	0.0728227
0.00397035	0.00385723	0.00408676	0.005 <= MAF < 0.05	0.0728725
0.00397022	0.0038571	0.00408664	0.005 <= MAF < 0.05	0.0729223
0.00397009	0.00385696	0.00408653	0.005 <= MAF < 0.05	0.0729721
0.00396996	0.00385682	0.00408641	0.005 <= MAF < 0.05	0.0730219
0.00396984	0.00385669	0.00408629	0.005 <= MAF < 0.05	0.0730717
0.00396971	0.00385655	0.00408618	0.005 <= MAF < 0.05	0.0731215
0.00396958	0.00385642	0.00408606	0.005 <= MAF < 0.05	0.0731713
0.00396946	0.00385628	0.00408594	0.005 <= MAF < 0.05	0.0732211
0.00396933	0.00385615	0.00408583	0.005 <= MAF < 0.05	0.0732709
0.0039692	0.00385601	0.00408571	0.005 <= MAF < 0.05	0.0733207
0.00396908	0.00385587	0.00408559	0.005 <= MAF < 0.05	0.0733705
0.00396895	0.00385574	0.00408548	0.005 <= MAF < 0.05	0.0734203
0.00396883	0.0038556	0.00408536	0.005 <= MAF < 0.05	0.0734701
0.0039687	0.00385547	0.00408525	0.005 <= MAF < 0.05	0.07352
0.00396858	0.00385533	0.00408513	0.005 <= MAF < 0.05	0.0735698
0.00396845	0.0038552	0.00408501	0.005 <= MAF < 0.05	0.0736196
0.00396832	0.00385506	0.0040849	0.005 <= MAF < 0.05	0.0736694
0.0039682	0.00385493	0.00408478	0.005 <= MAF < 0.05	0.0737192
0.00396807	0.00385479	0.00408467	0.005 <= MAF < 0.05	0.073769
0.00396795	0.00385466	0.00408455	0.005 <= MAF < 0.05	0.0738188
0.00396782	0.00385452	0.00408444	0.005 <= MAF < 0.05	0.0738686
0.0039677	0.00385439	0.00408432	0.005 <= MAF < 0.05	0.0739184
0.00396757	0.00385425	0.00408421	0.005 <= MAF < 0.05	0.0739682
0.00396745	0.00385412	0.00408409	0.005 <= MAF < 0.05	0.074018
0.00396732	0.00385398	0.00408398	0.005 <= MAF < 0.05	0.0740678
0.0039672	0.00385385	0.00408386	0.005 <= MAF < 0.05	0.0741176
0.00396707	0.00385372	0.00408375	0.005 <= MAF < 0.05	0.0741674
0.00396695	0.00385358	0.00408363	0.005 <= MAF < 0.05	0.0742172
0.00396682	0.00385345	0.00408352	0.005 <= MAF < 0.05	0.074267
0.0039667	0.00385331	0.0040834	0.005 <= MAF < 0.05	0.0743168
0.00396657	0.00385318	0.00408329	0.005 <= MAF < 0.05	0.0743666
0.00396645	0.00385305	0.00408317	0.005 <= MAF < 0.05	0.0744164
0.00396632	0.00385291	0.00408306	0.005 <= MAF < 0.05	0.0744662
0.0039662	0.00385278	0.00408295	0.005 <= MAF < 0.05	0.0745161
0.00396608	0.00385265	0.00408283	0.005 <= MAF < 0.05	0.0745659
0.00396595	0.00385251	0.00408272	0.005 <= MAF < 0.05	0.0746157
0.00396583	0.00385238	0.00408261	0.005 <= MAF < 0.05	0.0746655
0.0039657	0.00385224	0.00408249	0.005 <= MAF < 0.05	0.0747153
0.00396558	0.00385211	0.00408238	0.005 <= MAF < 0.05	0.0747651
0.00396546	0.00385198	0.00408226	0.005 <= MAF < 0.05	0.0748149
0.00396533	0.00385185	0.00408215	0.005 <= MAF < 0.05	0.0748647
0.00396521	0.00385171	0.00408204	0.005 <= MAF < 0.05	0.0749145
0.00396509	0.00385158	0.00408193	0.005 <= MAF < 0.05	0.0749643
0.00396496	0.00385145	0.00408181	0.005 <= MAF < 0.05	0.0750141
0.00396484	0.00385131	0.0040817	0.005 <= MAF < 0.05	0.0750639
0.00396472	0.00385118	0.00408159	0.005 <= MAF < 0.05	0.0751137
0.00396459	0.00385105	0.00408147	0.005 <= MAF < 0.05	0.0751635
0.00396447	0.00385091	0.00408136	0.005 <= MAF < 0.05	0.0752133
0.00396435	0.00385078	0.00408125	0.005 <= MAF < 0.05	0.0752631
0.00396423	0.00385065	0.00408114	0.005 <= MAF < 0.05	0.0753129
0.0039641	0.00385052	0.00408103	0.005 <= MAF < 0.05	0.0753627
0.00396398	0.00385038	0.00408091	0.005 <= MAF < 0.05	0.0754125
0.00396386	0.00385025	0.0040808	0.005 <= MAF < 0.05	0.0754623
0.00396374	0.00385012	0.00408069	0.005 <= MAF < 0.05	0.0755122
0.00396361	0.00384999	0.00408058	0.005 <= MAF < 0.05	0.075562
0.00396349	0.00384986	0.00408047	0.005 <= MAF < 0.05	0.0756118
0.00396337	0.00384972	0.00408035	0.005 <= MAF < 0.05	0.0756616
0.00396325	0.00384959	0.00408024	0.005 <= MAF < 0.05	0.0757114
0.00396312	0.00384946	0.00408013	0.005 <= MAF < 0.05	0.0757612
0.003963	0.00384933	0.00408002	0.005 <= MAF < 0.05	0.075811
0.00396288	0.0038492	0.00407991	0.005 <= MAF < 0.05	0.0758608
0.00396276	0.00384906	0.0040798	0.005 <= MAF < 0.05	0.0759106
0.00396264	0.00384893	0.00407969	0.005 <= MAF < 0.05	0.0759604
0.00396251	0.0038488	0.00407957	0.005 <= MAF < 0.05	0.0760102
0.00396239	0.00384867	0.00407946	0.005 <= MAF < 0.05	0.07606
0.00396227	0.00384854	0.00407935	0.005 <= MAF < 0.05	0.0761098
0.00396215	0.00384841	0.00407924	0.005 <= MAF < 0.05	0.0761596
0.00396203	0.00384827	0.00407913	0.005 <= MAF < 0.05	0.0762094
0.00396191	0.00384814	0.00407902	0.005 <= MAF < 0.05	0.0762592
0.00396179	0.00384801	0.00407891	0.005 <= MAF < 0.05	0.076309
0.00396166	0.00384788	0.0040788	0.005 <= MAF < 0.05	0.0763588
0.00396154	0.00384775	0.00407869	0.005 <= MAF < 0.05	0.0764086
0.00396142	0.00384762	0.00407858	0.005 <= MAF < 0.05	0.0764584
0.0039613	0.00384749	0.00407847	0.005 <= MAF < 0.05	0.0765083
0.00396118	0.00384736	0.00407836	0.005 <= MAF < 0.05	0.0765581
0.00396106	0.00384723	0.00407825	0.005 <= MAF < 0.05	0.0766079
0.00396094	0.0038471	0.00407814	0.005 <= MAF < 0.05	0.0766577
0.00396082	0.00384697	0.00407803	0.005 <= MAF < 0.05	0.0767075
0.0039607	0.00384684	0.00407792	0.005 <= MAF < 0.05	0.0767573
0.00396058	0.00384671	0.00407781	0.005 <= MAF < 0.05	0.0768071
0.00396046	0.00384658	0.0040777	0.005 <= MAF < 0.05	0.0768569
0.00396034	0.00384644	0.00407759	0.005 <= MAF < 0.05	0.0769067
0.00396022	0.00384631	0.00407748	0.005 <= MAF < 0.05	0.0769565
0.0039601	0.00384618	0.00407737	0.005 <= MAF < 0.05	0.0770063
0.00395998	0.00384605	0.00407727	0.005 <= MAF < 0.05	0.0770561
0.00395986	0.00384592	0.00407716	0.005 <= MAF < 0.05	0.0771059
0.00395974	0.00384579	0.00407705	0.005 <= MAF < 0.05	0.0771557
0.00395962	0.00384566	0.00407694	0.005 <= MAF < 0.05	0.0772055
0.0039595	0.00384554	0.00407683	0.005 <= MAF < 0.05	0.0772553
0.00395938	0.00384541	0.00407672	0.005 <= MAF < 0.05	0.0773051
0.00395926	0.00384527	0.00407661	0.005 <= MAF < 0.05	0.0773549
0.00395914	0.00384515	0.00407651	0.005 <= MAF < 0.05	0.0774047
0.00395902	0.00384502	0.0040764	0.005 <= MAF < 0.05	0.0774545
0.0039589	0.00384489	0.00407629	0.005 <= MAF < 0.05	0.0775043
0.00395879	0.00384476	0.00407618	0.005 <= MAF < 0.05	0.0775542
0.00395867	0.00384463	0.00407607	0.005 <= MAF < 0.05	0.077604
0.00395855	0.0038445	0.00407596	0.005 <= MAF < 0.05	0.0776538
0.00395843	0.00384437	0.00407586	0.005 <= MAF < 0.05	0.0777036
0.00395831	0.00384424	0.00407575	0.005 <= MAF < 0.05	0.0777534
0.00395819	0.00384411	0.00407564	0.005 <= MAF < 0.05	0.0778032
0.00395807	0.00384398	0.00407553	0.005 <= MAF < 0.05	0.077853
0.00395795	0.00384385	0.00407543	0.005 <= MAF < 0.05	0.0779028
0.00395783	0.00384373	0.00407532	0.005 <= MAF < 0.05	0.0779526
0.00395772	0.0038436	0.00407521	0.005 <= MAF < 0.05	0.0780024
0.0039576	0.00384347	0.0040751	0.005 <= MAF < 0.05	0.0780522
0.00395748	0.00384334	0.004075	0.005 <= MAF < 0.05	0.078102
0.00395736	0.00384321	0.00407489	0.005 <= MAF < 0.05	0.0781518
0.00395724	0.00384308	0.00407478	0.005 <= MAF < 0.05	0.0782016
0.00395713	0.00384295	0.00407468	0.005 <= MAF < 0.05	0.0782514
0.00395701	0.00384282	0.00407457	0.005 <= MAF < 0.05	0.0783012
0.00395689	0.0038427	0.00407446	0.005 <= MAF < 0.05	0.078351
0.00395677	0.00384257	0.00407436	0.005 <= MAF < 0.05	0.0784008
0.00395665	0.00384244	0.00407425	0.005 <= MAF < 0.05	0.0784506
0.00395654	0.00384231	0.00407414	0.005 <= MAF < 0.05	0.0785004
0.00395642	0.00384218	0.00407404	0.005 <= MAF < 0.05	0.0785503
0.0039563	0.00384206	0.00407393	0.005 <= MAF < 0.05	0.0786001
0.00395619	0.00384193	0.00407382	0.005 <= MAF < 0.05	0.0786499
0.00395607	0.0038418	0.00407372	0.005 <= MAF < 0.05	0.0786997
0.00395595	0.00384167	0.00407361	0.005 <= MAF < 0.05	0.0787495
0.00395583	0.00384155	0.00407351	0.005 <= MAF < 0.05	0.0787993
0.00395572	0.00384142	0.0040734	0.005 <= MAF < 0.05	0.0788491
0.0039556	0.00384129	0.0040733	0.005 <= MAF < 0.05	0.0788989
0.00395548	0.00384116	0.00407319	0.005 <= MAF < 0.05	0.0789487
0.00395536	0.00384104	0.00407308	0.005 <= MAF < 0.05	0.0789985
0.00395525	0.00384091	0.00407298	0.005 <= MAF < 0.05	0.0790483
0.00395513	0.00384078	0.00407287	0.005 <= MAF < 0.05	0.0790981
0.00395502	0.00384065	0.00407277	0.005 <= MAF < 0.05	0.0791479
0.0039549	0.00384053	0.00407266	0.005 <= MAF < 0.05	0.0791977
0.00395478	0.0038404	0.00407256	0.005 <= MAF < 0.05	0.0792475
0.00395467	0.00384027	0.00407245	0.005 <= MAF < 0.05	0.0792973
0.00395455	0.00384015	0.00407235	0.005 <= MAF < 0.05	0.0793471
0.00395443	0.00384002	0.00407224	0.005 <= MAF < 0.05	0.0793969
0.00395432	0.00383989	0.00407214	0.005 <= MAF < 0.05	0.0794467
0.0039542	0.00383976	0.00407203	0.005 <= MAF < 0.05	0.0794965
0.00395409	0.00383964	0.00407193	0.005 <= MAF < 0.05	0.0795464
0.00395397	0.00383951	0.00407183	0.005 <= MAF < 0.05	0.0795962
0.00395385	0.00383938	0.00407172	0.005 <= MAF < 0.05	0.079646
0.00395374	0.00383926	0.00407162	0.005 <= MAF < 0.05	0.0796958
0.00395362	0.00383913	0.00407151	0.005 <= MAF < 0.05	0.0797456
0.00395351	0.003839	0.00407141	0.005 <= MAF < 0.05	0.0797954
0.00395339	0.00383888	0.0040713	0.005 <= MAF < 0.05	0.0798452
0.00395328	0.00383875	0.0040712	0.005 <= MAF < 0.05	0.079895
0.00395316	0.00383863	0.0040711	0.005 <= MAF < 0.05	0.0799448
0.00395304	0.0038385	0.00407099	0.005 <= MAF < 0.05	0.0799946
0.00395293	0.00383837	0.00407089	0.005 <= MAF < 0.05	0.0800444
0.00395282	0.00383825	0.00407079	0.005 <= MAF < 0.05	0.0800942
0.0039527	0.00383812	0.00407068	0.005 <= MAF < 0.05	0.080144
0.00395258	0.003838	0.00407058	0.005 <= MAF < 0.05	0.0801938
0.00395247	0.00383787	0.00407048	0.005 <= MAF < 0.05	0.0802436
0.00395236	0.00383775	0.00407037	0.005 <= MAF < 0.05	0.0802934
0.00395224	0.00383762	0.00407027	0.005 <= MAF < 0.05	0.0803432
0.00395212	0.00383749	0.00407017	0.005 <= MAF < 0.05	0.080393
0.00395201	0.00383737	0.00407006	0.005 <= MAF < 0.05	0.0804428
0.0039519	0.00383724	0.00406996	0.005 <= MAF < 0.05	0.0804926
0.00395178	0.00383712	0.00406986	0.005 <= MAF < 0.05	0.0805425
0.00395167	0.00383699	0.00406976	0.005 <= MAF < 0.05	0.0805923
0.00395155	0.00383687	0.00406965	0.005 <= MAF < 0.05	0.0806421
0.00395144	0.00383674	0.00406955	0.005 <= MAF < 0.05	0.0806919
0.00395132	0.00383662	0.00406945	0.005 <= MAF < 0.05	0.0807417
0.00395121	0.00383649	0.00406935	0.005 <= MAF < 0.05	0.0807915
0.0039511	0.00383637	0.00406924	0.005 <= MAF < 0.05	0.0808413
0.00395098	0.00383624	0.00406914	0.005 <= MAF < 0.05	0.0808911
0.00395087	0.00383612	0.00406904	0.005 <= MAF < 0.05	0.0809409
0.00395076	0.00383599	0.00406894	0.005 <= MAF < 0.05	0.0809907
0.00395064	0.00383587	0.00406883	0.005 <= MAF < 0.05	0.0810405
0.00395053	0.00383574	0.00406873	0.005 <= MAF < 0.05	0.0810903
0.00395041	0.00383562	0.00406863	0.005 <= MAF < 0.05	0.0811401
0.0039503	0.00383549	0.00406853	0.005 <= MAF < 0.05	0.0811899
0.00395019	0.00383537	0.00406843	0.005 <= MAF < 0.05	0.0812397
0.00395007	0.00383525	0.00406833	0.005 <= MAF < 0.05	0.0812895
0.00394996	0.00383512	0.00406822	0.005 <= MAF < 0.05	0.0813393
0.00394985	0.003835	0.00406812	0.005 <= MAF < 0.05	0.0813891
0.00394973	0.00383487	0.00406802	0.005 <= MAF < 0.05	0.0814389
0.00394962	0.00383475	0.00406792	0.005 <= MAF < 0.05	0.0814887
0.00394951	0.00383462	0.00406782	0.005 <= MAF < 0.05	0.0815386
0.00394939	0.0038345	0.00406772	0.005 <= MAF < 0.05	0.0815884
0.00394928	0.00383438	0.00406762	0.005 <= MAF < 0.05	0.0816382
0.00394917	0.00383425	0.00406752	0.005 <= MAF < 0.05	0.081688
0.00394906	0.00383413	0.00406741	0.005 <= MAF < 0.05	0.0817378
0.00394894	0.003834	0.00406731	0.005 <= MAF < 0.05	0.0817876
0.00394883	0.00383388	0.00406721	0.005 <= MAF < 0.05	0.0818374
0.00394872	0.00383376	0.00406711	0.005 <= MAF < 0.05	0.0818872
0.00394861	0.00383363	0.00406701	0.005 <= MAF < 0.05	0.081937
0.00394849	0.00383351	0.00406691	0.005 <= MAF < 0.05	0.0819868
0.00394838	0.00383339	0.00406681	0.005 <= MAF < 0.05	0.0820366
0.00394827	0.00383326	0.00406671	0.005 <= MAF < 0.05	0.0820864
0.00394816	0.00383314	0.00406661	0.005 <= MAF < 0.05	0.0821362
0.00394804	0.00383302	0.00406651	0.005 <= MAF < 0.05	0.082186
0.00394793	0.00383289	0.00406641	0.005 <= MAF < 0.05	0.0822358
0.00394782	0.00383277	0.00406631	0.005 <= MAF < 0.05	0.0822856
0.00394771	0.00383265	0.00406621	0.005 <= MAF < 0.05	0.0823354
0.0039476	0.00383252	0.00406611	0.005 <= MAF < 0.05	0.0823852
0.00394748	0.0038324	0.00406601	0.005 <= MAF < 0.05	0.082435
0.00394737	0.00383228	0.00406591	0.005 <= MAF < 0.05	0.0824848
0.00394726	0.00383215	0.00406581	0.005 <= MAF < 0.05	0.0825347
0.00394715	0.00383203	0.00406571	0.005 <= MAF < 0.05	0.0825845
0.00394704	0.00383191	0.00406561	0.005 <= MAF < 0.05	0.0826343
0.00394693	0.00383179	0.00406551	0.005 <= MAF < 0.05	0.0826841
0.00394682	0.00383167	0.00406542	0.005 <= MAF < 0.05	0.0827339
0.00394671	0.00383154	0.00406532	0.005 <= MAF < 0.05	0.0827837
0.00394659	0.00383142	0.00406522	0.005 <= MAF < 0.05	0.0828335
0.00394648	0.0038313	0.00406512	0.005 <= MAF < 0.05	0.0828833
0.00394637	0.00383118	0.00406502	0.005 <= MAF < 0.05	0.0829331
0.00394626	0.00383105	0.00406492	0.005 <= MAF < 0.05	0.0829829
0.00394615	0.00383093	0.00406482	0.005 <= MAF < 0.05	0.0830327
0.00394604	0.00383081	0.00406472	0.005 <= MAF < 0.05	0.0830825
0.00394593	0.00383069	0.00406462	0.005 <= MAF < 0.05	0.0831323
0.00394582	0.00383056	0.00406453	0.005 <= MAF < 0.05	0.0831821
0.00394571	0.00383044	0.00406443	0.005 <= MAF < 0.05	0.0832319
0.0039456	0.00383032	0.00406433	0.005 <= MAF < 0.05	0.0832817
0.00394549	0.0038302	0.00406423	0.005 <= MAF < 0.05	0.0833315
0.00394538	0.00383008	0.00406413	0.005 <= MAF < 0.05	0.0833813
0.00394527	0.00382995	0.00406403	0.005 <= MAF < 0.05	0.0834311
0.00394515	0.00382983	0.00406394	0.005 <= MAF < 0.05	0.0834809
0.00394505	0.00382971	0.00406384	0.005 <= MAF < 0.05	0.0835308
0.00394494	0.00382959	0.00406374	0.005 <= MAF < 0.05	0.0835806
0.00394482	0.00382947	0.00406364	0.005 <= MAF < 0.05	0.0836304
0.00394471	0.00382935	0.00406354	0.005 <= MAF < 0.05	0.0836802
0.00394461	0.00382923	0.00406345	0.005 <= MAF < 0.05	0.08373
0.0039445	0.00382911	0.00406335	0.005 <= MAF < 0.05	0.0837798
0.00394439	0.00382898	0.00406325	0.005 <= MAF < 0.05	0.0838296
0.00394428	0.00382886	0.00406315	0.005 <= MAF < 0.05	0.0838794
0.00394417	0.00382874	0.00406306	0.005 <= MAF < 0.05	0.0839292
0.00394406	0.00382862	0.00406296	0.005 <= MAF < 0.05	0.083979
0.00394395	0.0038285	0.00406286	0.005 <= MAF < 0.05	0.0840288
0.00394384	0.00382838	0.00406277	0.005 <= MAF < 0.05	0.0840786
0.00394373	0.00382826	0.00406267	0.005 <= MAF < 0.05	0.0841284
0.00394362	0.00382814	0.00406257	0.005 <= MAF < 0.05	0.0841782
0.00394351	0.00382802	0.00406247	0.005 <= MAF < 0.05	0.084228
0.0039434	0.00382789	0.00406238	0.005 <= MAF < 0.05	0.0842778
0.00394329	0.00382777	0.00406228	0.005 <= MAF < 0.05	0.0843276
0.00394318	0.00382765	0.00406218	0.005 <= MAF < 0.05	0.0843774
0.00394307	0.00382753	0.00406209	0.005 <= MAF < 0.05	0.0844272
0.00394296	0.00382741	0.00406199	0.005 <= MAF < 0.05	0.084477
0.00394286	0.00382729	0.00406189	0.005 <= MAF < 0.05	0.0845269
0.00394275	0.00382717	0.0040618	0.005 <= MAF < 0.05	0.0845767
0.00394264	0.00382705	0.0040617	0.005 <= MAF < 0.05	0.0846265
0.00394253	0.00382693	0.00406161	0.005 <= MAF < 0.05	0.0846763
0.00394242	0.00382681	0.00406151	0.005 <= MAF < 0.05	0.0847261
0.00394231	0.00382669	0.00406141	0.005 <= MAF < 0.05	0.0847759
0.0039422	0.00382657	0.00406132	0.005 <= MAF < 0.05	0.0848257
0.0039421	0.00382645	0.00406122	0.005 <= MAF < 0.05	0.0848755
0.00394199	0.00382633	0.00406112	0.005 <= MAF < 0.05	0.0849253
0.00394188	0.00382621	0.00406103	0.005 <= MAF < 0.05	0.0849751
0.00394177	0.00382609	0.00406093	0.005 <= MAF < 0.05	0.0850249
0.00394166	0.00382597	0.00406084	0.005 <= MAF < 0.05	0.0850747
0.00394156	0.00382585	0.00406074	0.005 <= MAF < 0.05	0.0851245
0.00394145	0.00382573	0.00406065	0.005 <= MAF < 0.05	0.0851743
0.00394134	0.00382561	0.00406055	0.005 <= MAF < 0.05	0.0852241
0.00394123	0.00382549	0.00406046	0.005 <= MAF < 0.05	0.0852739
0.00394112	0.00382538	0.00406036	0.005 <= MAF < 0.05	0.0853237
0.00394102	0.00382526	0.00406027	0.005 <= MAF < 0.05	0.0853735
0.00394091	0.00382514	0.00406017	0.005 <= MAF < 0.05	0.0854233
0.0039408	0.00382502	0.00406007	0.005 <= MAF < 0.05	0.0854731
0.00394069	0.0038249	0.00405998	0.005 <= MAF < 0.05	0.085523
0.00394059	0.00382478	0.00405988	0.005 <= MAF < 0.05	0.0855728
0.00394048	0.00382466	0.00405979	0.005 <= MAF < 0.05	0.0856226
0.00394037	0.00382454	0.0040597	0.005 <= MAF < 0.05	0.0856724
0.00394026	0.00382442	0.0040596	0.005 <= MAF < 0.05	0.0857222
0.00394016	0.0038243	0.0040595	0.005 <= MAF < 0.05	0.085772
0.00394005	0.00382418	0.00405941	0.005 <= MAF < 0.05	0.0858218
0.00393994	0.00382407	0.00405932	0.005 <= MAF < 0.05	0.0858716
0.00393984	0.00382395	0.00405922	0.005 <= MAF < 0.05	0.0859214
0.00393973	0.00382383	0.00405913	0.005 <= MAF < 0.05	0.0859712
0.00393962	0.00382371	0.00405903	0.005 <= MAF < 0.05	0.086021
0.00393952	0.00382359	0.00405894	0.005 <= MAF < 0.05	0.0860708
0.00393941	0.00382347	0.00405885	0.005 <= MAF < 0.05	0.0861206
0.0039393	0.00382335	0.00405875	0.005 <= MAF < 0.05	0.0861704
0.0039392	0.00382324	0.00405866	0.005 <= MAF < 0.05	0.0862202
0.00393909	0.00382312	0.00405856	0.005 <= MAF < 0.05	0.08627
0.00393898	0.003823	0.00405847	0.005 <= MAF < 0.05	0.0863198
0.00393887	0.00382288	0.00405838	0.005 <= MAF < 0.05	0.0863696
0.00393877	0.00382276	0.00405828	0.005 <= MAF < 0.05	0.0864194
0.00393866	0.00382264	0.00405819	0.005 <= MAF < 0.05	0.0864692
0.00393856	0.00382253	0.00405809	0.005 <= MAF < 0.05	0.0865191
0.00393845	0.00382241	0.004058	0.005 <= MAF < 0.05	0.0865689
0.00393834	0.00382229	0.00405791	0.005 <= MAF < 0.05	0.0866187
0.00393824	0.00382217	0.00405781	0.005 <= MAF < 0.05	0.0866685
0.00393813	0.00382205	0.00405772	0.005 <= MAF < 0.05	0.0867183
0.00393803	0.00382194	0.00405763	0.005 <= MAF < 0.05	0.0867681
0.00393792	0.00382182	0.00405753	0.005 <= MAF < 0.05	0.0868179
0.00393781	0.0038217	0.00405744	0.005 <= MAF < 0.05	0.0868677
0.00393771	0.00382159	0.00405735	0.005 <= MAF < 0.05	0.0869175
0.0039376	0.00382147	0.00405726	0.005 <= MAF < 0.05	0.0869673
0.0039375	0.00382135	0.00405716	0.005 <= MAF < 0.05	0.0870171
0.00393739	0.00382123	0.00405707	0.005 <= MAF < 0.05	0.0870669
0.00393729	0.00382111	0.00405698	0.005 <= MAF < 0.05	0.0871167
0.00393718	0.003821	0.00405688	0.005 <= MAF < 0.05	0.0871665
0.00393708	0.00382088	0.00405679	0.005 <= MAF < 0.05	0.0872163
0.00393697	0.00382076	0.0040567	0.005 <= MAF < 0.05	0.0872661
0.00393687	0.00382065	0.00405661	0.005 <= MAF < 0.05	0.0873159
0.00393676	0.00382053	0.00405651	0.005 <= MAF < 0.05	0.0873657
0.00393666	0.00382041	0.00405642	0.005 <= MAF < 0.05	0.0874155
0.00393655	0.0038203	0.00405633	0.005 <= MAF < 0.05	0.0874653
0.00393645	0.00382018	0.00405624	0.005 <= MAF < 0.05	0.0875152
0.00393634	0.00382006	0.00405614	0.005 <= MAF < 0.05	0.087565
0.00393624	0.00381994	0.00405605	0.005 <= MAF < 0.05	0.0876148
0.00393613	0.00381983	0.00405596	0.005 <= MAF < 0.05	0.0876646
0.00393603	0.00381971	0.00405587	0.005 <= MAF < 0.05	0.0877144
0.00393592	0.00381959	0.00405578	0.005 <= MAF < 0.05	0.0877642
0.00393582	0.00381948	0.00405568	0.005 <= MAF < 0.05	0.087814
0.00393571	0.00381936	0.00405559	0.005 <= MAF < 0.05	0.0878638
0.00393561	0.00381925	0.0040555	0.005 <= MAF < 0.05	0.0879136
0.0039355	0.00381913	0.00405541	0.005 <= MAF < 0.05	0.0879634
0.0039354	0.00381901	0.00405532	0.005 <= MAF < 0.05	0.0880132
0.0039353	0.0038189	0.00405523	0.005 <= MAF < 0.05	0.088063
0.00393519	0.00381878	0.00405514	0.005 <= MAF < 0.05	0.0881128
0.00393509	0.00381866	0.00405505	0.005 <= MAF < 0.05	0.0881626
0.00393498	0.00381855	0.00405495	0.005 <= MAF < 0.05	0.0882124
0.00393488	0.00381843	0.00405486	0.005 <= MAF < 0.05	0.0882622
0.00393477	0.00381832	0.00405477	0.005 <= MAF < 0.05	0.088312
0.00393467	0.0038182	0.00405468	0.005 <= MAF < 0.05	0.0883618
0.00393457	0.00381809	0.00405459	0.005 <= MAF < 0.05	0.0884116
0.00393446	0.00381797	0.0040545	0.005 <= MAF < 0.05	0.0884614
0.00393436	0.00381785	0.00405441	0.005 <= MAF < 0.05	0.0885113
0.00393426	0.00381774	0.00405432	0.005 <= MAF < 0.05	0.0885611
0.00393415	0.00381762	0.00405423	0.005 <= MAF < 0.05	0.0886109
0.00393405	0.00381751	0.00405414	0.005 <= MAF < 0.05	0.0886607
0.00393395	0.00381739	0.00405405	0.005 <= MAF < 0.05	0.0887105
0.00393384	0.00381728	0.00405395	0.005 <= MAF < 0.05	0.0887603
0.00393374	0.00381716	0.00405386	0.005 <= MAF < 0.05	0.0888101
0.00393364	0.00381704	0.00405377	0.005 <= MAF < 0.05	0.0888599
0.00393353	0.00381693	0.00405368	0.005 <= MAF < 0.05	0.0889097
0.00393343	0.00381681	0.00405359	0.005 <= MAF < 0.05	0.0889595
0.00393333	0.0038167	0.0040535	0.005 <= MAF < 0.05	0.0890093
0.00393322	0.00381658	0.00405341	0.005 <= MAF < 0.05	0.0890591
0.00393312	0.00381647	0.00405332	0.005 <= MAF < 0.05	0.0891089
0.00393302	0.00381635	0.00405323	0.005 <= MAF < 0.05	0.0891587
0.00393291	0.00381624	0.00405314	0.005 <= MAF < 0.05	0.0892085
0.00393281	0.00381612	0.00405305	0.005 <= MAF < 0.05	0.0892583
0.00393271	0.00381601	0.00405296	0.005 <= MAF < 0.05	0.0893081
0.00393261	0.00381589	0.00405287	0.005 <= MAF < 0.05	0.0893579
0.0039325	0.00381578	0.00405278	0.005 <= MAF < 0.05	0.0894077
0.0039324	0.00381567	0.00405269	0.005 <= MAF < 0.05	0.0894575
0.0039323	0.00381555	0.0040526	0.005 <= MAF < 0.05	0.0895074
0.0039322	0.00381543	0.00405251	0.005 <= MAF < 0.05	0.0895572
0.00393209	0.00381532	0.00405243	0.005 <= MAF < 0.05	0.089607
0.00393199	0.00381521	0.00405234	0.005 <= MAF < 0.05	0.0896568
0.00393189	0.00381509	0.00405225	0.005 <= MAF < 0.05	0.0897066
0.00393179	0.00381498	0.00405216	0.005 <= MAF < 0.05	0.0897564
0.00393168	0.00381486	0.00405207	0.005 <= MAF < 0.05	0.0898062
0.00393158	0.00381475	0.00405198	0.005 <= MAF < 0.05	0.089856
0.00393148	0.00381463	0.00405189	0.005 <= MAF < 0.05	0.0899058
0.00393138	0.00381452	0.0040518	0.005 <= MAF < 0.05	0.0899556
0.00393128	0.00381441	0.00405171	0.005 <= MAF < 0.05	0.0900054
0.00393118	0.00381429	0.00405162	0.005 <= MAF < 0.05	0.0900552
0.00393107	0.00381418	0.00405154	0.005 <= MAF < 0.05	0.090105
0.00393097	0.00381407	0.00405145	0.005 <= MAF < 0.05	0.0901548
0.00393087	0.00381395	0.00405136	0.005 <= MAF < 0.05	0.0902046
0.00393077	0.00381384	0.00405127	0.005 <= MAF < 0.05	0.0902544
0.00393067	0.00381372	0.00405118	0.005 <= MAF < 0.05	0.0903042
0.00393056	0.00381361	0.00405109	0.005 <= MAF < 0.05	0.090354
0.00393046	0.0038135	0.004051	0.005 <= MAF < 0.05	0.0904038
0.00393036	0.00381338	0.00405092	0.005 <= MAF < 0.05	0.0904536
0.00393026	0.00381327	0.00405083	0.005 <= MAF < 0.05	0.0905034
0.00393016	0.00381315	0.00405074	0.005 <= MAF < 0.05	0.0905533
0.00393006	0.00381304	0.00405065	0.005 <= MAF < 0.05	0.0906031
0.00392996	0.00381293	0.00405056	0.005 <= MAF < 0.05	0.0906529
0.00392986	0.00381282	0.00405048	0.005 <= MAF < 0.05	0.0907027
0.00392976	0.0038127	0.00405039	0.005 <= MAF < 0.05	0.0907525
0.00392965	0.00381259	0.0040503	0.005 <= MAF < 0.05	0.0908023
0.00392955	0.00381248	0.00405021	0.005 <= MAF < 0.05	0.0908521
0.00392945	0.00381236	0.00405012	0.005 <= MAF < 0.05	0.0909019
0.00392935	0.00381225	0.00405004	0.005 <= MAF < 0.05	0.0909517
0.00392925	0.00381214	0.00404995	0.005 <= MAF < 0.05	0.0910015
0.00392915	0.00381202	0.00404986	0.005 <= MAF < 0.05	0.0910513
0.00392905	0.00381191	0.00404977	0.005 <= MAF < 0.05	0.0911011
0.00392895	0.0038118	0.00404969	0.005 <= MAF < 0.05	0.0911509
0.00392885	0.00381168	0.0040496	0.005 <= MAF < 0.05	0.0912007
0.00392875	0.00381157	0.00404951	0.005 <= MAF < 0.05	0.0912505
0.00392865	0.00381146	0.00404942	0.005 <= MAF < 0.05	0.0913003
0.00392855	0.00381135	0.00404934	0.005 <= MAF < 0.05	0.0913501
0.00392845	0.00381123	0.00404925	0.005 <= MAF < 0.05	0.0913999
0.00392835	0.00381112	0.00404916	0.005 <= MAF < 0.05	0.0914497
0.00392825	0.00381101	0.00404908	0.005 <= MAF < 0.05	0.0914995
0.00392815	0.0038109	0.00404899	0.005 <= MAF < 0.05	0.0915494
0.00392805	0.00381078	0.0040489	0.005 <= MAF < 0.05	0.0915992
0.00392795	0.00381067	0.00404882	0.005 <= MAF < 0.05	0.091649
0.00392785	0.00381056	0.00404873	0.005 <= MAF < 0.05	0.0916988
0.00392775	0.00381045	0.00404864	0.005 <= MAF < 0.05	0.0917486
0.00392765	0.00381034	0.00404856	0.005 <= MAF < 0.05	0.0917984
0.00392755	0.00381022	0.00404847	0.005 <= MAF < 0.05	0.0918482
0.00392745	0.00381011	0.00404838	0.005 <= MAF < 0.05	0.091898
0.00392735	0.00381	0.0040483	0.005 <= MAF < 0.05	0.0919478
0.00392725	0.00380989	0.00404821	0.005 <= MAF < 0.05	0.0919976
0.00392715	0.00380978	0.00404812	0.005 <= MAF < 0.05	0.0920474
0.00392705	0.00380966	0.00404804	0.005 <= MAF < 0.05	0.0920972
0.00392695	0.00380955	0.00404795	0.005 <= MAF < 0.05	0.092147
0.00392685	0.00380944	0.00404787	0.005 <= MAF < 0.05	0.0921968
0.00392675	0.00380933	0.00404778	0.005 <= MAF < 0.05	0.0922466
0.00392665	0.00380922	0.00404769	0.005 <= MAF < 0.05	0.0922964
0.00392655	0.00380911	0.00404761	0.005 <= MAF < 0.05	0.0923462
0.00392645	0.00380899	0.00404752	0.005 <= MAF < 0.05	0.092396
0.00392635	0.00380888	0.00404744	0.005 <= MAF < 0.05	0.0924458
0.00392626	0.00380877	0.00404735	0.005 <= MAF < 0.05	0.0924956
0.00392616	0.00380866	0.00404726	0.005 <= MAF < 0.05	0.0925455
0.00392606	0.00380855	0.00404718	0.005 <= MAF < 0.05	0.0925953
0.00392596	0.00380844	0.00404709	0.005 <= MAF < 0.05	0.0926451
0.00392586	0.00380832	0.00404701	0.005 <= MAF < 0.05	0.0926949
0.00392576	0.00380821	0.00404692	0.005 <= MAF < 0.05	0.0927447
0.00392566	0.0038081	0.00404684	0.005 <= MAF < 0.05	0.0927945
0.00392556	0.00380799	0.00404675	0.005 <= MAF < 0.05	0.0928443
0.00392547	0.00380788	0.00404666	0.005 <= MAF < 0.05	0.0928941
0.00392537	0.00380777	0.00404658	0.005 <= MAF < 0.05	0.0929439
0.00392527	0.00380766	0.00404649	0.005 <= MAF < 0.05	0.0929937
0.00392517	0.00380755	0.00404641	0.005 <= MAF < 0.05	0.0930435
0.00392507	0.00380744	0.00404632	0.005 <= MAF < 0.05	0.0930933
0.00392497	0.00380733	0.00404624	0.005 <= MAF < 0.05	0.0931431
0.00392487	0.00380722	0.00404616	0.005 <= MAF < 0.05	0.0931929
0.00392478	0.0038071	0.00404607	0.005 <= MAF < 0.05	0.0932427
0.00392468	0.00380699	0.00404599	0.005 <= MAF < 0.05	0.0932925
0.00392458	0.00380688	0.0040459	0.005 <= MAF < 0.05	0.0933423
0.00392448	0.00380677	0.00404582	0.005 <= MAF < 0.05	0.0933921
0.00392438	0.00380666	0.00404573	0.005 <= MAF < 0.05	0.0934419
0.00392429	0.00380655	0.00404565	0.005 <= MAF < 0.05	0.0934917
0.00392419	0.00380644	0.00404556	0.005 <= MAF < 0.05	0.0935416
0.00392409	0.00380633	0.00404548	0.005 <= MAF < 0.05	0.0935914
0.00392399	0.00380622	0.00404539	0.005 <= MAF < 0.05	0.0936412
0.0039239	0.00380611	0.00404531	0.005 <= MAF < 0.05	0.093691
0.0039238	0.003806	0.00404522	0.005 <= MAF < 0.05	0.0937408
0.0039237	0.00380589	0.00404514	0.005 <= MAF < 0.05	0.0937906
0.0039236	0.00380578	0.00404506	0.005 <= MAF < 0.05	0.0938404
0.0039235	0.00380567	0.00404497	0.005 <= MAF < 0.05	0.0938902
0.00392341	0.00380556	0.00404489	0.005 <= MAF < 0.05	0.09394
0.00392331	0.00380545	0.0040448	0.005 <= MAF < 0.05	0.0939898
0.00392321	0.00380534	0.00404472	0.005 <= MAF < 0.05	0.0940396
0.00392311	0.00380523	0.00404464	0.005 <= MAF < 0.05	0.0940894
0.00392302	0.00380512	0.00404455	0.005 <= MAF < 0.05	0.0941392
0.00392292	0.00380501	0.00404447	0.005 <= MAF < 0.05	0.094189
0.00392282	0.0038049	0.00404439	0.005 <= MAF < 0.05	0.0942388
0.00392273	0.00380479	0.0040443	0.005 <= MAF < 0.05	0.0942886
0.00392263	0.00380468	0.00404422	0.005 <= MAF < 0.05	0.0943384
0.00392253	0.00380457	0.00404413	0.005 <= MAF < 0.05	0.0943882
0.00392244	0.00380446	0.00404405	0.005 <= MAF < 0.05	0.094438
0.00392234	0.00380435	0.00404397	0.005 <= MAF < 0.05	0.0944878
0.00392224	0.00380424	0.00404388	0.005 <= MAF < 0.05	0.0945377
0.00392215	0.00380414	0.0040438	0.005 <= MAF < 0.05	0.0945875
0.00392205	0.00380403	0.00404372	0.005 <= MAF < 0.05	0.0946373
0.00392195	0.00380392	0.00404363	0.005 <= MAF < 0.05	0.0946871
0.00392186	0.00380381	0.00404355	0.005 <= MAF < 0.05	0.0947369
0.00392176	0.0038037	0.00404347	0.005 <= MAF < 0.05	0.0947867
0.00392166	0.00380359	0.00404339	0.005 <= MAF < 0.05	0.0948365
0.00392157	0.00380348	0.0040433	0.005 <= MAF < 0.05	0.0948863
0.00392147	0.00380337	0.00404322	0.005 <= MAF < 0.05	0.0949361
0.00392137	0.00380326	0.00404314	0.005 <= MAF < 0.05	0.0949859
0.00392128	0.00380315	0.00404305	0.005 <= MAF < 0.05	0.0950357
0.00392118	0.00380305	0.00404297	0.005 <= MAF < 0.05	0.0950855
0.00392108	0.00380294	0.00404289	0.005 <= MAF < 0.05	0.0951353
0.00392099	0.00380283	0.00404281	0.005 <= MAF < 0.05	0.0951851
0.00392089	0.00380272	0.00404272	0.005 <= MAF < 0.05	0.0952349
0.0039208	0.00380261	0.00404264	0.005 <= MAF < 0.05	0.0952847
0.0039207	0.0038025	0.00404256	0.005 <= MAF < 0.05	0.0953345
0.0039206	0.00380239	0.00404248	0.005 <= MAF < 0.05	0.0953843
0.00392051	0.00380228	0.00404239	0.005 <= MAF < 0.05	0.0954341
0.00392041	0.00380218	0.00404231	0.005 <= MAF < 0.05	0.0954839
0.00392032	0.00380207	0.00404223	0.005 <= MAF < 0.05	0.0955338
0.00392022	0.00380196	0.00404215	0.005 <= MAF < 0.05	0.0955836
0.00392013	0.00380185	0.00404206	0.005 <= MAF < 0.05	0.0956334
0.00392003	0.00380174	0.00404198	0.005 <= MAF < 0.05	0.0956832
0.00391994	0.00380164	0.0040419	0.005 <= MAF < 0.05	0.095733
0.00391984	0.00380153	0.00404182	0.005 <= MAF < 0.05	0.0957828
0.00391974	0.00380142	0.00404174	0.005 <= MAF < 0.05	0.0958326
0.00391965	0.00380131	0.00404165	0.005 <= MAF < 0.05	0.0958824
0.00391955	0.0038012	0.00404157	0.005 <= MAF < 0.05	0.0959322
0.00391946	0.00380109	0.00404149	0.005 <= MAF < 0.05	0.095982
0.00391936	0.00380099	0.00404141	0.005 <= MAF < 0.05	0.0960318
0.00391927	0.00380088	0.00404133	0.005 <= MAF < 0.05	0.0960816
0.00391917	0.00380077	0.00404125	0.005 <= MAF < 0.05	0.0961314
0.00391908	0.00380066	0.00404116	0.005 <= MAF < 0.05	0.0961812
0.00391898	0.00380056	0.00404108	0.005 <= MAF < 0.05	0.096231
0.00391889	0.00380045	0.004041	0.005 <= MAF < 0.05	0.0962808
0.00391879	0.00380034	0.00404092	0.005 <= MAF < 0.05	0.0963306
0.0039187	0.00380023	0.00404084	0.005 <= MAF < 0.05	0.0963804
0.0039186	0.00380013	0.00404076	0.005 <= MAF < 0.05	0.0964302
0.00391851	0.00380002	0.00404068	0.005 <= MAF < 0.05	0.09648
0.00391841	0.00379991	0.0040406	0.005 <= MAF < 0.05	0.0965299
0.00391832	0.0037998	0.00404051	0.005 <= MAF < 0.05	0.0965797
0.00391822	0.0037997	0.00404043	0.005 <= MAF < 0.05	0.0966295
0.00391813	0.00379959	0.00404035	0.005 <= MAF < 0.05	0.0966793
0.00391804	0.00379948	0.00404027	0.005 <= MAF < 0.05	0.0967291
0.00391794	0.00379937	0.00404019	0.005 <= MAF < 0.05	0.0967789
0.00391785	0.00379927	0.00404011	0.005 <= MAF < 0.05	0.0968287
0.00391775	0.00379916	0.00404003	0.005 <= MAF < 0.05	0.0968785
0.00391766	0.00379905	0.00403995	0.005 <= MAF < 0.05	0.0969283
0.00391756	0.00379895	0.00403987	0.005 <= MAF < 0.05	0.0969781
0.00391747	0.00379884	0.00403979	0.005 <= MAF < 0.05	0.0970279
0.00391737	0.00379873	0.00403971	0.005 <= MAF < 0.05	0.0970777
0.00391728	0.00379863	0.00403963	0.005 <= MAF < 0.05	0.0971275
0.00391719	0.00379852	0.00403955	0.005 <= MAF < 0.05	0.0971773
0.00391709	0.00379841	0.00403946	0.005 <= MAF < 0.05	0.0972271
0.003917	0.00379831	0.00403939	0.005 <= MAF < 0.05	0.0972769
0.00391691	0.0037982	0.0040393	0.005 <= MAF < 0.05	0.0973267
0.00391681	0.00379809	0.00403922	0.005 <= MAF < 0.05	0.0973765
0.00391672	0.00379799	0.00403914	0.005 <= MAF < 0.05	0.0974263
0.00391662	0.00379788	0.00403906	0.005 <= MAF < 0.05	0.0974761
0.00391653	0.00379777	0.00403898	0.005 <= MAF < 0.05	0.097526
0.00391644	0.00379767	0.0040389	0.005 <= MAF < 0.05	0.0975758
0.00391634	0.00379756	0.00403882	0.005 <= MAF < 0.05	0.0976256
0.00391625	0.00379745	0.00403874	0.005 <= MAF < 0.05	0.0976754
0.00391616	0.00379735	0.00403866	0.005 <= MAF < 0.05	0.0977252
0.00391606	0.00379724	0.00403858	0.005 <= MAF < 0.05	0.097775
0.00391597	0.00379714	0.0040385	0.005 <= MAF < 0.05	0.0978248
0.00391588	0.00379703	0.00403843	0.005 <= MAF < 0.05	0.0978746
0.00391578	0.00379692	0.00403834	0.005 <= MAF < 0.05	0.0979244
0.00391569	0.00379682	0.00403827	0.005 <= MAF < 0.05	0.0979742
0.0039156	0.00379671	0.00403819	0.005 <= MAF < 0.05	0.098024
0.0039155	0.00379661	0.00403811	0.005 <= MAF < 0.05	0.0980738
0.00391541	0.0037965	0.00403803	0.005 <= MAF < 0.05	0.0981236
0.00391532	0.0037964	0.00403795	0.005 <= MAF < 0.05	0.0981734
0.00391522	0.00379629	0.00403787	0.005 <= MAF < 0.05	0.0982232
0.00391513	0.00379618	0.00403779	0.005 <= MAF < 0.05	0.098273
0.00391504	0.00379608	0.00403771	0.005 <= MAF < 0.05	0.0983228
0.00391494	0.00379597	0.00403763	0.005 <= MAF < 0.05	0.0983726
0.00391485	0.00379587	0.00403755	0.005 <= MAF < 0.05	0.0984224
0.00391476	0.00379576	0.00403747	0.005 <= MAF < 0.05	0.0984722
0.00391467	0.00379566	0.00403739	0.005 <= MAF < 0.05	0.0985221
0.00391457	0.00379555	0.00403731	0.005 <= MAF < 0.05	0.0985719
0.00391448	0.00379544	0.00403724	0.005 <= MAF < 0.05	0.0986217
0.00391439	0.00379534	0.00403716	0.005 <= MAF < 0.05	0.0986715
0.0039143	0.00379523	0.00403708	0.005 <= MAF < 0.05	0.0987213
0.0039142	0.00379513	0.004037	0.005 <= MAF < 0.05	0.0987711
0.00391411	0.00379502	0.00403692	0.005 <= MAF < 0.05	0.0988209
0.00391402	0.00379492	0.00403684	0.005 <= MAF < 0.05	0.0988707
0.00391393	0.00379481	0.00403676	0.005 <= MAF < 0.05	0.0989205
0.00391383	0.00379471	0.00403668	0.005 <= MAF < 0.05	0.0989703
0.00391374	0.0037946	0.00403661	0.005 <= MAF < 0.05	0.0990201
0.00391365	0.0037945	0.00403653	0.005 <= MAF < 0.05	0.0990699
0.00391356	0.00379439	0.00403645	0.005 <= MAF < 0.05	0.0991197
0.00391346	0.00379429	0.00403637	0.005 <= MAF < 0.05	0.0991695
0.00391337	0.00379418	0.00403629	0.005 <= MAF < 0.05	0.0992193
0.00391328	0.00379408	0.00403621	0.005 <= MAF < 0.05	0.0992691
0.00391319	0.00379397	0.00403614	0.005 <= MAF < 0.05	0.0993189
0.0039131	0.00379387	0.00403606	0.005 <= MAF < 0.05	0.0993687
0.00391301	0.00379377	0.00403598	0.005 <= MAF < 0.05	0.0994185
0.00391291	0.00379366	0.0040359	0.005 <= MAF < 0.05	0.0994683
0.00391282	0.00379356	0.00403582	0.005 <= MAF < 0.05	0.0995182
0.00391273	0.00379345	0.00403575	0.005 <= MAF < 0.05	0.099568
0.00391264	0.00379335	0.00403567	0.005 <= MAF < 0.05	0.0996178
0.00391255	0.00379324	0.00403559	0.005 <= MAF < 0.05	0.0996676
0.00391246	0.00379314	0.00403551	0.005 <= MAF < 0.05	0.0997174
0.00391236	0.00379303	0.00403543	0.005 <= MAF < 0.05	0.0997672
0.00391227	0.00379293	0.00403536	0.005 <= MAF < 0.05	0.099817
0.00391218	0.00379283	0.00403528	0.005 <= MAF < 0.05	0.0998668
0.00391209	0.00379272	0.0040352	0.005 <= MAF < 0.05	0.0999166
0.003912	0.00379262	0.00403512	0.005 <= MAF < 0.05	0.0999664
0.00391191	0.00379251	0.00403505	0.005 <= MAF < 0.05	0.100016
0.00391182	0.00379241	0.00403497	0.005 <= MAF < 0.05	0.100066
0.00391172	0.0037923	0.00403489	0.005 <= MAF < 0.05	0.100116
0.00391163	0.0037922	0.00403481	0.005 <= MAF < 0.05	0.100166
0.00391154	0.0037921	0.00403474	0.005 <= MAF < 0.05	0.100215
0.00391145	0.00379199	0.00403466	0.005 <= MAF < 0.05	0.100265
0.00391136	0.00379189	0.00403458	0.005 <= MAF < 0.05	0.100315
0.00391127	0.00379179	0.0040345	0.005 <= MAF < 0.05	0.100365
0.00391118	0.00379168	0.00403443	0.005 <= MAF < 0.05	0.100415
0.00391109	0.00379158	0.00403435	0.005 <= MAF < 0.05	0.100464
0.003911	0.00379147	0.00403427	0.005 <= MAF < 0.05	0.100514
0.00391091	0.00379137	0.0040342	0.005 <= MAF < 0.05	0.100564
0.00391082	0.00379127	0.00403412	0.005 <= MAF < 0.05	0.100614
0.00391073	0.00379116	0.00403404	0.005 <= MAF < 0.05	0.100664
0.00391063	0.00379106	0.00403397	0.005 <= MAF < 0.05	0.100713
0.00391054	0.00379096	0.00403389	0.005 <= MAF < 0.05	0.100763
0.00391045	0.00379085	0.00403381	0.005 <= MAF < 0.05	0.100813
0.00391036	0.00379075	0.00403374	0.005 <= MAF < 0.05	0.100863
0.00391027	0.00379065	0.00403366	0.005 <= MAF < 0.05	0.100913
0.00391018	0.00379054	0.00403358	0.005 <= MAF < 0.05	0.100962
0.00391009	0.00379044	0.00403351	0.005 <= MAF < 0.05	0.101012
0.00391	0.00379034	0.00403343	0.005 <= MAF < 0.05	0.101062
0.00390991	0.00379023	0.00403335	0.005 <= MAF < 0.05	0.101112
0.00390982	0.00379013	0.00403328	0.005 <= MAF < 0.05	0.101162
0.00390973	0.00379003	0.0040332	0.005 <= MAF < 0.05	0.101212
0.00390964	0.00378992	0.00403313	0.005 <= MAF < 0.05	0.101261
0.00390955	0.00378982	0.00403305	0.005 <= MAF < 0.05	0.101311
0.00390946	0.00378972	0.00403297	0.005 <= MAF < 0.05	0.101361
0.00390937	0.00378962	0.0040329	0.005 <= MAF < 0.05	0.101411
0.00390928	0.00378951	0.00403282	0.005 <= MAF < 0.05	0.101461
0.00390919	0.00378941	0.00403274	0.005 <= MAF < 0.05	0.10151
0.0039091	0.00378931	0.00403267	0.005 <= MAF < 0.05	0.10156
0.00390901	0.0037892	0.00403259	0.005 <= MAF < 0.05	0.10161
0.00390892	0.0037891	0.00403252	0.005 <= MAF < 0.05	0.10166
0.00390883	0.003789	0.00403244	0.005 <= MAF < 0.05	0.10171
0.00390874	0.0037889	0.00403237	0.005 <= MAF < 0.05	0.101759
0.00390865	0.0037888	0.00403229	0.005 <= MAF < 0.05	0.101809
0.00390856	0.00378869	0.00403221	0.005 <= MAF < 0.05	0.101859
0.00390847	0.00378859	0.00403214	0.005 <= MAF < 0.05	0.101909
0.00390839	0.00378849	0.00403206	0.005 <= MAF < 0.05	0.101959
0.0039083	0.00378839	0.00403199	0.005 <= MAF < 0.05	0.102008
0.00390821	0.00378828	0.00403191	0.005 <= MAF < 0.05	0.102058
0.00390812	0.00378818	0.00403184	0.005 <= MAF < 0.05	0.102108
0.00390803	0.00378808	0.00403176	0.005 <= MAF < 0.05	0.102158
0.00390794	0.00378798	0.00403169	0.005 <= MAF < 0.05	0.102208
0.00390785	0.00378787	0.00403161	0.005 <= MAF < 0.05	0.102257
0.00390776	0.00378777	0.00403153	0.005 <= MAF < 0.05	0.102307
0.00390767	0.00378767	0.00403146	0.005 <= MAF < 0.05	0.102357
0.00390758	0.00378757	0.00403138	0.005 <= MAF < 0.05	0.102407
0.00390749	0.00378747	0.00403131	0.005 <= MAF < 0.05	0.102457
0.0039074	0.00378737	0.00403123	0.005 <= MAF < 0.05	0.102506
0.00390732	0.00378726	0.00403116	0.005 <= MAF < 0.05	0.102556
0.00390723	0.00378716	0.00403108	0.005 <= MAF < 0.05	0.102606
0.00390714	0.00378706	0.00403101	0.005 <= MAF < 0.05	0.102656
0.00390705	0.00378696	0.00403093	0.005 <= MAF < 0.05	0.102706
0.00390696	0.00378686	0.00403086	0.005 <= MAF < 0.05	0.102755
0.00390687	0.00378675	0.00403078	0.005 <= MAF < 0.05	0.102805
0.00390678	0.00378665	0.00403071	0.005 <= MAF < 0.05	0.102855
0.00390669	0.00378655	0.00403064	0.005 <= MAF < 0.05	0.102905
0.00390661	0.00378645	0.00403056	0.005 <= MAF < 0.05	0.102955
0.00390652	0.00378635	0.00403049	0.005 <= MAF < 0.05	0.103004
0.00390643	0.00378625	0.00403041	0.005 <= MAF < 0.05	0.103054
0.00390634	0.00378614	0.00403034	0.005 <= MAF < 0.05	0.103104
0.00390625	0.00378604	0.00403026	0.005 <= MAF < 0.05	0.103154
0.00390616	0.00378594	0.00403019	0.005 <= MAF < 0.05	0.103204
0.00390608	0.00378584	0.00403011	0.005 <= MAF < 0.05	0.103254
0.00390599	0.00378574	0.00403004	0.005 <= MAF < 0.05	0.103303
0.0039059	0.00378564	0.00402996	0.005 <= MAF < 0.05	0.103353
0.00390581	0.00378554	0.00402989	0.005 <= MAF < 0.05	0.103403
0.00390572	0.00378544	0.00402982	0.005 <= MAF < 0.05	0.103453
0.00390564	0.00378534	0.00402974	0.005 <= MAF < 0.05	0.103503
0.00390555	0.00378524	0.00402967	0.005 <= MAF < 0.05	0.103552
0.00390546	0.00378513	0.00402959	0.005 <= MAF < 0.05	0.103602
0.00390537	0.00378503	0.00402952	0.005 <= MAF < 0.05	0.103652
0.00390528	0.00378493	0.00402945	0.005 <= MAF < 0.05	0.103702
0.0039052	0.00378483	0.00402937	0.005 <= MAF < 0.05	0.103752
0.00390511	0.00378473	0.0040293	0.005 <= MAF < 0.05	0.103801
0.00390502	0.00378463	0.00402922	0.005 <= MAF < 0.05	0.103851
0.00390493	0.00378453	0.00402915	0.005 <= MAF < 0.05	0.103901
0.00390485	0.00378443	0.00402908	0.005 <= MAF < 0.05	0.103951
0.00390476	0.00378433	0.004029	0.005 <= MAF < 0.05	0.104001
0.00390467	0.00378423	0.00402893	0.005 <= MAF < 0.05	0.10405
0.00390458	0.00378413	0.00402886	0.005 <= MAF < 0.05	0.1041
0.0039045	0.00378403	0.00402878	0.005 <= MAF < 0.05	0.10415
0.00390441	0.00378393	0.00402871	0.005 <= MAF < 0.05	0.1042
0.00390432	0.00378383	0.00402864	0.005 <= MAF < 0.05	0.10425
0.00390423	0.00378373	0.00402856	0.005 <= MAF < 0.05	0.104299
0.00390414	0.00378363	0.00402849	0.005 <= MAF < 0.05	0.104349
0.00390406	0.00378352	0.00402841	0.005 <= MAF < 0.05	0.104399
0.00390397	0.00378342	0.00402834	0.005 <= MAF < 0.05	0.104449
0.00390388	0.00378333	0.00402827	0.005 <= MAF < 0.05	0.104499
0.0039038	0.00378322	0.0040282	0.005 <= MAF < 0.05	0.104548
0.00390371	0.00378313	0.00402812	0.005 <= MAF < 0.05	0.104598
0.00390362	0.00378303	0.00402805	0.005 <= MAF < 0.05	0.104648
0.00390354	0.00378292	0.00402798	0.005 <= MAF < 0.05	0.104698
0.00390345	0.00378283	0.0040279	0.005 <= MAF < 0.05	0.104748
0.00390336	0.00378272	0.00402783	0.005 <= MAF < 0.05	0.104797
0.00390327	0.00378262	0.00402776	0.005 <= MAF < 0.05	0.104847
0.00390319	0.00378253	0.00402768	0.005 <= MAF < 0.05	0.104897
0.0039031	0.00378243	0.00402761	0.005 <= MAF < 0.05	0.104947
0.00390301	0.00378233	0.00402754	0.005 <= MAF < 0.05	0.104997
0.00390293	0.00378223	0.00402747	0.005 <= MAF < 0.05	0.105047
0.00390284	0.00378213	0.00402739	0.005 <= MAF < 0.05	0.105096
0.00390275	0.00378203	0.00402732	0.005 <= MAF < 0.05	0.105146
0.00390267	0.00378193	0.00402725	0.005 <= MAF < 0.05	0.105196
0.00390258	0.00378183	0.00402718	0.005 <= MAF < 0.05	0.105246
0.0039025	0.00378173	0.0040271	0.005 <= MAF < 0.05	0.105296
0.00390241	0.00378163	0.00402703	0.005 <= MAF < 0.05	0.105345
0.00390232	0.00378153	0.00402696	0.005 <= MAF < 0.05	0.105395
0.00390224	0.00378143	0.00402689	0.005 <= MAF < 0.05	0.105445
0.00390215	0.00378133	0.00402681	0.005 <= MAF < 0.05	0.105495
0.00390206	0.00378123	0.00402674	0.005 <= MAF < 0.05	0.105545
0.00390198	0.00378113	0.00402667	0.005 <= MAF < 0.05	0.105594
0.00390189	0.00378103	0.0040266	0.005 <= MAF < 0.05	0.105644
0.0039018	0.00378093	0.00402652	0.005 <= MAF < 0.05	0.105694
0.00390172	0.00378084	0.00402645	0.005 <= MAF < 0.05	0.105744
0.00390163	0.00378074	0.00402638	0.005 <= MAF < 0.05	0.105794
0.00390155	0.00378064	0.00402631	0.005 <= MAF < 0.05	0.105843
0.00390146	0.00378054	0.00402624	0.005 <= MAF < 0.05	0.105893
0.00390137	0.00378044	0.00402616	0.005 <= MAF < 0.05	0.105943
0.00390129	0.00378034	0.00402609	0.005 <= MAF < 0.05	0.105993
0.0039012	0.00378024	0.00402602	0.005 <= MAF < 0.05	0.106043
0.00390112	0.00378014	0.00402595	0.005 <= MAF < 0.05	0.106092
0.00390103	0.00378004	0.00402588	0.005 <= MAF < 0.05	0.106142
0.00390095	0.00377994	0.0040258	0.005 <= MAF < 0.05	0.106192
0.00390086	0.00377985	0.00402573	0.005 <= MAF < 0.05	0.106242
0.00390077	0.00377975	0.00402566	0.005 <= MAF < 0.05	0.106292
0.00390069	0.00377965	0.00402559	0.005 <= MAF < 0.05	0.106341
0.0039006	0.00377955	0.00402552	0.005 <= MAF < 0.05	0.106391
0.00390052	0.00377945	0.00402545	0.005 <= MAF < 0.05	0.106441
0.00390043	0.00377935	0.00402538	0.005 <= MAF < 0.05	0.106491
0.00390035	0.00377926	0.0040253	0.005 <= MAF < 0.05	0.106541
0.00390026	0.00377916	0.00402523	0.005 <= MAF < 0.05	0.10659
0.00390018	0.00377906	0.00402516	0.005 <= MAF < 0.05	0.10664
0.00390009	0.00377896	0.00402509	0.005 <= MAF < 0.05	0.10669
0.00390001	0.00377886	0.00402502	0.005 <= MAF < 0.05	0.10674
0.00389992	0.00377876	0.00402495	0.005 <= MAF < 0.05	0.10679
0.00389983	0.00377867	0.00402487	0.005 <= MAF < 0.05	0.106839
0.00389975	0.00377857	0.0040248	0.005 <= MAF < 0.05	0.106889
0.00389967	0.00377847	0.00402473	0.005 <= MAF < 0.05	0.106939
0.00389958	0.00377837	0.00402466	0.005 <= MAF < 0.05	0.106989
0.00389949	0.00377827	0.00402459	0.005 <= MAF < 0.05	0.107039
0.00389941	0.00377817	0.00402452	0.005 <= MAF < 0.05	0.107089
0.00389932	0.00377808	0.00402445	0.005 <= MAF < 0.05	0.107138
0.00389924	0.00377798	0.00402438	0.005 <= MAF < 0.05	0.107188
0.00389916	0.00377788	0.00402431	0.005 <= MAF < 0.05	0.107238
0.00389907	0.00377778	0.00402424	0.005 <= MAF < 0.05	0.107288
0.00389899	0.00377768	0.00402417	0.005 <= MAF < 0.05	0.107338
0.0038989	0.00377759	0.0040241	0.005 <= MAF < 0.05	0.107387
0.00389882	0.00377749	0.00402402	0.005 <= MAF < 0.05	0.107437
0.00389873	0.00377739	0.00402395	0.005 <= MAF < 0.05	0.107487
0.00389865	0.00377729	0.00402388	0.005 <= MAF < 0.05	0.107537
0.00389856	0.0037772	0.00402381	0.005 <= MAF < 0.05	0.107587
0.00389848	0.0037771	0.00402374	0.005 <= MAF < 0.05	0.107636
0.00389839	0.003777	0.00402367	0.005 <= MAF < 0.05	0.107686
0.00389831	0.00377691	0.0040236	0.005 <= MAF < 0.05	0.107736
0.00389822	0.00377681	0.00402353	0.005 <= MAF < 0.05	0.107786
0.00389814	0.00377671	0.00402346	0.005 <= MAF < 0.05	0.107836
0.00389806	0.00377661	0.00402339	0.005 <= MAF < 0.05	0.107885
0.00389797	0.00377651	0.00402332	0.005 <= MAF < 0.05	0.107935
0.00389789	0.00377642	0.00402325	0.005 <= MAF < 0.05	0.107985
0.0038978	0.00377632	0.00402318	0.005 <= MAF < 0.05	0.108035
0.00389772	0.00377622	0.00402311	0.005 <= MAF < 0.05	0.108085
0.00389764	0.00377613	0.00402304	0.005 <= MAF < 0.05	0.108134
0.00389755	0.00377603	0.00402297	0.005 <= MAF < 0.05	0.108184
0.00389747	0.00377593	0.0040229	0.005 <= MAF < 0.05	0.108234
0.00389738	0.00377583	0.00402283	0.005 <= MAF < 0.05	0.108284
0.0038973	0.00377574	0.00402276	0.005 <= MAF < 0.05	0.108334
0.00389722	0.00377564	0.00402269	0.005 <= MAF < 0.05	0.108383
0.00389713	0.00377554	0.00402262	0.005 <= MAF < 0.05	0.108433
0.00389705	0.00377545	0.00402255	0.005 <= MAF < 0.05	0.108483
0.00389696	0.00377535	0.00402248	0.005 <= MAF < 0.05	0.108533
0.00389688	0.00377525	0.00402241	0.005 <= MAF < 0.05	0.108583
0.0038968	0.00377516	0.00402234	0.005 <= MAF < 0.05	0.108632
0.00389671	0.00377506	0.00402227	0.005 <= MAF < 0.05	0.108682
0.00389663	0.00377496	0.0040222	0.005 <= MAF < 0.05	0.108732
0.00389655	0.00377487	0.00402213	0.005 <= MAF < 0.05	0.108782
0.00389646	0.00377477	0.00402206	0.005 <= MAF < 0.05	0.108832
0.00389638	0.00377467	0.00402199	0.005 <= MAF < 0.05	0.108881
0.0038963	0.00377458	0.00402192	0.005 <= MAF < 0.05	0.108931
0.00389621	0.00377448	0.00402185	0.005 <= MAF < 0.05	0.108981
0.00389613	0.00377438	0.00402178	0.005 <= MAF < 0.05	0.109031
0.00389604	0.00377429	0.00402172	0.005 <= MAF < 0.05	0.109081
0.00389596	0.00377419	0.00402165	0.005 <= MAF < 0.05	0.109131
0.00389588	0.00377409	0.00402158	0.005 <= MAF < 0.05	0.10918
0.0038958	0.003774	0.00402151	0.005 <= MAF < 0.05	0.10923
0.00389571	0.0037739	0.00402144	0.005 <= MAF < 0.05	0.10928
0.00389563	0.00377381	0.00402137	0.005 <= MAF < 0.05	0.10933
0.00389555	0.00377371	0.0040213	0.005 <= MAF < 0.05	0.10938
0.00389546	0.00377361	0.00402123	0.005 <= MAF < 0.05	0.109429
0.00389538	0.00377352	0.00402116	0.005 <= MAF < 0.05	0.109479
0.0038953	0.00377342	0.00402109	0.005 <= MAF < 0.05	0.109529
0.00389521	0.00377333	0.00402102	0.005 <= MAF < 0.05	0.109579
0.00389513	0.00377323	0.00402095	0.005 <= MAF < 0.05	0.109629
0.00389505	0.00377313	0.00402089	0.005 <= MAF < 0.05	0.109678
0.00389497	0.00377304	0.00402082	0.005 <= MAF < 0.05	0.109728
0.00389488	0.00377294	0.00402075	0.005 <= MAF < 0.05	0.109778
0.0038948	0.00377285	0.00402068	0.005 <= MAF < 0.05	0.109828
0.00389472	0.00377275	0.00402061	0.005 <= MAF < 0.05	0.109878
0.00389464	0.00377266	0.00402054	0.005 <= MAF < 0.05	0.109927
0.00389455	0.00377256	0.00402047	0.005 <= MAF < 0.05	0.109977
0.00389447	0.00377246	0.00402041	0.005 <= MAF < 0.05	0.110027
0.00389439	0.00377237	0.00402034	0.005 <= MAF < 0.05	0.110077
0.0038943	0.00377227	0.00402027	0.005 <= MAF < 0.05	0.110127
0.00389422	0.00377218	0.0040202	0.005 <= MAF < 0.05	0.110176
0.00389414	0.00377208	0.00402013	0.005 <= MAF < 0.05	0.110226
0.00389406	0.00377199	0.00402006	0.005 <= MAF < 0.05	0.110276
0.00389398	0.00377189	0.00402	0.005 <= MAF < 0.05	0.110326
0.00389389	0.0037718	0.00401993	0.005 <= MAF < 0.05	0.110376
0.00389381	0.0037717	0.00401986	0.005 <= MAF < 0.05	0.110425
0.00389373	0.0037716	0.00401979	0.005 <= MAF < 0.05	0.110475
0.00389365	0.00377151	0.00401972	0.005 <= MAF < 0.05	0.110525
0.00389356	0.00377141	0.00401965	0.005 <= MAF < 0.05	0.110575
0.00389348	0.00377132	0.00401959	0.005 <= MAF < 0.05	0.110625
0.0038934	0.00377122	0.00401952	0.005 <= MAF < 0.05	0.110674
0.00389332	0.00377113	0.00401945	0.005 <= MAF < 0.05	0.110724
0.00389324	0.00377103	0.00401938	0.005 <= MAF < 0.05	0.110774
0.00389315	0.00377094	0.00401931	0.005 <= MAF < 0.05	0.110824
0.00389307	0.00377084	0.00401925	0.005 <= MAF < 0.05	0.110874
0.00389299	0.00377075	0.00401918	0.005 <= MAF < 0.05	0.110923
0.00389291	0.00377065	0.00401911	0.005 <= MAF < 0.05	0.110973
0.00389283	0.00377056	0.00401904	0.005 <= MAF < 0.05	0.111023
0.00389274	0.00377046	0.00401898	0.005 <= MAF < 0.05	0.111073
0.00389266	0.00377037	0.00401891	0.005 <= MAF < 0.05	0.111123
0.00389258	0.00377028	0.00401884	0.005 <= MAF < 0.05	0.111173
0.0038925	0.00377018	0.00401877	0.005 <= MAF < 0.05	0.111222
0.00389242	0.00377008	0.0040187	0.005 <= MAF < 0.05	0.111272
0.00389234	0.00376999	0.00401864	0.005 <= MAF < 0.05	0.111322
0.00389225	0.0037699	0.00401857	0.005 <= MAF < 0.05	0.111372
0.00389217	0.0037698	0.0040185	0.005 <= MAF < 0.05	0.111422
0.00389209	0.00376971	0.00401843	0.005 <= MAF < 0.05	0.111471
0.00389201	0.00376961	0.00401837	0.005 <= MAF < 0.05	0.111521
0.00389193	0.00376952	0.0040183	0.005 <= MAF < 0.05	0.111571
0.00389185	0.00376942	0.00401823	0.005 <= MAF < 0.05	0.111621
0.00389177	0.00376933	0.00401816	0.005 <= MAF < 0.05	0.111671
0.00389169	0.00376924	0.0040181	0.005 <= MAF < 0.05	0.11172
0.0038916	0.00376914	0.00401803	0.005 <= MAF < 0.05	0.11177
0.00389152	0.00376905	0.00401796	0.005 <= MAF < 0.05	0.11182
0.00389144	0.00376895	0.0040179	0.005 <= MAF < 0.05	0.11187
0.00389136	0.00376886	0.00401783	0.005 <= MAF < 0.05	0.11192
0.00389128	0.00376876	0.00401776	0.005 <= MAF < 0.05	0.111969
0.0038912	0.00376867	0.00401769	0.005 <= MAF < 0.05	0.112019
0.00389112	0.00376858	0.00401763	0.005 <= MAF < 0.05	0.112069
0.00389104	0.00376848	0.00401756	0.005 <= MAF < 0.05	0.112119
0.00389096	0.00376839	0.00401749	0.005 <= MAF < 0.05	0.112169
0.00389087	0.00376829	0.00401743	0.005 <= MAF < 0.05	0.112218
0.00389079	0.0037682	0.00401736	0.005 <= MAF < 0.05	0.112268
0.00389071	0.0037681	0.00401729	0.005 <= MAF < 0.05	0.112318
0.00389063	0.00376801	0.00401723	0.005 <= MAF < 0.05	0.112368
0.00389055	0.00376792	0.00401716	0.005 <= MAF < 0.05	0.112418
0.00389047	0.00376782	0.00401709	0.005 <= MAF < 0.05	0.112467
0.00389039	0.00376773	0.00401703	0.005 <= MAF < 0.05	0.112517
0.00389031	0.00376764	0.00401696	0.005 <= MAF < 0.05	0.112567
0.00389023	0.00376754	0.00401689	0.005 <= MAF < 0.05	0.112617
0.00389015	0.00376745	0.00401683	0.005 <= MAF < 0.05	0.112667
0.00389007	0.00376736	0.00401676	0.005 <= MAF < 0.05	0.112716
0.00388999	0.00376726	0.00401669	0.005 <= MAF < 0.05	0.112766
0.00388991	0.00376717	0.00401663	0.005 <= MAF < 0.05	0.112816
0.00388983	0.00376707	0.00401656	0.005 <= MAF < 0.05	0.112866
0.00388975	0.00376698	0.0040165	0.005 <= MAF < 0.05	0.112916
0.00388967	0.00376689	0.00401643	0.005 <= MAF < 0.05	0.112965
0.00388959	0.00376679	0.00401636	0.005 <= MAF < 0.05	0.113015
0.00388951	0.0037667	0.0040163	0.005 <= MAF < 0.05	0.113065
0.00388943	0.00376661	0.00401623	0.005 <= MAF < 0.05	0.113115
0.00388934	0.00376651	0.00401616	0.005 <= MAF < 0.05	0.113165
0.00388926	0.00376642	0.0040161	0.005 <= MAF < 0.05	0.113215
0.00388918	0.00376633	0.00401603	0.005 <= MAF < 0.05	0.113264
0.0038891	0.00376624	0.00401596	0.005 <= MAF < 0.05	0.113314
0.00388902	0.00376614	0.0040159	0.005 <= MAF < 0.05	0.113364
0.00388894	0.00376605	0.00401583	0.005 <= MAF < 0.05	0.113414
0.00388886	0.00376596	0.00401577	0.005 <= MAF < 0.05	0.113464
0.00388878	0.00376586	0.0040157	0.005 <= MAF < 0.05	0.113513
0.0038887	0.00376577	0.00401564	0.005 <= MAF < 0.05	0.113563
0.00388862	0.00376568	0.00401557	0.005 <= MAF < 0.05	0.113613
0.00388855	0.00376558	0.0040155	0.005 <= MAF < 0.05	0.113663
0.00388846	0.00376549	0.00401544	0.005 <= MAF < 0.05	0.113713
0.00388838	0.0037654	0.00401537	0.005 <= MAF < 0.05	0.113762
0.0038883	0.00376531	0.00401531	0.005 <= MAF < 0.05	0.113812
0.00388823	0.00376521	0.00401524	0.005 <= MAF < 0.05	0.113862
0.00388815	0.00376512	0.00401518	0.005 <= MAF < 0.05	0.113912
0.00388807	0.00376503	0.00401511	0.005 <= MAF < 0.05	0.113962
0.00388799	0.00376494	0.00401505	0.005 <= MAF < 0.05	0.114011
0.00388791	0.00376484	0.00401498	0.005 <= MAF < 0.05	0.114061
0.00388783	0.00376475	0.00401491	0.005 <= MAF < 0.05	0.114111
0.00388775	0.00376466	0.00401485	0.005 <= MAF < 0.05	0.114161
0.00388767	0.00376457	0.00401478	0.005 <= MAF < 0.05	0.114211
0.00388759	0.00376447	0.00401472	0.005 <= MAF < 0.05	0.11426
0.00388751	0.00376438	0.00401465	0.005 <= MAF < 0.05	0.11431
0.00388743	0.00376429	0.00401459	0.005 <= MAF < 0.05	0.11436
0.00388735	0.0037642	0.00401452	0.005 <= MAF < 0.05	0.11441
0.00388727	0.0037641	0.00401446	0.005 <= MAF < 0.05	0.11446
0.00388719	0.00376401	0.00401439	0.005 <= MAF < 0.05	0.114509
0.00388711	0.00376392	0.00401433	0.005 <= MAF < 0.05	0.114559
0.00388704	0.00376383	0.00401426	0.005 <= MAF < 0.05	0.114609
0.00388696	0.00376373	0.0040142	0.005 <= MAF < 0.05	0.114659
0.00388688	0.00376364	0.00401413	0.005 <= MAF < 0.05	0.114709
0.0038868	0.00376355	0.00401407	0.005 <= MAF < 0.05	0.114758
0.00388672	0.00376346	0.004014	0.005 <= MAF < 0.05	0.114808
0.00388664	0.00376336	0.00401394	0.005 <= MAF < 0.05	0.114858
0.00388656	0.00376327	0.00401387	0.005 <= MAF < 0.05	0.114908
0.00388648	0.00376318	0.00401381	0.005 <= MAF < 0.05	0.114958
0.0038864	0.00376309	0.00401374	0.005 <= MAF < 0.05	0.115008
0.00388632	0.003763	0.00401368	0.005 <= MAF < 0.05	0.115057
0.00388625	0.00376291	0.00401361	0.005 <= MAF < 0.05	0.115107
0.00388617	0.00376281	0.00401355	0.005 <= MAF < 0.05	0.115157
0.00388609	0.00376272	0.00401348	0.005 <= MAF < 0.05	0.115207
0.00388601	0.00376263	0.00401342	0.005 <= MAF < 0.05	0.115257
0.00388593	0.00376254	0.00401335	0.005 <= MAF < 0.05	0.115306
0.00388585	0.00376245	0.00401329	0.005 <= MAF < 0.05	0.115356
0.00388577	0.00376236	0.00401322	0.005 <= MAF < 0.05	0.115406
0.0038857	0.00376226	0.00401316	0.005 <= MAF < 0.05	0.115456
0.00388562	0.00376217	0.0040131	0.005 <= MAF < 0.05	0.115506
0.00388554	0.00376208	0.00401303	0.005 <= MAF < 0.05	0.115555
0.00388546	0.00376199	0.00401297	0.005 <= MAF < 0.05	0.115605
0.00388538	0.0037619	0.0040129	0.005 <= MAF < 0.05	0.115655
0.0038853	0.00376181	0.00401284	0.005 <= MAF < 0.05	0.115705
0.00388522	0.00376172	0.00401277	0.005 <= MAF < 0.05	0.115755
0.00388515	0.00376162	0.00401271	0.005 <= MAF < 0.05	0.115804
0.00388507	0.00376153	0.00401264	0.005 <= MAF < 0.05	0.115854
0.00388499	0.00376144	0.00401258	0.005 <= MAF < 0.05	0.115904
0.00388491	0.00376135	0.00401252	0.005 <= MAF < 0.05	0.115954
0.00388483	0.00376126	0.00401245	0.005 <= MAF < 0.05	0.116004
0.00388476	0.00376117	0.00401239	0.005 <= MAF < 0.05	0.116053
0.00388468	0.00376108	0.00401232	0.005 <= MAF < 0.05	0.116103
0.0038846	0.00376099	0.00401226	0.005 <= MAF < 0.05	0.116153
0.00388452	0.00376089	0.0040122	0.005 <= MAF < 0.05	0.116203
0.00388444	0.0037608	0.00401213	0.005 <= MAF < 0.05	0.116253
0.00388437	0.00376071	0.00401207	0.005 <= MAF < 0.05	0.116302
0.00388429	0.00376062	0.004012	0.005 <= MAF < 0.05	0.116352
0.00388421	0.00376053	0.00401194	0.005 <= MAF < 0.05	0.116402
0.00388413	0.00376044	0.00401188	0.005 <= MAF < 0.05	0.116452
0.00388405	0.00376035	0.00401181	0.005 <= MAF < 0.05	0.116502
0.00388398	0.00376026	0.00401175	0.005 <= MAF < 0.05	0.116551
0.0038839	0.00376017	0.00401169	0.005 <= MAF < 0.05	0.116601
0.00388382	0.00376008	0.00401162	0.005 <= MAF < 0.05	0.116651
0.00388374	0.00375998	0.00401156	0.005 <= MAF < 0.05	0.116701
0.00388367	0.0037599	0.0040115	0.005 <= MAF < 0.05	0.116751
0.00388359	0.0037598	0.00401143	0.005 <= MAF < 0.05	0.1168
0.00388351	0.00375971	0.00401137	0.005 <= MAF < 0.05	0.11685
0.00388343	0.00375962	0.0040113	0.005 <= MAF < 0.05	0.1169
0.00388336	0.00375953	0.00401124	0.005 <= MAF < 0.05	0.11695
0.00388328	0.00375944	0.00401118	0.005 <= MAF < 0.05	0.117
0.0038832	0.00375935	0.00401111	0.005 <= MAF < 0.05	0.11705
0.00388312	0.00375926	0.00401105	0.005 <= MAF < 0.05	0.117099
0.00388305	0.00375917	0.00401099	0.005 <= MAF < 0.05	0.117149
0.00388297	0.00375908	0.00401093	0.005 <= MAF < 0.05	0.117199
0.00388289	0.00375899	0.00401086	0.005 <= MAF < 0.05	0.117249
0.00388281	0.0037589	0.0040108	0.005 <= MAF < 0.05	0.117299
0.00388274	0.00375881	0.00401073	0.005 <= MAF < 0.05	0.117348
0.00388266	0.00375872	0.00401067	0.005 <= MAF < 0.05	0.117398
0.00388258	0.00375863	0.00401061	0.005 <= MAF < 0.05	0.117448
0.00388251	0.00375854	0.00401055	0.005 <= MAF < 0.05	0.117498
0.00388243	0.00375845	0.00401048	0.005 <= MAF < 0.05	0.117548
0.00388235	0.00375836	0.00401042	0.005 <= MAF < 0.05	0.117597
0.00388228	0.00375827	0.00401036	0.005 <= MAF < 0.05	0.117647
0.0038822	0.00375818	0.00401029	0.005 <= MAF < 0.05	0.117697
0.00388212	0.00375809	0.00401023	0.005 <= MAF < 0.05	0.117747
0.00388204	0.003758	0.00401017	0.005 <= MAF < 0.05	0.117797
0.00388197	0.00375791	0.0040101	0.005 <= MAF < 0.05	0.117846
0.00388189	0.00375782	0.00401004	0.005 <= MAF < 0.05	0.117896
0.00388181	0.00375773	0.00400998	0.005 <= MAF < 0.05	0.117946
0.00388174	0.00375764	0.00400992	0.005 <= MAF < 0.05	0.117996
0.00388166	0.00375755	0.00400985	0.005 <= MAF < 0.05	0.118046
0.00388158	0.00375746	0.00400979	0.005 <= MAF < 0.05	0.118095
0.00388151	0.00375737	0.00400973	0.005 <= MAF < 0.05	0.118145
0.00388143	0.00375728	0.00400967	0.005 <= MAF < 0.05	0.118195
0.00388135	0.00375719	0.0040096	0.005 <= MAF < 0.05	0.118245
0.00388128	0.0037571	0.00400954	0.005 <= MAF < 0.05	0.118295
0.0038812	0.00375701	0.00400948	0.005 <= MAF < 0.05	0.118344
0.00388112	0.00375692	0.00400942	0.005 <= MAF < 0.05	0.118394
0.00388105	0.00375683	0.00400935	0.005 <= MAF < 0.05	0.118444
0.00388097	0.00375674	0.00400929	0.005 <= MAF < 0.05	0.118494
0.0038809	0.00375665	0.00400923	0.005 <= MAF < 0.05	0.118544
0.00388082	0.00375656	0.00400917	0.005 <= MAF < 0.05	0.118593
0.00388074	0.00375648	0.0040091	0.005 <= MAF < 0.05	0.118643
0.00388067	0.00375639	0.00400904	0.005 <= MAF < 0.05	0.118693
0.00388059	0.0037563	0.00400898	0.005 <= MAF < 0.05	0.118743
0.00388051	0.00375621	0.00400892	0.005 <= MAF < 0.05	0.118793
0.00388044	0.00375612	0.00400886	0.005 <= MAF < 0.05	0.118842
0.00388036	0.00375603	0.00400879	0.005 <= MAF < 0.05	0.118892
0.00388028	0.00375594	0.00400873	0.005 <= MAF < 0.05	0.118942
0.00388021	0.00375585	0.00400867	0.005 <= MAF < 0.05	0.118992
0.00388013	0.00375576	0.00400861	0.005 <= MAF < 0.05	0.119042
0.00388006	0.00375567	0.00400854	0.005 <= MAF < 0.05	0.119092
0.00387998	0.00375558	0.00400848	0.005 <= MAF < 0.05	0.119141
0.0038799	0.00375549	0.00400842	0.005 <= MAF < 0.05	0.119191
0.00387983	0.0037554	0.00400836	0.005 <= MAF < 0.05	0.119241
0.00387975	0.00375532	0.0040083	0.005 <= MAF < 0.05	0.119291
0.00387968	0.00375523	0.00400823	0.005 <= MAF < 0.05	0.119341
0.0038796	0.00375514	0.00400817	0.005 <= MAF < 0.05	0.11939
0.00387953	0.00375505	0.00400811	0.005 <= MAF < 0.05	0.11944
0.00387945	0.00375496	0.00400805	0.005 <= MAF < 0.05	0.11949
0.00387937	0.00375487	0.00400799	0.005 <= MAF < 0.05	0.11954
0.0038793	0.00375478	0.00400793	0.005 <= MAF < 0.05	0.11959
0.00387922	0.0037547	0.00400787	0.005 <= MAF < 0.05	0.119639
0.00387915	0.00375461	0.0040078	0.005 <= MAF < 0.05	0.119689
0.00387907	0.00375452	0.00400774	0.005 <= MAF < 0.05	0.119739
0.003879	0.00375443	0.00400768	0.005 <= MAF < 0.05	0.119789
0.00387892	0.00375434	0.00400762	0.005 <= MAF < 0.05	0.119839
0.00387885	0.00375425	0.00400756	0.005 <= MAF < 0.05	0.119888
0.00387877	0.00375416	0.0040075	0.005 <= MAF < 0.05	0.119938
0.00387869	0.00375407	0.00400743	0.005 <= MAF < 0.05	0.119988
0.00387862	0.00375399	0.00400737	0.005 <= MAF < 0.05	0.120038
0.00387854	0.0037539	0.00400731	0.005 <= MAF < 0.05	0.120088
0.00387847	0.00375381	0.00400725	0.005 <= MAF < 0.05	0.120137
0.00387839	0.00375372	0.00400719	0.005 <= MAF < 0.05	0.120187
0.00387832	0.00375363	0.00400713	0.005 <= MAF < 0.05	0.120237
0.00387824	0.00375355	0.00400707	0.005 <= MAF < 0.05	0.120287
0.00387817	0.00375346	0.00400701	0.005 <= MAF < 0.05	0.120337
0.00387809	0.00375337	0.00400694	0.005 <= MAF < 0.05	0.120386
0.00387802	0.00375328	0.00400688	0.005 <= MAF < 0.05	0.120436
0.00387794	0.00375319	0.00400682	0.005 <= MAF < 0.05	0.120486
0.00387787	0.0037531	0.00400676	0.005 <= MAF < 0.05	0.120536
0.00387779	0.00375302	0.0040067	0.005 <= MAF < 0.05	0.120586
0.00387772	0.00375293	0.00400664	0.005 <= MAF < 0.05	0.120635
0.00387764	0.00375284	0.00400658	0.005 <= MAF < 0.05	0.120685
0.00387757	0.00375275	0.00400652	0.005 <= MAF < 0.05	0.120735
0.00387749	0.00375266	0.00400646	0.005 <= MAF < 0.05	0.120785
0.00387742	0.00375258	0.0040064	0.005 <= MAF < 0.05	0.120835
0.00387734	0.00375249	0.00400633	0.005 <= MAF < 0.05	0.120884
0.00387727	0.0037524	0.00400627	0.005 <= MAF < 0.05	0.120934
0.00387719	0.00375231	0.00400621	0.005 <= MAF < 0.05	0.120984
0.00387712	0.00375223	0.00400615	0.005 <= MAF < 0.05	0.121034
0.00387704	0.00375214	0.00400609	0.005 <= MAF < 0.05	0.121084
0.00387697	0.00375205	0.00400603	0.005 <= MAF < 0.05	0.121134
0.00387689	0.00375196	0.00400597	0.005 <= MAF < 0.05	0.121183
0.00387682	0.00375187	0.00400591	0.005 <= MAF < 0.05	0.121233
0.00387675	0.00375179	0.00400585	0.005 <= MAF < 0.05	0.121283
0.00387667	0.0037517	0.00400579	0.005 <= MAF < 0.05	0.121333
0.0038766	0.00375161	0.00400573	0.005 <= MAF < 0.05	0.121383
0.00387652	0.00375152	0.00400567	0.005 <= MAF < 0.05	0.121432
0.00387645	0.00375144	0.00400561	0.005 <= MAF < 0.05	0.121482
0.00387637	0.00375135	0.00400555	0.005 <= MAF < 0.05	0.121532
0.0038763	0.00375126	0.00400549	0.005 <= MAF < 0.05	0.121582
0.00387622	0.00375117	0.00400542	0.005 <= MAF < 0.05	0.121632
0.00387615	0.00375109	0.00400537	0.005 <= MAF < 0.05	0.121681
0.00387608	0.003751	0.0040053	0.005 <= MAF < 0.05	0.121731
0.003876	0.00375091	0.00400524	0.005 <= MAF < 0.05	0.121781
0.00387593	0.00375083	0.00400518	0.005 <= MAF < 0.05	0.121831
0.00387585	0.00375074	0.00400512	0.005 <= MAF < 0.05	0.121881
0.00387578	0.00375065	0.00400506	0.005 <= MAF < 0.05	0.12193
0.0038757	0.00375056	0.004005	0.005 <= MAF < 0.05	0.12198
0.00387563	0.00375048	0.00400494	0.005 <= MAF < 0.05	0.12203
0.00387556	0.00375039	0.00400488	0.005 <= MAF < 0.05	0.12208
0.00387548	0.0037503	0.00400482	0.005 <= MAF < 0.05	0.12213
0.00387541	0.00375021	0.00400476	0.005 <= MAF < 0.05	0.122179
0.00387533	0.00375013	0.0040047	0.005 <= MAF < 0.05	0.122229
0.00387526	0.00375004	0.00400464	0.005 <= MAF < 0.05	0.122279
0.00387519	0.00374996	0.00400458	0.005 <= MAF < 0.05	0.122329
0.00387511	0.00374987	0.00400452	0.005 <= MAF < 0.05	0.122379
0.00387504	0.00374978	0.00400446	0.005 <= MAF < 0.05	0.122428
0.00387497	0.00374969	0.0040044	0.005 <= MAF < 0.05	0.122478
0.00387489	0.00374961	0.00400434	0.005 <= MAF < 0.05	0.122528
0.00387482	0.00374952	0.00400428	0.005 <= MAF < 0.05	0.122578
0.00387474	0.00374943	0.00400422	0.005 <= MAF < 0.05	0.122628
0.00387467	0.00374935	0.00400416	0.005 <= MAF < 0.05	0.122677
0.0038746	0.00374926	0.0040041	0.005 <= MAF < 0.05	0.122727
0.00387452	0.00374917	0.00400405	0.005 <= MAF < 0.05	0.122777
0.00387445	0.00374909	0.00400398	0.005 <= MAF < 0.05	0.122827
0.00387438	0.003749	0.00400393	0.005 <= MAF < 0.05	0.122877
0.0038743	0.00374891	0.00400387	0.005 <= MAF < 0.05	0.122926
0.00387423	0.00374883	0.00400381	0.005 <= MAF < 0.05	0.122976
0.00387415	0.00374874	0.00400375	0.005 <= MAF < 0.05	0.123026
0.00387408	0.00374866	0.00400369	0.005 <= MAF < 0.05	0.123076
0.00387401	0.00374857	0.00400363	0.005 <= MAF < 0.05	0.123126
0.00387393	0.00374848	0.00400357	0.005 <= MAF < 0.05	0.123176
0.00387386	0.0037484	0.00400351	0.005 <= MAF < 0.05	0.123225
0.00387379	0.00374831	0.00400345	0.005 <= MAF < 0.05	0.123275
0.00387371	0.00374822	0.00400339	0.005 <= MAF < 0.05	0.123325
0.00387364	0.00374814	0.00400333	0.005 <= MAF < 0.05	0.123375
0.00387357	0.00374805	0.00400327	0.005 <= MAF < 0.05	0.123425
0.00387349	0.00374796	0.00400321	0.005 <= MAF < 0.05	0.123474
0.00387342	0.00374788	0.00400315	0.005 <= MAF < 0.05	0.123524
0.00387335	0.00374779	0.00400309	0.005 <= MAF < 0.05	0.123574
0.00387328	0.00374771	0.00400304	0.005 <= MAF < 0.05	0.123624
0.0038732	0.00374762	0.00400298	0.005 <= MAF < 0.05	0.123674
0.00387313	0.00374753	0.00400292	0.005 <= MAF < 0.05	0.123723
0.00387306	0.00374745	0.00400286	0.005 <= MAF < 0.05	0.123773
0.00387298	0.00374736	0.0040028	0.005 <= MAF < 0.05	0.123823
0.00387291	0.00374728	0.00400274	0.005 <= MAF < 0.05	0.123873
0.00387284	0.00374719	0.00400268	0.005 <= MAF < 0.05	0.123923
0.00387276	0.00374711	0.00400262	0.005 <= MAF < 0.05	0.123972
0.00387269	0.00374702	0.00400256	0.005 <= MAF < 0.05	0.124022
0.00387262	0.00374693	0.0040025	0.005 <= MAF < 0.05	0.124072
0.00387255	0.00374685	0.00400245	0.005 <= MAF < 0.05	0.124122
0.00387247	0.00374676	0.00400239	0.005 <= MAF < 0.05	0.124172
0.0038724	0.00374668	0.00400233	0.005 <= MAF < 0.05	0.124221
0.00387233	0.00374659	0.00400227	0.005 <= MAF < 0.05	0.124271
0.00387225	0.0037465	0.00400221	0.005 <= MAF < 0.05	0.124321
0.00387218	0.00374642	0.00400215	0.005 <= MAF < 0.05	0.124371
0.00387211	0.00374633	0.00400209	0.005 <= MAF < 0.05	0.124421
0.00387204	0.00374625	0.00400203	0.005 <= MAF < 0.05	0.12447
0.00387197	0.00374616	0.00400197	0.005 <= MAF < 0.05	0.12452
0.00387189	0.00374608	0.00400192	0.005 <= MAF < 0.05	0.12457
0.00387182	0.00374599	0.00400186	0.005 <= MAF < 0.05	0.12462
0.00387175	0.00374591	0.0040018	0.005 <= MAF < 0.05	0.12467
0.00387168	0.00374582	0.00400174	0.005 <= MAF < 0.05	0.124719
0.0038716	0.00374574	0.00400168	0.005 <= MAF < 0.05	0.124769
0.00387153	0.00374565	0.00400162	0.005 <= MAF < 0.05	0.124819
0.00387146	0.00374557	0.00400157	0.005 <= MAF < 0.05	0.124869
0.00387139	0.00374548	0.00400151	0.005 <= MAF < 0.05	0.124919
0.00387131	0.00374539	0.00400145	0.005 <= MAF < 0.05	0.124968
0.00387124	0.00374531	0.00400139	0.005 <= MAF < 0.05	0.125018
0.00387117	0.00374522	0.00400133	0.005 <= MAF < 0.05	0.125068
0.0038711	0.00374514	0.00400127	0.005 <= MAF < 0.05	0.125118
0.00387103	0.00374505	0.00400122	0.005 <= MAF < 0.05	0.125168
0.00387095	0.00374497	0.00400116	0.005 <= MAF < 0.05	0.125218
0.00387088	0.00374488	0.0040011	0.005 <= MAF < 0.05	0.125267
0.00387081	0.0037448	0.00400104	0.005 <= MAF < 0.05	0.125317
0.00387074	0.00374471	0.00400098	0.005 <= MAF < 0.05	0.125367
0.00387066	0.00374463	0.00400092	0.005 <= MAF < 0.05	0.125417
0.00387059	0.00374454	0.00400087	0.005 <= MAF < 0.05	0.125467
0.00387052	0.00374446	0.00400081	0.005 <= MAF < 0.05	0.125516
0.00387045	0.00374437	0.00400075	0.005 <= MAF < 0.05	0.125566
0.00387038	0.00374429	0.00400069	0.005 <= MAF < 0.05	0.125616
0.00387031	0.0037442	0.00400063	0.005 <= MAF < 0.05	0.125666
0.00387023	0.00374412	0.00400058	0.005 <= MAF < 0.05	0.125716
0.00387016	0.00374404	0.00400052	0.005 <= MAF < 0.05	0.125765
0.00387009	0.00374395	0.00400046	0.005 <= MAF < 0.05	0.125815
0.00387002	0.00374386	0.0040004	0.005 <= MAF < 0.05	0.125865
0.00386995	0.00374378	0.00400035	0.005 <= MAF < 0.05	0.125915
0.00386987	0.0037437	0.00400029	0.005 <= MAF < 0.05	0.125965
0.0038698	0.00374361	0.00400023	0.005 <= MAF < 0.05	0.126014
0.00386973	0.00374353	0.00400017	0.005 <= MAF < 0.05	0.126064
0.00386966	0.00374344	0.00400012	0.005 <= MAF < 0.05	0.126114
0.00386959	0.00374336	0.00400006	0.005 <= MAF < 0.05	0.126164
0.00386952	0.00374327	0.004	0.005 <= MAF < 0.05	0.126214
0.00386945	0.00374319	0.00399994	0.005 <= MAF < 0.05	0.126263
0.00386937	0.00374311	0.00399988	0.005 <= MAF < 0.05	0.126313
0.0038693	0.00374302	0.00399983	0.005 <= MAF < 0.05	0.126363
0.00386923	0.00374294	0.00399977	0.005 <= MAF < 0.05	0.126413
0.00386916	0.00374285	0.00399971	0.005 <= MAF < 0.05	0.126463
0.00386909	0.00374277	0.00399965	0.005 <= MAF < 0.05	0.126512
0.00386902	0.00374268	0.0039996	0.005 <= MAF < 0.05	0.126562
0.00386894	0.0037426	0.00399954	0.005 <= MAF < 0.05	0.126612
0.00386887	0.00374252	0.00399948	0.005 <= MAF < 0.05	0.126662
0.0038688	0.00374243	0.00399943	0.005 <= MAF < 0.05	0.126712
0.00386873	0.00374235	0.00399937	0.005 <= MAF < 0.05	0.126761
0.00386866	0.00374226	0.00399931	0.005 <= MAF < 0.05	0.126811
0.00386859	0.00374218	0.00399925	0.005 <= MAF < 0.05	0.126861
0.00386852	0.00374209	0.0039992	0.005 <= MAF < 0.05	0.126911
0.00386845	0.00374201	0.00399914	0.005 <= MAF < 0.05	0.126961
0.00386838	0.00374193	0.00399908	0.005 <= MAF < 0.05	0.127011
0.0038683	0.00374184	0.00399902	0.005 <= MAF < 0.05	0.12706
0.00386823	0.00374176	0.00399897	0.005 <= MAF < 0.05	0.12711
0.00386816	0.00374167	0.00399891	0.005 <= MAF < 0.05	0.12716
0.00386809	0.00374159	0.00399885	0.005 <= MAF < 0.05	0.12721
0.00386802	0.00374151	0.0039988	0.005 <= MAF < 0.05	0.12726
0.00386795	0.00374142	0.00399874	0.005 <= MAF < 0.05	0.127309
0.00386788	0.00374134	0.00399868	0.005 <= MAF < 0.05	0.127359
0.00386781	0.00374126	0.00399862	0.005 <= MAF < 0.05	0.127409
0.00386774	0.00374117	0.00399857	0.005 <= MAF < 0.05	0.127459
0.00386767	0.00374109	0.00399851	0.005 <= MAF < 0.05	0.127509
0.0038676	0.003741	0.00399845	0.005 <= MAF < 0.05	0.127558
0.00386753	0.00374092	0.0039984	0.005 <= MAF < 0.05	0.127608
0.00386746	0.00374084	0.00399834	0.005 <= MAF < 0.05	0.127658
0.00386738	0.00374075	0.00399828	0.005 <= MAF < 0.05	0.127708
0.00386731	0.00374067	0.00399823	0.005 <= MAF < 0.05	0.127758
0.00386724	0.00374059	0.00399817	0.005 <= MAF < 0.05	0.127807
0.00386717	0.0037405	0.00399811	0.005 <= MAF < 0.05	0.127857
0.0038671	0.00374042	0.00399806	0.005 <= MAF < 0.05	0.127907
0.00386703	0.00374034	0.003998	0.005 <= MAF < 0.05	0.127957
0.00386696	0.00374025	0.00399794	0.005 <= MAF < 0.05	0.128007
0.00386689	0.00374017	0.00399789	0.005 <= MAF < 0.05	0.128056
0.00386682	0.00374009	0.00399783	0.005 <= MAF < 0.05	0.128106
0.00386675	0.00374	0.00399777	0.005 <= MAF < 0.05	0.128156
0.00386668	0.00373992	0.00399772	0.005 <= MAF < 0.05	0.128206
0.00386661	0.00373984	0.00399766	0.005 <= MAF < 0.05	0.128256
0.00386654	0.00373975	0.0039976	0.005 <= MAF < 0.05	0.128305
0.00386647	0.00373967	0.00399755	0.005 <= MAF < 0.05	0.128355
0.0038664	0.00373959	0.00399749	0.005 <= MAF < 0.05	0.128405
0.00386633	0.0037395	0.00399743	0.005 <= MAF < 0.05	0.128455
0.00386626	0.00373942	0.00399738	0.005 <= MAF < 0.05	0.128505
0.00386619	0.00373934	0.00399732	0.005 <= MAF < 0.05	0.128554
0.00386612	0.00373925	0.00399727	0.005 <= MAF < 0.05	0.128604
0.00386605	0.00373917	0.00399721	0.005 <= MAF < 0.05	0.128654
0.00386598	0.00373909	0.00399715	0.005 <= MAF < 0.05	0.128704
0.00386591	0.00373901	0.0039971	0.005 <= MAF < 0.05	0.128754
0.00386584	0.00373892	0.00399704	0.005 <= MAF < 0.05	0.128803
0.00386577	0.00373884	0.00399698	0.005 <= MAF < 0.05	0.128853
0.0038657	0.00373876	0.00399693	0.005 <= MAF < 0.05	0.128903
0.00386563	0.00373867	0.00399687	0.005 <= MAF < 0.05	0.128953
0.00386556	0.00373859	0.00399682	0.005 <= MAF < 0.05	0.129003
0.00386549	0.00373851	0.00399676	0.005 <= MAF < 0.05	0.129053
0.00386542	0.00373843	0.0039967	0.005 <= MAF < 0.05	0.129102
0.00386535	0.00373834	0.00399665	0.005 <= MAF < 0.05	0.129152
0.00386528	0.00373826	0.00399659	0.005 <= MAF < 0.05	0.129202
0.00386521	0.00373818	0.00399654	0.005 <= MAF < 0.05	0.129252
0.00386514	0.0037381	0.00399648	0.005 <= MAF < 0.05	0.129302
0.00386507	0.00373801	0.00399642	0.005 <= MAF < 0.05	0.129351
0.003865	0.00373793	0.00399637	0.005 <= MAF < 0.05	0.129401
0.00386493	0.00373785	0.00399631	0.005 <= MAF < 0.05	0.129451
0.00386486	0.00373777	0.00399626	0.005 <= MAF < 0.05	0.129501
0.00386479	0.00373768	0.0039962	0.005 <= MAF < 0.05	0.129551
0.00386472	0.0037376	0.00399615	0.005 <= MAF < 0.05	0.1296
0.00386465	0.00373752	0.00399609	0.005 <= MAF < 0.05	0.12965
0.00386458	0.00373744	0.00399603	0.005 <= MAF < 0.05	0.1297
0.00386451	0.00373735	0.00399598	0.005 <= MAF < 0.05	0.12975
0.00386444	0.00373727	0.00399592	0.005 <= MAF < 0.05	0.1298
0.00386437	0.00373719	0.00399587	0.005 <= MAF < 0.05	0.129849
0.0038643	0.00373711	0.00399581	0.005 <= MAF < 0.05	0.129899
0.00386423	0.00373703	0.00399576	0.005 <= MAF < 0.05	0.129949
0.00386417	0.00373694	0.0039957	0.005 <= MAF < 0.05	0.129999
0.0038641	0.00373686	0.00399564	0.005 <= MAF < 0.05	0.130049
0.00386403	0.00373678	0.00399559	0.005 <= MAF < 0.05	0.130098
0.00386396	0.0037367	0.00399553	0.005 <= MAF < 0.05	0.130148
0.00386389	0.00373661	0.00399548	0.005 <= MAF < 0.05	0.130198
0.00386382	0.00373653	0.00399542	0.005 <= MAF < 0.05	0.130248
0.00386375	0.00373645	0.00399537	0.005 <= MAF < 0.05	0.130298
0.00386368	0.00373637	0.00399531	0.005 <= MAF < 0.05	0.130347
0.00386361	0.00373629	0.00399526	0.005 <= MAF < 0.05	0.130397
0.00386354	0.0037362	0.0039952	0.005 <= MAF < 0.05	0.130447
0.00386347	0.00373612	0.00399515	0.005 <= MAF < 0.05	0.130497
0.0038634	0.00373604	0.00399509	0.005 <= MAF < 0.05	0.130547
0.00386333	0.00373596	0.00399504	0.005 <= MAF < 0.05	0.130596
0.00386327	0.00373588	0.00399498	0.005 <= MAF < 0.05	0.130646
0.0038632	0.0037358	0.00399493	0.005 <= MAF < 0.05	0.130696
0.00386313	0.00373571	0.00399487	0.005 <= MAF < 0.05	0.130746
0.00386306	0.00373563	0.00399481	0.005 <= MAF < 0.05	0.130796
0.00386299	0.00373555	0.00399476	0.005 <= MAF < 0.05	0.130845
0.00386292	0.00373547	0.00399471	0.005 <= MAF < 0.05	0.130895
0.00386285	0.00373539	0.00399465	0.005 <= MAF < 0.05	0.130945
0.00386278	0.0037353	0.0039946	0.005 <= MAF < 0.05	0.130995
0.00386272	0.00373522	0.00399454	0.005 <= MAF < 0.05	0.131045
0.00386265	0.00373514	0.00399448	0.005 <= MAF < 0.05	0.131095
0.00386258	0.00373506	0.00399443	0.005 <= MAF < 0.05	0.131144
0.00386251	0.00373498	0.00399437	0.005 <= MAF < 0.05	0.131194
0.00386244	0.0037349	0.00399432	0.005 <= MAF < 0.05	0.131244
0.00386237	0.00373482	0.00399427	0.005 <= MAF < 0.05	0.131294
0.0038623	0.00373473	0.00399421	0.005 <= MAF < 0.05	0.131344
0.00386223	0.00373465	0.00399416	0.005 <= MAF < 0.05	0.131393
0.00386217	0.00373457	0.0039941	0.005 <= MAF < 0.05	0.131443
0.0038621	0.00373449	0.00399405	0.005 <= MAF < 0.05	0.131493
0.00386203	0.00373441	0.00399399	0.005 <= MAF < 0.05	0.131543
0.00386196	0.00373433	0.00399394	0.005 <= MAF < 0.05	0.131593
0.00386189	0.00373425	0.00399388	0.005 <= MAF < 0.05	0.131642
0.00386182	0.00373417	0.00399383	0.005 <= MAF < 0.05	0.131692
0.00386176	0.00373408	0.00399377	0.005 <= MAF < 0.05	0.131742
0.00386169	0.003734	0.00399372	0.005 <= MAF < 0.05	0.131792
0.00386162	0.00373392	0.00399366	0.005 <= MAF < 0.05	0.131842
0.00386155	0.00373384	0.00399361	0.005 <= MAF < 0.05	0.131891
0.00386148	0.00373376	0.00399356	0.005 <= MAF < 0.05	0.131941
0.00386141	0.00373368	0.0039935	0.005 <= MAF < 0.05	0.131991
0.00386134	0.0037336	0.00399345	0.005 <= MAF < 0.05	0.132041
0.00386128	0.00373352	0.00399339	0.005 <= MAF < 0.05	0.132091
0.00386121	0.00373344	0.00399334	0.005 <= MAF < 0.05	0.13214
0.00386114	0.00373335	0.00399328	0.005 <= MAF < 0.05	0.13219
0.00386107	0.00373327	0.00399323	0.005 <= MAF < 0.05	0.13224
0.003861	0.00373319	0.00399317	0.005 <= MAF < 0.05	0.13229
0.00386094	0.00373311	0.00399312	0.005 <= MAF < 0.05	0.13234
0.00386087	0.00373303	0.00399306	0.005 <= MAF < 0.05	0.132389
0.0038608	0.00373295	0.00399301	0.005 <= MAF < 0.05	0.132439
0.00386073	0.00373287	0.00399296	0.005 <= MAF < 0.05	0.132489
0.00386066	0.00373279	0.0039929	0.005 <= MAF < 0.05	0.132539
0.0038606	0.00373271	0.00399285	0.005 <= MAF < 0.05	0.132589
0.00386053	0.00373263	0.00399279	0.005 <= MAF < 0.05	0.132638
0.00386046	0.00373255	0.00399274	0.005 <= MAF < 0.05	0.132688
0.00386039	0.00373247	0.00399269	0.005 <= MAF < 0.05	0.132738
0.00386032	0.00373239	0.00399263	0.005 <= MAF < 0.05	0.132788
0.00386026	0.0037323	0.00399258	0.005 <= MAF < 0.05	0.132838
0.00386019	0.00373223	0.00399252	0.005 <= MAF < 0.05	0.132887
0.00386012	0.00373214	0.00399247	0.005 <= MAF < 0.05	0.132937
0.00386005	0.00373206	0.00399242	0.005 <= MAF < 0.05	0.132987
0.00385999	0.00373198	0.00399236	0.005 <= MAF < 0.05	0.133037
0.00385992	0.0037319	0.00399231	0.005 <= MAF < 0.05	0.133087
0.00385985	0.00373182	0.00399225	0.005 <= MAF < 0.05	0.133137
0.00385978	0.00373174	0.0039922	0.005 <= MAF < 0.05	0.133186
0.00385972	0.00373166	0.00399215	0.005 <= MAF < 0.05	0.133236
0.00385965	0.00373158	0.00399209	0.005 <= MAF < 0.05	0.133286
0.00385958	0.0037315	0.00399204	0.005 <= MAF < 0.05	0.133336
0.00385951	0.00373142	0.00399198	0.005 <= MAF < 0.05	0.133386
0.00385945	0.00373134	0.00399193	0.005 <= MAF < 0.05	0.133435
0.00385938	0.00373126	0.00399188	0.005 <= MAF < 0.05	0.133485
0.00385931	0.00373118	0.00399182	0.005 <= MAF < 0.05	0.133535
0.00385924	0.0037311	0.00399177	0.005 <= MAF < 0.05	0.133585
0.00385918	0.00373102	0.00399172	0.005 <= MAF < 0.05	0.133635
0.00385911	0.00373094	0.00399166	0.005 <= MAF < 0.05	0.133684
0.00385904	0.00373086	0.00399161	0.005 <= MAF < 0.05	0.133734
0.00385897	0.00373078	0.00399155	0.005 <= MAF < 0.05	0.133784
0.00385891	0.0037307	0.0039915	0.005 <= MAF < 0.05	0.133834
0.00385884	0.00373062	0.00399145	0.005 <= MAF < 0.05	0.133884
0.00385877	0.00373054	0.00399139	0.005 <= MAF < 0.05	0.133933
0.00385871	0.00373046	0.00399134	0.005 <= MAF < 0.05	0.133983
0.00385864	0.00373038	0.00399129	0.005 <= MAF < 0.05	0.134033
0.00385857	0.0037303	0.00399123	0.005 <= MAF < 0.05	0.134083
0.0038585	0.00373022	0.00399118	0.005 <= MAF < 0.05	0.134133
0.00385844	0.00373014	0.00399113	0.005 <= MAF < 0.05	0.134182
0.00385837	0.00373006	0.00399107	0.005 <= MAF < 0.05	0.134232
0.0038583	0.00372998	0.00399102	0.005 <= MAF < 0.05	0.134282
0.00385823	0.0037299	0.00399097	0.005 <= MAF < 0.05	0.134332
0.00385817	0.00372982	0.00399091	0.005 <= MAF < 0.05	0.134382
0.0038581	0.00372974	0.00399086	0.005 <= MAF < 0.05	0.134431
0.00385804	0.00372966	0.00399081	0.005 <= MAF < 0.05	0.134481
0.00385797	0.00372958	0.00399075	0.005 <= MAF < 0.05	0.134531
0.0038579	0.0037295	0.0039907	0.005 <= MAF < 0.05	0.134581
0.00385783	0.00372942	0.00399065	0.005 <= MAF < 0.05	0.134631
0.00385777	0.00372934	0.0039906	0.005 <= MAF < 0.05	0.13468
0.0038577	0.00372926	0.00399054	0.005 <= MAF < 0.05	0.13473
0.00385763	0.00372918	0.00399049	0.005 <= MAF < 0.05	0.13478
0.00385757	0.00372911	0.00399043	0.005 <= MAF < 0.05	0.13483
0.0038575	0.00372903	0.00399038	0.005 <= MAF < 0.05	0.13488
0.00385743	0.00372895	0.00399033	0.005 <= MAF < 0.05	0.134929
0.00385737	0.00372887	0.00399028	0.005 <= MAF < 0.05	0.134979
0.0038573	0.00372879	0.00399022	0.005 <= MAF < 0.05	0.135029
0.00385723	0.00372871	0.00399017	0.005 <= MAF < 0.05	0.135079
0.00385717	0.00372863	0.00399012	0.005 <= MAF < 0.05	0.135129
0.0038571	0.00372855	0.00399007	0.005 <= MAF < 0.05	0.135179
0.00385703	0.00372847	0.00399001	0.005 <= MAF < 0.05	0.135228
0.00385697	0.00372839	0.00398996	0.005 <= MAF < 0.05	0.135278
0.0038569	0.00372831	0.00398991	0.005 <= MAF < 0.05	0.135328
0.00385683	0.00372823	0.00398985	0.005 <= MAF < 0.05	0.135378
0.00385677	0.00372815	0.0039898	0.005 <= MAF < 0.05	0.135428
0.0038567	0.00372807	0.00398975	0.005 <= MAF < 0.05	0.135477
0.00385664	0.003728	0.00398969	0.005 <= MAF < 0.05	0.135527
0.00385657	0.00372792	0.00398964	0.005 <= MAF < 0.05	0.135577
0.0038565	0.00372784	0.00398959	0.005 <= MAF < 0.05	0.135627
0.00385644	0.00372776	0.00398954	0.005 <= MAF < 0.05	0.135677
0.00385637	0.00372768	0.00398948	0.005 <= MAF < 0.05	0.135726
0.0038563	0.0037276	0.00398943	0.005 <= MAF < 0.05	0.135776
0.00385624	0.00372752	0.00398938	0.005 <= MAF < 0.05	0.135826
0.00385617	0.00372744	0.00398933	0.005 <= MAF < 0.05	0.135876
0.0038561	0.00372736	0.00398927	0.005 <= MAF < 0.05	0.135926
0.00385604	0.00372728	0.00398922	0.005 <= MAF < 0.05	0.135975
0.00385597	0.00372721	0.00398917	0.005 <= MAF < 0.05	0.136025
0.00385591	0.00372713	0.00398912	0.005 <= MAF < 0.05	0.136075
0.00385584	0.00372705	0.00398906	0.005 <= MAF < 0.05	0.136125
0.00385577	0.00372697	0.00398901	0.005 <= MAF < 0.05	0.136175
0.00385571	0.00372689	0.00398896	0.005 <= MAF < 0.05	0.136224
0.00385564	0.00372681	0.00398891	0.005 <= MAF < 0.05	0.136274
0.00385558	0.00372673	0.00398885	0.005 <= MAF < 0.05	0.136324
0.00385551	0.00372666	0.0039888	0.005 <= MAF < 0.05	0.136374
0.00385544	0.00372658	0.00398875	0.005 <= MAF < 0.05	0.136424
0.00385538	0.0037265	0.0039887	0.005 <= MAF < 0.05	0.136473
0.00385531	0.00372642	0.00398864	0.005 <= MAF < 0.05	0.136523
0.00385525	0.00372634	0.00398859	0.005 <= MAF < 0.05	0.136573
0.00385518	0.00372626	0.00398854	0.005 <= MAF < 0.05	0.136623
0.00385512	0.00372618	0.00398849	0.005 <= MAF < 0.05	0.136673
0.00385505	0.00372611	0.00398844	0.005 <= MAF < 0.05	0.136722
0.00385498	0.00372603	0.00398838	0.005 <= MAF < 0.05	0.136772
0.00385492	0.00372595	0.00398833	0.005 <= MAF < 0.05	0.136822
0.00385485	0.00372587	0.00398828	0.005 <= MAF < 0.05	0.136872
0.00385479	0.00372579	0.00398823	0.005 <= MAF < 0.05	0.136922
0.00385472	0.00372571	0.00398818	0.005 <= MAF < 0.05	0.136971
0.00385465	0.00372564	0.00398812	0.005 <= MAF < 0.05	0.137021
0.00385459	0.00372556	0.00398807	0.005 <= MAF < 0.05	0.137071
0.00385452	0.00372548	0.00398802	0.005 <= MAF < 0.05	0.137121
0.00385446	0.0037254	0.00398797	0.005 <= MAF < 0.05	0.137171
0.00385439	0.00372532	0.00398792	0.005 <= MAF < 0.05	0.137221
0.00385433	0.00372524	0.00398786	0.005 <= MAF < 0.05	0.13727
0.00385426	0.00372517	0.00398781	0.005 <= MAF < 0.05	0.13732
0.0038542	0.00372509	0.00398776	0.005 <= MAF < 0.05	0.13737
0.00385413	0.00372501	0.00398771	0.005 <= MAF < 0.05	0.13742
0.00385406	0.00372493	0.00398766	0.005 <= MAF < 0.05	0.13747
0.003854	0.00372486	0.0039876	0.005 <= MAF < 0.05	0.137519
0.00385394	0.00372478	0.00398755	0.005 <= MAF < 0.05	0.137569
0.00385387	0.0037247	0.0039875	0.005 <= MAF < 0.05	0.137619
0.0038538	0.00372462	0.00398745	0.005 <= MAF < 0.05	0.137669
0.00385374	0.00372454	0.0039874	0.005 <= MAF < 0.05	0.137719
0.00385367	0.00372447	0.00398735	0.005 <= MAF < 0.05	0.137768
0.00385361	0.00372439	0.0039873	0.005 <= MAF < 0.05	0.137818
0.00385354	0.00372431	0.00398724	0.005 <= MAF < 0.05	0.137868
0.00385348	0.00372423	0.00398719	0.005 <= MAF < 0.05	0.137918
0.00385341	0.00372415	0.00398714	0.005 <= MAF < 0.05	0.137968
0.00385335	0.00372408	0.00398709	0.005 <= MAF < 0.05	0.138017
0.00385328	0.003724	0.00398704	0.005 <= MAF < 0.05	0.138067
0.00385322	0.00372392	0.00398699	0.005 <= MAF < 0.05	0.138117
0.00385315	0.00372384	0.00398693	0.005 <= MAF < 0.05	0.138167
0.00385309	0.00372376	0.00398688	0.005 <= MAF < 0.05	0.138217
0.00385302	0.00372369	0.00398683	0.005 <= MAF < 0.05	0.138266
0.00385296	0.00372361	0.00398678	0.005 <= MAF < 0.05	0.138316
0.00385289	0.00372353	0.00398673	0.005 <= MAF < 0.05	0.138366
0.00385283	0.00372346	0.00398668	0.005 <= MAF < 0.05	0.138416
0.00385276	0.00372338	0.00398662	0.005 <= MAF < 0.05	0.138466
0.0038527	0.0037233	0.00398657	0.005 <= MAF < 0.05	0.138515
0.00385263	0.00372322	0.00398652	0.005 <= MAF < 0.05	0.138565
0.00385257	0.00372315	0.00398647	0.005 <= MAF < 0.05	0.138615
0.0038525	0.00372307	0.00398642	0.005 <= MAF < 0.05	0.138665
0.00385244	0.00372299	0.00398637	0.005 <= MAF < 0.05	0.138715
0.00385237	0.00372291	0.00398632	0.005 <= MAF < 0.05	0.138764
0.00385231	0.00372284	0.00398627	0.005 <= MAF < 0.05	0.138814
0.00385224	0.00372276	0.00398622	0.005 <= MAF < 0.05	0.138864
0.00385218	0.00372268	0.00398616	0.005 <= MAF < 0.05	0.138914
0.00385211	0.0037226	0.00398611	0.005 <= MAF < 0.05	0.138964
0.00385205	0.00372253	0.00398606	0.005 <= MAF < 0.05	0.139014
0.00385199	0.00372245	0.00398601	0.005 <= MAF < 0.05	0.139063
0.00385192	0.00372237	0.00398596	0.005 <= MAF < 0.05	0.139113
0.00385186	0.0037223	0.00398591	0.005 <= MAF < 0.05	0.139163
0.00385179	0.00372222	0.00398586	0.005 <= MAF < 0.05	0.139213
0.00385173	0.00372214	0.00398581	0.005 <= MAF < 0.05	0.139263
0.00385166	0.00372206	0.00398576	0.005 <= MAF < 0.05	0.139312
0.0038516	0.00372199	0.0039857	0.005 <= MAF < 0.05	0.139362
0.00385153	0.00372191	0.00398565	0.005 <= MAF < 0.05	0.139412
0.00385147	0.00372183	0.0039856	0.005 <= MAF < 0.05	0.139462
0.00385141	0.00372176	0.00398555	0.005 <= MAF < 0.05	0.139512
0.00385134	0.00372168	0.0039855	0.005 <= MAF < 0.05	0.139561
0.00385128	0.0037216	0.00398545	0.005 <= MAF < 0.05	0.139611
0.00385121	0.00372152	0.0039854	0.005 <= MAF < 0.05	0.139661
0.00385115	0.00372145	0.00398535	0.005 <= MAF < 0.05	0.139711
0.00385108	0.00372137	0.0039853	0.005 <= MAF < 0.05	0.139761
0.00385102	0.00372129	0.00398525	0.005 <= MAF < 0.05	0.13981
0.00385095	0.00372122	0.0039852	0.005 <= MAF < 0.05	0.13986
0.00385089	0.00372114	0.00398515	0.005 <= MAF < 0.05	0.13991
0.00385083	0.00372106	0.0039851	0.005 <= MAF < 0.05	0.13996
0.00385076	0.00372099	0.00398505	0.005 <= MAF < 0.05	0.14001
0.0038507	0.00372091	0.00398499	0.005 <= MAF < 0.05	0.140059
0.00385063	0.00372083	0.00398494	0.005 <= MAF < 0.05	0.140109
0.00385057	0.00372076	0.00398489	0.005 <= MAF < 0.05	0.140159
0.00385051	0.00372068	0.00398484	0.005 <= MAF < 0.05	0.140209
0.00385044	0.0037206	0.00398479	0.005 <= MAF < 0.05	0.140259
0.00385038	0.00372053	0.00398474	0.005 <= MAF < 0.05	0.140308
0.00385031	0.00372045	0.00398469	0.005 <= MAF < 0.05	0.140358
0.00385025	0.00372037	0.00398464	0.005 <= MAF < 0.05	0.140408
0.00385018	0.0037203	0.00398459	0.005 <= MAF < 0.05	0.140458
0.00385012	0.00372022	0.00398454	0.005 <= MAF < 0.05	0.140508
0.00385006	0.00372014	0.00398449	0.005 <= MAF < 0.05	0.140557
0.00384999	0.00372007	0.00398444	0.005 <= MAF < 0.05	0.140607
0.00384993	0.00371999	0.00398439	0.005 <= MAF < 0.05	0.140657
0.00384987	0.00371992	0.00398434	0.005 <= MAF < 0.05	0.140707
0.0038498	0.00371984	0.00398429	0.005 <= MAF < 0.05	0.140757
0.00384974	0.00371976	0.00398424	0.005 <= MAF < 0.05	0.140806
0.00384967	0.00371969	0.00398419	0.005 <= MAF < 0.05	0.140856
0.00384961	0.00371961	0.00398414	0.005 <= MAF < 0.05	0.140906
0.00384955	0.00371953	0.00398409	0.005 <= MAF < 0.05	0.140956
0.00384948	0.00371946	0.00398404	0.005 <= MAF < 0.05	0.141006
0.00384942	0.00371938	0.00398399	0.005 <= MAF < 0.05	0.141056
0.00384936	0.00371931	0.00398394	0.005 <= MAF < 0.05	0.141105
0.00384929	0.00371923	0.00398389	0.005 <= MAF < 0.05	0.141155
0.00384923	0.00371915	0.00398384	0.005 <= MAF < 0.05	0.141205
0.00384916	0.00371908	0.00398379	0.005 <= MAF < 0.05	0.141255
0.0038491	0.003719	0.00398374	0.005 <= MAF < 0.05	0.141305
0.00384904	0.00371893	0.00398368	0.005 <= MAF < 0.05	0.141354
0.00384898	0.00371885	0.00398364	0.005 <= MAF < 0.05	0.141404
0.00384891	0.00371877	0.00398359	0.005 <= MAF < 0.05	0.141454
0.00384885	0.0037187	0.00398353	0.005 <= MAF < 0.05	0.141504
0.00384878	0.00371862	0.00398349	0.005 <= MAF < 0.05	0.141554
0.00384872	0.00371855	0.00398343	0.005 <= MAF < 0.05	0.141603
0.00384866	0.00371847	0.00398338	0.005 <= MAF < 0.05	0.141653
0.00384859	0.00371839	0.00398334	0.005 <= MAF < 0.05	0.141703
0.00384853	0.00371832	0.00398329	0.005 <= MAF < 0.05	0.141753
0.00384847	0.00371824	0.00398324	0.005 <= MAF < 0.05	0.141803
0.0038484	0.00371817	0.00398319	0.005 <= MAF < 0.05	0.141852
0.00384834	0.00371809	0.00398314	0.005 <= MAF < 0.05	0.141902
0.00384828	0.00371801	0.00398309	0.005 <= MAF < 0.05	0.141952
0.00384821	0.00371794	0.00398304	0.005 <= MAF < 0.05	0.142002
0.00384815	0.00371786	0.00398299	0.005 <= MAF < 0.05	0.142052
0.00384809	0.00371779	0.00398294	0.005 <= MAF < 0.05	0.142101
0.00384803	0.00371771	0.00398289	0.005 <= MAF < 0.05	0.142151
0.00384796	0.00371764	0.00398284	0.005 <= MAF < 0.05	0.142201
0.0038479	0.00371756	0.00398279	0.005 <= MAF < 0.05	0.142251
0.00384784	0.00371748	0.00398274	0.005 <= MAF < 0.05	0.142301
0.00384777	0.00371741	0.00398269	0.005 <= MAF < 0.05	0.14235
0.00384771	0.00371733	0.00398264	0.005 <= MAF < 0.05	0.1424
0.00384765	0.00371726	0.00398259	0.005 <= MAF < 0.05	0.14245
0.00384758	0.00371718	0.00398254	0.005 <= MAF < 0.05	0.1425
0.00384752	0.00371711	0.00398249	0.005 <= MAF < 0.05	0.14255
0.00384746	0.00371703	0.00398244	0.005 <= MAF < 0.05	0.142599
0.00384739	0.00371696	0.00398239	0.005 <= MAF < 0.05	0.142649
0.00384733	0.00371688	0.00398234	0.005 <= MAF < 0.05	0.142699
0.00384727	0.00371681	0.00398229	0.005 <= MAF < 0.05	0.142749
0.00384721	0.00371673	0.00398224	0.005 <= MAF < 0.05	0.142799
0.00384714	0.00371666	0.00398219	0.005 <= MAF < 0.05	0.142848
0.00384708	0.00371658	0.00398214	0.005 <= MAF < 0.05	0.142898
0.00384702	0.00371651	0.00398209	0.005 <= MAF < 0.05	0.142948
0.00384695	0.00371643	0.00398205	0.005 <= MAF < 0.05	0.142998
0.00384689	0.00371636	0.003982	0.005 <= MAF < 0.05	0.143048
0.00384683	0.00371628	0.00398195	0.005 <= MAF < 0.05	0.143098
0.00384677	0.00371621	0.0039819	0.005 <= MAF < 0.05	0.143147
0.0038467	0.00371613	0.00398185	0.005 <= MAF < 0.05	0.143197
0.00384664	0.00371605	0.0039818	0.005 <= MAF < 0.05	0.143247
0.00384658	0.00371598	0.00398175	0.005 <= MAF < 0.05	0.143297
0.00384652	0.0037159	0.0039817	0.005 <= MAF < 0.05	0.143347
0.00384645	0.00371583	0.00398165	0.005 <= MAF < 0.05	0.143396
0.00384639	0.00371575	0.0039816	0.005 <= MAF < 0.05	0.143446
0.00384633	0.00371568	0.00398155	0.005 <= MAF < 0.05	0.143496
0.00384627	0.0037156	0.0039815	0.005 <= MAF < 0.05	0.143546
0.0038462	0.00371553	0.00398146	0.005 <= MAF < 0.05	0.143596
0.00384614	0.00371545	0.00398141	0.005 <= MAF < 0.05	0.143645
0.00384608	0.00371538	0.00398136	0.005 <= MAF < 0.05	0.143695
0.00384602	0.0037153	0.00398131	0.005 <= MAF < 0.05	0.143745
0.00384595	0.00371523	0.00398126	0.005 <= MAF < 0.05	0.143795
0.00384589	0.00371515	0.00398121	0.005 <= MAF < 0.05	0.143845
0.00384583	0.00371508	0.00398116	0.005 <= MAF < 0.05	0.143894
0.00384577	0.00371501	0.00398111	0.005 <= MAF < 0.05	0.143944
0.0038457	0.00371493	0.00398106	0.005 <= MAF < 0.05	0.143994
0.00384564	0.00371486	0.00398101	0.005 <= MAF < 0.05	0.144044
0.00384558	0.00371478	0.00398097	0.005 <= MAF < 0.05	0.144094
0.00384552	0.00371471	0.00398092	0.005 <= MAF < 0.05	0.144143
0.00384545	0.00371463	0.00398087	0.005 <= MAF < 0.05	0.144193
0.00384539	0.00371456	0.00398082	0.005 <= MAF < 0.05	0.144243
0.00384533	0.00371448	0.00398077	0.005 <= MAF < 0.05	0.144293
0.00384527	0.00371441	0.00398072	0.005 <= MAF < 0.05	0.144343
0.00384521	0.00371433	0.00398067	0.005 <= MAF < 0.05	0.144392
0.00384514	0.00371426	0.00398062	0.005 <= MAF < 0.05	0.144442
0.00384508	0.00371419	0.00398058	0.005 <= MAF < 0.05	0.144492
0.00384502	0.00371411	0.00398053	0.005 <= MAF < 0.05	0.144542
0.00384496	0.00371404	0.00398048	0.005 <= MAF < 0.05	0.144592
0.0038449	0.00371396	0.00398043	0.005 <= MAF < 0.05	0.144641
0.00384483	0.00371389	0.00398038	0.005 <= MAF < 0.05	0.144691
0.00384477	0.00371381	0.00398033	0.005 <= MAF < 0.05	0.144741
0.00384471	0.00371374	0.00398028	0.005 <= MAF < 0.05	0.144791
0.00384465	0.00371366	0.00398023	0.005 <= MAF < 0.05	0.144841
0.00384459	0.00371359	0.00398019	0.005 <= MAF < 0.05	0.14489
0.00384453	0.00371352	0.00398014	0.005 <= MAF < 0.05	0.14494
0.00384446	0.00371344	0.00398009	0.005 <= MAF < 0.05	0.14499
0.0038444	0.00371337	0.00398004	0.005 <= MAF < 0.05	0.14504
0.00384434	0.00371329	0.00397999	0.005 <= MAF < 0.05	0.14509
0.00384428	0.00371322	0.00397994	0.005 <= MAF < 0.05	0.14514
0.00384422	0.00371315	0.00397989	0.005 <= MAF < 0.05	0.145189
0.00384415	0.00371307	0.00397985	0.005 <= MAF < 0.05	0.145239
0.00384409	0.003713	0.0039798	0.005 <= MAF < 0.05	0.145289
0.00384403	0.00371292	0.00397975	0.005 <= MAF < 0.05	0.145339
0.00384397	0.00371285	0.0039797	0.005 <= MAF < 0.05	0.145389
0.00384391	0.00371277	0.00397965	0.005 <= MAF < 0.05	0.145438
0.00384384	0.0037127	0.0039796	0.005 <= MAF < 0.05	0.145488
0.00384378	0.00371263	0.00397956	0.005 <= MAF < 0.05	0.145538
0.00384372	0.00371255	0.00397951	0.005 <= MAF < 0.05	0.145588
0.00384366	0.00371248	0.00397946	0.005 <= MAF < 0.05	0.145638
0.0038436	0.0037124	0.00397941	0.005 <= MAF < 0.05	0.145687
0.00384354	0.00371233	0.00397936	0.005 <= MAF < 0.05	0.145737
0.00384348	0.00371226	0.00397931	0.005 <= MAF < 0.05	0.145787
0.00384342	0.00371218	0.00397927	0.005 <= MAF < 0.05	0.145837
0.00384335	0.00371211	0.00397922	0.005 <= MAF < 0.05	0.145887
0.00384329	0.00371203	0.00397917	0.005 <= MAF < 0.05	0.145936
0.00384323	0.00371196	0.00397912	0.005 <= MAF < 0.05	0.145986
0.00384317	0.00371189	0.00397908	0.005 <= MAF < 0.05	0.146036
0.00384311	0.00371181	0.00397903	0.005 <= MAF < 0.05	0.146086
0.00384305	0.00371174	0.00397898	0.005 <= MAF < 0.05	0.146136
0.00384299	0.00371167	0.00397893	0.005 <= MAF < 0.05	0.146185
0.00384292	0.00371159	0.00397888	0.005 <= MAF < 0.05	0.146235
0.00384286	0.00371152	0.00397884	0.005 <= MAF < 0.05	0.146285
0.0038428	0.00371145	0.00397879	0.005 <= MAF < 0.05	0.146335
0.00384274	0.00371137	0.00397874	0.005 <= MAF < 0.05	0.146385
0.00384268	0.0037113	0.00397869	0.005 <= MAF < 0.05	0.146434
0.00384262	0.00371122	0.00397864	0.005 <= MAF < 0.05	0.146484
0.00384256	0.00371115	0.00397859	0.005 <= MAF < 0.05	0.146534
0.0038425	0.00371108	0.00397855	0.005 <= MAF < 0.05	0.146584
0.00384243	0.003711	0.0039785	0.005 <= MAF < 0.05	0.146634
0.00384237	0.00371093	0.00397845	0.005 <= MAF < 0.05	0.146683
0.00384231	0.00371086	0.0039784	0.005 <= MAF < 0.05	0.146733
0.00384225	0.00371078	0.00397836	0.005 <= MAF < 0.05	0.146783
0.00384219	0.00371071	0.00397831	0.005 <= MAF < 0.05	0.146833
0.00384213	0.00371064	0.00397826	0.005 <= MAF < 0.05	0.146883
0.00384207	0.00371056	0.00397821	0.005 <= MAF < 0.05	0.146932
0.00384201	0.00371049	0.00397816	0.005 <= MAF < 0.05	0.146982
0.00384194	0.00371042	0.00397812	0.005 <= MAF < 0.05	0.147032
0.00384189	0.00371034	0.00397807	0.005 <= MAF < 0.05	0.147082
0.00384182	0.00371027	0.00397802	0.005 <= MAF < 0.05	0.147132
0.00384176	0.0037102	0.00397797	0.005 <= MAF < 0.05	0.147182
0.0038417	0.00371012	0.00397793	0.005 <= MAF < 0.05	0.147231
0.00384164	0.00371005	0.00397788	0.005 <= MAF < 0.05	0.147281
0.00384158	0.00370998	0.00397783	0.005 <= MAF < 0.05	0.147331
0.00384152	0.0037099	0.00397778	0.005 <= MAF < 0.05	0.147381
0.00384146	0.00370983	0.00397774	0.005 <= MAF < 0.05	0.147431
0.0038414	0.00370976	0.00397769	0.005 <= MAF < 0.05	0.14748
0.00384134	0.00370969	0.00397764	0.005 <= MAF < 0.05	0.14753
0.00384128	0.00370961	0.00397759	0.005 <= MAF < 0.05	0.14758
0.00384122	0.00370954	0.00397755	0.005 <= MAF < 0.05	0.14763
0.00384116	0.00370947	0.0039775	0.005 <= MAF < 0.05	0.14768
0.00384109	0.00370939	0.00397745	0.005 <= MAF < 0.05	0.147729
0.00384103	0.00370932	0.0039774	0.005 <= MAF < 0.05	0.147779
0.00384097	0.00370925	0.00397736	0.005 <= MAF < 0.05	0.147829
0.00384091	0.00370917	0.00397731	0.005 <= MAF < 0.05	0.147879
0.00384085	0.0037091	0.00397726	0.005 <= MAF < 0.05	0.147929
0.00384079	0.00370903	0.00397722	0.005 <= MAF < 0.05	0.147978
0.00384073	0.00370896	0.00397717	0.005 <= MAF < 0.05	0.148028
0.00384067	0.00370888	0.00397712	0.005 <= MAF < 0.05	0.148078
0.00384061	0.00370881	0.00397707	0.005 <= MAF < 0.05	0.148128
0.00384055	0.00370874	0.00397703	0.005 <= MAF < 0.05	0.148178
0.00384049	0.00370867	0.00397698	0.005 <= MAF < 0.05	0.148227
0.00384043	0.00370859	0.00397693	0.005 <= MAF < 0.05	0.148277
0.00384037	0.00370852	0.00397688	0.005 <= MAF < 0.05	0.148327
0.00384031	0.00370845	0.00397684	0.005 <= MAF < 0.05	0.148377
0.00384025	0.00370837	0.00397679	0.005 <= MAF < 0.05	0.148427
0.00384019	0.0037083	0.00397674	0.005 <= MAF < 0.05	0.148476
0.00384013	0.00370823	0.0039767	0.005 <= MAF < 0.05	0.148526
0.00384007	0.00370816	0.00397665	0.005 <= MAF < 0.05	0.148576
0.00384001	0.00370808	0.0039766	0.005 <= MAF < 0.05	0.148626
0.00383995	0.00370801	0.00397655	0.005 <= MAF < 0.05	0.148676
0.00383988	0.00370794	0.00397651	0.005 <= MAF < 0.05	0.148725
0.00383982	0.00370787	0.00397646	0.005 <= MAF < 0.05	0.148775
0.00383977	0.00370779	0.00397641	0.005 <= MAF < 0.05	0.148825
0.00383971	0.00370772	0.00397637	0.005 <= MAF < 0.05	0.148875
0.00383965	0.00370765	0.00397632	0.005 <= MAF < 0.05	0.148925
0.00383958	0.00370758	0.00397627	0.005 <= MAF < 0.05	0.148974
0.00383952	0.0037075	0.00397623	0.005 <= MAF < 0.05	0.149024
0.00383946	0.00370743	0.00397618	0.005 <= MAF < 0.05	0.149074
0.0038394	0.00370736	0.00397613	0.005 <= MAF < 0.05	0.149124
0.00383934	0.00370729	0.00397608	0.005 <= MAF < 0.05	0.149174
0.00383928	0.00370722	0.00397604	0.005 <= MAF < 0.05	0.149224
0.00383922	0.00370714	0.00397599	0.005 <= MAF < 0.05	0.149273
0.00383916	0.00370707	0.00397594	0.005 <= MAF < 0.05	0.149323
0.0038391	0.003707	0.0039759	0.005 <= MAF < 0.05	0.149373
0.00383904	0.00370693	0.00397585	0.005 <= MAF < 0.05	0.149423
0.00383898	0.00370685	0.0039758	0.005 <= MAF < 0.05	0.149473
0.00383892	0.00370678	0.00397576	0.005 <= MAF < 0.05	0.149522
0.00383886	0.00370671	0.00397571	0.005 <= MAF < 0.05	0.149572
0.0038388	0.00370664	0.00397566	0.005 <= MAF < 0.05	0.149622
0.00383875	0.00370657	0.00397562	0.005 <= MAF < 0.05	0.149672
0.00383869	0.0037065	0.00397557	0.005 <= MAF < 0.05	0.149722
0.00383863	0.00370642	0.00397552	0.005 <= MAF < 0.05	0.149771
0.00383857	0.00370635	0.00397548	0.005 <= MAF < 0.05	0.149821
0.00383851	0.00370628	0.00397543	0.005 <= MAF < 0.05	0.149871
0.00383845	0.00370621	0.00397538	0.005 <= MAF < 0.05	0.149921
0.00383839	0.00370614	0.00397534	0.005 <= MAF < 0.05	0.149971
0.00383833	0.00370606	0.00397529	0.005 <= MAF < 0.05	0.15002
0.00383827	0.00370599	0.00397524	0.005 <= MAF < 0.05	0.15007
0.00383821	0.00370592	0.0039752	0.005 <= MAF < 0.05	0.15012
0.00383815	0.00370585	0.00397515	0.005 <= MAF < 0.05	0.15017
0.00383809	0.00370578	0.00397511	0.005 <= MAF < 0.05	0.15022
0.00383803	0.0037057	0.00397506	0.005 <= MAF < 0.05	0.150269
0.00383797	0.00370563	0.00397501	0.005 <= MAF < 0.05	0.150319
0.00383791	0.00370556	0.00397497	0.005 <= MAF < 0.05	0.150369
0.00383785	0.00370549	0.00397492	0.005 <= MAF < 0.05	0.150419
0.00383779	0.00370542	0.00397487	0.005 <= MAF < 0.05	0.150469
0.00383773	0.00370535	0.00397483	0.005 <= MAF < 0.05	0.150518
0.00383767	0.00370527	0.00397478	0.005 <= MAF < 0.05	0.150568
0.00383761	0.0037052	0.00397474	0.005 <= MAF < 0.05	0.150618
0.00383755	0.00370513	0.00397469	0.005 <= MAF < 0.05	0.150668
0.00383749	0.00370506	0.00397464	0.005 <= MAF < 0.05	0.150718
0.00383743	0.00370499	0.0039746	0.005 <= MAF < 0.05	0.150767
0.00383737	0.00370492	0.00397455	0.005 <= MAF < 0.05	0.150817
0.00383731	0.00370484	0.0039745	0.005 <= MAF < 0.05	0.150867
0.00383726	0.00370477	0.00397446	0.005 <= MAF < 0.05	0.150917
0.0038372	0.0037047	0.00397441	0.005 <= MAF < 0.05	0.150967
0.00383714	0.00370463	0.00397436	0.005 <= MAF < 0.05	0.151017
0.00383708	0.00370456	0.00397432	0.005 <= MAF < 0.05	0.151066
0.00383702	0.00370449	0.00397427	0.005 <= MAF < 0.05	0.151116
0.00383696	0.00370441	0.00397423	0.005 <= MAF < 0.05	0.151166
0.0038369	0.00370434	0.00397418	0.005 <= MAF < 0.05	0.151216
0.00383684	0.00370427	0.00397414	0.005 <= MAF < 0.05	0.151266
0.00383678	0.0037042	0.00397409	0.005 <= MAF < 0.05	0.151315
0.00383672	0.00370413	0.00397404	0.005 <= MAF < 0.05	0.151365
0.00383666	0.00370406	0.003974	0.005 <= MAF < 0.05	0.151415
0.0038366	0.00370399	0.00397395	0.005 <= MAF < 0.05	0.151465
0.00383654	0.00370392	0.0039739	0.005 <= MAF < 0.05	0.151515
0.00383649	0.00370384	0.00397386	0.005 <= MAF < 0.05	0.151564
0.00383643	0.00370377	0.00397381	0.005 <= MAF < 0.05	0.151614
0.00383637	0.0037037	0.00397377	0.005 <= MAF < 0.05	0.151664
0.00383631	0.00370363	0.00397372	0.005 <= MAF < 0.05	0.151714
0.00383625	0.00370356	0.00397368	0.005 <= MAF < 0.05	0.151764
0.00383619	0.00370349	0.00397363	0.005 <= MAF < 0.05	0.151813
0.00383613	0.00370342	0.00397358	0.005 <= MAF < 0.05	0.151863
0.00383607	0.00370335	0.00397354	0.005 <= MAF < 0.05	0.151913
0.00383601	0.00370328	0.00397349	0.005 <= MAF < 0.05	0.151963
0.00383596	0.00370321	0.00397345	0.005 <= MAF < 0.05	0.152013
0.0038359	0.00370313	0.0039734	0.005 <= MAF < 0.05	0.152062
0.00383584	0.00370306	0.00397335	0.005 <= MAF < 0.05	0.152112
0.00383578	0.00370299	0.00397331	0.005 <= MAF < 0.05	0.152162
0.00383572	0.00370292	0.00397326	0.005 <= MAF < 0.05	0.152212
0.00383566	0.00370285	0.00397322	0.005 <= MAF < 0.05	0.152262
0.0038356	0.00370278	0.00397317	0.005 <= MAF < 0.05	0.152311
0.00383554	0.00370271	0.00397313	0.005 <= MAF < 0.05	0.152361
0.00383549	0.00370264	0.00397308	0.005 <= MAF < 0.05	0.152411
0.00383543	0.00370257	0.00397303	0.005 <= MAF < 0.05	0.152461
0.00383537	0.0037025	0.00397299	0.005 <= MAF < 0.05	0.152511
0.00383531	0.00370243	0.00397294	0.005 <= MAF < 0.05	0.15256
0.00383525	0.00370236	0.0039729	0.005 <= MAF < 0.05	0.15261
0.00383519	0.00370228	0.00397285	0.005 <= MAF < 0.05	0.15266
0.00383513	0.00370221	0.00397281	0.005 <= MAF < 0.05	0.15271
0.00383507	0.00370214	0.00397276	0.005 <= MAF < 0.05	0.15276
0.00383502	0.00370207	0.00397272	0.005 <= MAF < 0.05	0.152809
0.00383496	0.003702	0.00397267	0.005 <= MAF < 0.05	0.152859
0.0038349	0.00370193	0.00397262	0.005 <= MAF < 0.05	0.152909
0.00383484	0.00370186	0.00397258	0.005 <= MAF < 0.05	0.152959
0.00383478	0.00370179	0.00397254	0.005 <= MAF < 0.05	0.153009
0.00383472	0.00370172	0.00397249	0.005 <= MAF < 0.05	0.153059
0.00383467	0.00370165	0.00397244	0.005 <= MAF < 0.05	0.153108
0.00383461	0.00370158	0.0039724	0.005 <= MAF < 0.05	0.153158
0.00383455	0.00370151	0.00397235	0.005 <= MAF < 0.05	0.153208
0.00383449	0.00370144	0.00397231	0.005 <= MAF < 0.05	0.153258
0.00383443	0.00370137	0.00397226	0.005 <= MAF < 0.05	0.153308
0.00383437	0.0037013	0.00397222	0.005 <= MAF < 0.05	0.153357
0.00383432	0.00370123	0.00397217	0.005 <= MAF < 0.05	0.153407
0.00383426	0.00370115	0.00397213	0.005 <= MAF < 0.05	0.153457
0.0038342	0.00370108	0.00397208	0.005 <= MAF < 0.05	0.153507
0.00383414	0.00370102	0.00397204	0.005 <= MAF < 0.05	0.153557
0.00383408	0.00370094	0.00397199	0.005 <= MAF < 0.05	0.153606
0.00383402	0.00370087	0.00397195	0.005 <= MAF < 0.05	0.153656
0.00383397	0.0037008	0.0039719	0.005 <= MAF < 0.05	0.153706
0.00383391	0.00370073	0.00397186	0.005 <= MAF < 0.05	0.153756
0.00383385	0.00370066	0.00397181	0.005 <= MAF < 0.05	0.153806
0.00383379	0.00370059	0.00397177	0.005 <= MAF < 0.05	0.153855
0.00383373	0.00370052	0.00397172	0.005 <= MAF < 0.05	0.153905
0.00383367	0.00370045	0.00397168	0.005 <= MAF < 0.05	0.153955
0.00383362	0.00370038	0.00397163	0.005 <= MAF < 0.05	0.154005
0.00383356	0.00370031	0.00397158	0.005 <= MAF < 0.05	0.154055
0.0038335	0.00370024	0.00397154	0.005 <= MAF < 0.05	0.154104
0.00383344	0.00370017	0.0039715	0.005 <= MAF < 0.05	0.154154
0.00383338	0.0037001	0.00397145	0.005 <= MAF < 0.05	0.154204
0.00383333	0.00370003	0.0039714	0.005 <= MAF < 0.05	0.154254
0.00383327	0.00369996	0.00397136	0.005 <= MAF < 0.05	0.154304
0.00383321	0.00369989	0.00397131	0.005 <= MAF < 0.05	0.154353
0.00383315	0.00369982	0.00397127	0.005 <= MAF < 0.05	0.154403
0.00383309	0.00369975	0.00397123	0.005 <= MAF < 0.05	0.154453
0.00383304	0.00369968	0.00397118	0.005 <= MAF < 0.05	0.154503
0.00383298	0.00369961	0.00397114	0.005 <= MAF < 0.05	0.154553
0.00383292	0.00369954	0.00397109	0.005 <= MAF < 0.05	0.154602
0.00383286	0.00369947	0.00397105	0.005 <= MAF < 0.05	0.154652
0.00383281	0.0036994	0.003971	0.005 <= MAF < 0.05	0.154702
0.00383275	0.00369933	0.00397096	0.005 <= MAF < 0.05	0.154752
0.00383269	0.00369926	0.00397091	0.005 <= MAF < 0.05	0.154802
0.00383263	0.00369919	0.00397087	0.005 <= MAF < 0.05	0.154851
0.00383257	0.00369912	0.00397082	0.005 <= MAF < 0.05	0.154901
0.00383252	0.00369905	0.00397078	0.005 <= MAF < 0.05	0.154951
0.00383246	0.00369898	0.00397073	0.005 <= MAF < 0.05	0.155001
0.0038324	0.00369891	0.00397069	0.005 <= MAF < 0.05	0.155051
0.00383234	0.00369885	0.00397064	0.005 <= MAF < 0.05	0.155101
0.00383229	0.00369878	0.0039706	0.005 <= MAF < 0.05	0.15515
0.00383223	0.00369871	0.00397055	0.005 <= MAF < 0.05	0.1552
0.00383217	0.00369864	0.00397051	0.005 <= MAF < 0.05	0.15525
0.00383211	0.00369857	0.00397047	0.005 <= MAF < 0.05	0.1553
0.00383206	0.0036985	0.00397042	0.005 <= MAF < 0.05	0.15535
0.003832	0.00369843	0.00397038	0.005 <= MAF < 0.05	0.155399
0.00383194	0.00369836	0.00397033	0.005 <= MAF < 0.05	0.155449
0.00383188	0.00369829	0.00397029	0.005 <= MAF < 0.05	0.155499
0.00383183	0.00369822	0.00397024	0.005 <= MAF < 0.05	0.155549
0.00383177	0.00369815	0.0039702	0.005 <= MAF < 0.05	0.155599
0.00383171	0.00369808	0.00397015	0.005 <= MAF < 0.05	0.155648
0.00383165	0.00369801	0.00397011	0.005 <= MAF < 0.05	0.155698
0.0038316	0.00369794	0.00397006	0.005 <= MAF < 0.05	0.155748
0.00383154	0.00369787	0.00397002	0.005 <= MAF < 0.05	0.155798
0.00383148	0.0036978	0.00396998	0.005 <= MAF < 0.05	0.155848
0.00383142	0.00369773	0.00396993	0.005 <= MAF < 0.05	0.155897
0.00383137	0.00369766	0.00396989	0.005 <= MAF < 0.05	0.155947
0.00383131	0.00369759	0.00396984	0.005 <= MAF < 0.05	0.155997
0.00383125	0.00369753	0.0039698	0.005 <= MAF < 0.05	0.156047
0.0038312	0.00369746	0.00396975	0.005 <= MAF < 0.05	0.156097
0.00383114	0.00369739	0.00396971	0.005 <= MAF < 0.05	0.156146
0.00383108	0.00369732	0.00396966	0.005 <= MAF < 0.05	0.156196
0.00383102	0.00369725	0.00396962	0.005 <= MAF < 0.05	0.156246
0.00383097	0.00369718	0.00396958	0.005 <= MAF < 0.05	0.156296
0.00383091	0.00369711	0.00396953	0.005 <= MAF < 0.05	0.156346
0.00383085	0.00369704	0.00396949	0.005 <= MAF < 0.05	0.156395
0.0038308	0.00369697	0.00396944	0.005 <= MAF < 0.05	0.156445
0.00383074	0.0036969	0.0039694	0.005 <= MAF < 0.05	0.156495
0.00383068	0.00369683	0.00396936	0.005 <= MAF < 0.05	0.156545
0.00383062	0.00369676	0.00396931	0.005 <= MAF < 0.05	0.156595
0.00383057	0.00369669	0.00396927	0.005 <= MAF < 0.05	0.156644
0.00383051	0.00369663	0.00396922	0.005 <= MAF < 0.05	0.156694
0.00383045	0.00369656	0.00396918	0.005 <= MAF < 0.05	0.156744
0.0038304	0.00369649	0.00396914	0.005 <= MAF < 0.05	0.156794
0.00383034	0.00369642	0.00396909	0.005 <= MAF < 0.05	0.156844
0.00383028	0.00369635	0.00396905	0.005 <= MAF < 0.05	0.156893
0.00383023	0.00369628	0.003969	0.005 <= MAF < 0.05	0.156943
0.00383017	0.00369621	0.00396896	0.005 <= MAF < 0.05	0.156993
0.00383011	0.00369614	0.00396891	0.005 <= MAF < 0.05	0.157043
0.00383005	0.00369608	0.00396887	0.005 <= MAF < 0.05	0.157093
0.00383	0.00369601	0.00396883	0.005 <= MAF < 0.05	0.157143
0.00382994	0.00369594	0.00396878	0.005 <= MAF < 0.05	0.157192
0.00382988	0.00369587	0.00396874	0.005 <= MAF < 0.05	0.157242
0.00382983	0.0036958	0.0039687	0.005 <= MAF < 0.05	0.157292
0.00382977	0.00369573	0.00396865	0.005 <= MAF < 0.05	0.157342
0.00382971	0.00369566	0.00396861	0.005 <= MAF < 0.05	0.157392
0.00382966	0.00369559	0.00396856	0.005 <= MAF < 0.05	0.157441
0.0038296	0.00369552	0.00396852	0.005 <= MAF < 0.05	0.157491
0.00382954	0.00369546	0.00396848	0.005 <= MAF < 0.05	0.157541
0.00382949	0.00369539	0.00396843	0.005 <= MAF < 0.05	0.157591
0.00382943	0.00369532	0.00396839	0.005 <= MAF < 0.05	0.157641
0.00382937	0.00369525	0.00396834	0.005 <= MAF < 0.05	0.15769
0.00382932	0.00369518	0.0039683	0.005 <= MAF < 0.05	0.15774
0.00382926	0.00369511	0.00396826	0.005 <= MAF < 0.05	0.15779
0.0038292	0.00369505	0.00396821	0.005 <= MAF < 0.05	0.15784
0.00382915	0.00369498	0.00396817	0.005 <= MAF < 0.05	0.15789
0.00382909	0.00369491	0.00396813	0.005 <= MAF < 0.05	0.157939
0.00382903	0.00369484	0.00396808	0.005 <= MAF < 0.05	0.157989
0.00382898	0.00369477	0.00396804	0.005 <= MAF < 0.05	0.158039
0.00382892	0.0036947	0.003968	0.005 <= MAF < 0.05	0.158089
0.00382886	0.00369463	0.00396795	0.005 <= MAF < 0.05	0.158139
0.00382881	0.00369457	0.00396791	0.005 <= MAF < 0.05	0.158188
0.00382875	0.0036945	0.00396786	0.005 <= MAF < 0.05	0.158238
0.0038287	0.00369443	0.00396782	0.005 <= MAF < 0.05	0.158288
0.00382864	0.00369436	0.00396778	0.005 <= MAF < 0.05	0.158338
0.00382858	0.00369429	0.00396773	0.005 <= MAF < 0.05	0.158388
0.00382853	0.00369422	0.00396769	0.005 <= MAF < 0.05	0.158437
0.00382847	0.00369416	0.00396765	0.005 <= MAF < 0.05	0.158487
0.00382841	0.00369409	0.0039676	0.005 <= MAF < 0.05	0.158537
0.00382836	0.00369402	0.00396756	0.005 <= MAF < 0.05	0.158587
0.0038283	0.00369395	0.00396752	0.005 <= MAF < 0.05	0.158637
0.00382824	0.00369388	0.00396747	0.005 <= MAF < 0.05	0.158686
0.00382819	0.00369382	0.00396743	0.005 <= MAF < 0.05	0.158736
0.00382813	0.00369375	0.00396739	0.005 <= MAF < 0.05	0.158786
0.00382807	0.00369368	0.00396734	0.005 <= MAF < 0.05	0.158836
0.00382802	0.00369361	0.0039673	0.005 <= MAF < 0.05	0.158886
0.00382796	0.00369354	0.00396726	0.005 <= MAF < 0.05	0.158935
0.00382791	0.00369347	0.00396721	0.005 <= MAF < 0.05	0.158985
0.00382785	0.00369341	0.00396717	0.005 <= MAF < 0.05	0.159035
0.00382779	0.00369334	0.00396713	0.005 <= MAF < 0.05	0.159085
0.00382774	0.00369327	0.00396708	0.005 <= MAF < 0.05	0.159135
0.00382768	0.0036932	0.00396704	0.005 <= MAF < 0.05	0.159185
0.00382763	0.00369313	0.003967	0.005 <= MAF < 0.05	0.159234
0.00382757	0.00369307	0.00396695	0.005 <= MAF < 0.05	0.159284
0.00382751	0.003693	0.00396691	0.005 <= MAF < 0.05	0.159334
0.00382746	0.00369293	0.00396687	0.005 <= MAF < 0.05	0.159384
0.0038274	0.00369286	0.00396682	0.005 <= MAF < 0.05	0.159434
0.00382735	0.0036928	0.00396678	0.005 <= MAF < 0.05	0.159483
0.00382729	0.00369273	0.00396674	0.005 <= MAF < 0.05	0.159533
0.00382723	0.00369266	0.00396669	0.005 <= MAF < 0.05	0.159583
0.00382718	0.00369259	0.00396665	0.005 <= MAF < 0.05	0.159633
0.00382712	0.00369252	0.00396661	0.005 <= MAF < 0.05	0.159683
0.00382707	0.00369246	0.00396656	0.005 <= MAF < 0.05	0.159732
0.00382701	0.00369239	0.00396652	0.005 <= MAF < 0.05	0.159782
0.00382695	0.00369232	0.00396648	0.005 <= MAF < 0.05	0.159832
0.0038269	0.00369225	0.00396643	0.005 <= MAF < 0.05	0.159882
0.00382684	0.00369219	0.00396639	0.005 <= MAF < 0.05	0.159932
0.00382679	0.00369212	0.00396635	0.005 <= MAF < 0.05	0.159981
0.00382673	0.00369205	0.00396631	0.005 <= MAF < 0.05	0.160031
0.00382667	0.00369198	0.00396626	0.005 <= MAF < 0.05	0.160081
0.00382662	0.00369192	0.00396622	0.005 <= MAF < 0.05	0.160131
0.00382656	0.00369185	0.00396618	0.005 <= MAF < 0.05	0.160181
0.00382651	0.00369178	0.00396613	0.005 <= MAF < 0.05	0.16023
0.00382645	0.00369171	0.00396609	0.005 <= MAF < 0.05	0.16028
0.0038264	0.00369164	0.00396605	0.005 <= MAF < 0.05	0.16033
0.00382634	0.00369158	0.00396601	0.005 <= MAF < 0.05	0.16038
0.00382629	0.00369151	0.00396596	0.005 <= MAF < 0.05	0.16043
0.00382623	0.00369144	0.00396592	0.005 <= MAF < 0.05	0.160479
0.00382617	0.00369138	0.00396588	0.005 <= MAF < 0.05	0.160529
0.00382612	0.00369131	0.00396583	0.005 <= MAF < 0.05	0.160579
0.00382606	0.00369124	0.00396579	0.005 <= MAF < 0.05	0.160629
0.00382601	0.00369117	0.00396575	0.005 <= MAF < 0.05	0.160679
0.00382595	0.00369111	0.00396571	0.005 <= MAF < 0.05	0.160728
0.0038259	0.00369104	0.00396566	0.005 <= MAF < 0.05	0.160778
0.00382584	0.00369097	0.00396562	0.005 <= MAF < 0.05	0.160828
0.00382579	0.0036909	0.00396558	0.005 <= MAF < 0.05	0.160878
0.00382573	0.00369084	0.00396554	0.005 <= MAF < 0.05	0.160928
0.00382568	0.00369077	0.00396549	0.005 <= MAF < 0.05	0.160977
0.00382562	0.0036907	0.00396545	0.005 <= MAF < 0.05	0.161027
0.00382556	0.00369063	0.00396541	0.005 <= MAF < 0.05	0.161077
0.00382551	0.00369057	0.00396536	0.005 <= MAF < 0.05	0.161127
0.00382545	0.0036905	0.00396532	0.005 <= MAF < 0.05	0.161177
0.0038254	0.00369043	0.00396528	0.005 <= MAF < 0.05	0.161227
0.00382534	0.00369037	0.00396524	0.005 <= MAF < 0.05	0.161276
0.00382529	0.0036903	0.00396519	0.005 <= MAF < 0.05	0.161326
0.00382523	0.00369023	0.00396515	0.005 <= MAF < 0.05	0.161376
0.00382518	0.00369016	0.00396511	0.005 <= MAF < 0.05	0.161426
0.00382512	0.0036901	0.00396507	0.005 <= MAF < 0.05	0.161476
0.00382507	0.00369003	0.00396502	0.005 <= MAF < 0.05	0.161525
0.00382501	0.00368996	0.00396498	0.005 <= MAF < 0.05	0.161575
0.00382496	0.0036899	0.00396494	0.005 <= MAF < 0.05	0.161625
0.0038249	0.00368983	0.0039649	0.005 <= MAF < 0.05	0.161675
0.00382484	0.00368976	0.00396485	0.005 <= MAF < 0.05	0.161725
0.00382479	0.0036897	0.00396481	0.005 <= MAF < 0.05	0.161774
0.00382474	0.00368963	0.00396477	0.005 <= MAF < 0.05	0.161824
0.00382468	0.00368956	0.00396473	0.005 <= MAF < 0.05	0.161874
0.00382462	0.00368949	0.00396468	0.005 <= MAF < 0.05	0.161924
0.00382457	0.00368943	0.00396464	0.005 <= MAF < 0.05	0.161974
0.00382451	0.00368936	0.0039646	0.005 <= MAF < 0.05	0.162023
0.00382446	0.00368929	0.00396456	0.005 <= MAF < 0.05	0.162073
0.0038244	0.00368923	0.00396452	0.005 <= MAF < 0.05	0.162123
0.00382435	0.00368916	0.00396447	0.005 <= MAF < 0.05	0.162173
0.00382429	0.00368909	0.00396443	0.005 <= MAF < 0.05	0.162223
0.00382424	0.00368903	0.00396439	0.005 <= MAF < 0.05	0.162272
0.00382418	0.00368896	0.00396435	0.005 <= MAF < 0.05	0.162322
0.00382413	0.00368889	0.0039643	0.005 <= MAF < 0.05	0.162372
0.00382407	0.00368883	0.00396426	0.005 <= MAF < 0.05	0.162422
0.00382402	0.00368876	0.00396422	0.005 <= MAF < 0.05	0.162472
0.00382396	0.00368869	0.00396418	0.005 <= MAF < 0.05	0.162521
0.00382391	0.00368863	0.00396413	0.005 <= MAF < 0.05	0.162571
0.00382386	0.00368856	0.00396409	0.005 <= MAF < 0.05	0.162621
0.0038238	0.00368849	0.00396405	0.005 <= MAF < 0.05	0.162671
0.00382374	0.00368843	0.00396401	0.005 <= MAF < 0.05	0.162721
0.00382369	0.00368836	0.00396397	0.005 <= MAF < 0.05	0.16277
0.00382364	0.00368829	0.00396392	0.005 <= MAF < 0.05	0.16282
0.00382358	0.00368823	0.00396388	0.005 <= MAF < 0.05	0.16287
0.00382353	0.00368816	0.00396384	0.005 <= MAF < 0.05	0.16292
0.00382347	0.00368809	0.0039638	0.005 <= MAF < 0.05	0.16297
0.00382342	0.00368803	0.00396376	0.005 <= MAF < 0.05	0.16302
0.00382336	0.00368796	0.00396371	0.005 <= MAF < 0.05	0.163069
0.00382331	0.0036879	0.00396367	0.005 <= MAF < 0.05	0.163119
0.00382325	0.00368783	0.00396363	0.005 <= MAF < 0.05	0.163169
0.0038232	0.00368776	0.00396359	0.005 <= MAF < 0.05	0.163219
0.00382314	0.0036877	0.00396355	0.005 <= MAF < 0.05	0.163269
0.00382309	0.00368763	0.0039635	0.005 <= MAF < 0.05	0.163318
0.00382303	0.00368756	0.00396346	0.005 <= MAF < 0.05	0.163368
0.00382298	0.0036875	0.00396342	0.005 <= MAF < 0.05	0.163418
0.00382293	0.00368743	0.00396338	0.005 <= MAF < 0.05	0.163468
0.00382287	0.00368737	0.00396334	0.005 <= MAF < 0.05	0.163518
0.00382282	0.0036873	0.00396329	0.005 <= MAF < 0.05	0.163567
0.00382276	0.00368723	0.00396325	0.005 <= MAF < 0.05	0.163617
0.00382271	0.00368717	0.00396321	0.005 <= MAF < 0.05	0.163667
0.00382265	0.0036871	0.00396317	0.005 <= MAF < 0.05	0.163717
0.0038226	0.00368703	0.00396313	0.005 <= MAF < 0.05	0.163767
0.00382254	0.00368697	0.00396308	0.005 <= MAF < 0.05	0.163816
0.00382249	0.0036869	0.00396304	0.005 <= MAF < 0.05	0.163866
0.00382243	0.00368683	0.003963	0.005 <= MAF < 0.05	0.163916
0.00382238	0.00368677	0.00396296	0.005 <= MAF < 0.05	0.163966
0.00382233	0.0036867	0.00396292	0.005 <= MAF < 0.05	0.164016
0.00382227	0.00368664	0.00396288	0.005 <= MAF < 0.05	0.164065
0.00382222	0.00368657	0.00396283	0.005 <= MAF < 0.05	0.164115
0.00382216	0.00368651	0.00396279	0.005 <= MAF < 0.05	0.164165
0.00382211	0.00368644	0.00396275	0.005 <= MAF < 0.05	0.164215
0.00382205	0.00368637	0.00396271	0.005 <= MAF < 0.05	0.164265
0.003822	0.00368631	0.00396267	0.005 <= MAF < 0.05	0.164314
0.00382195	0.00368624	0.00396263	0.005 <= MAF < 0.05	0.164364
0.00382189	0.00368617	0.00396259	0.005 <= MAF < 0.05	0.164414
0.00382184	0.00368611	0.00396254	0.005 <= MAF < 0.05	0.164464
0.00382178	0.00368604	0.0039625	0.005 <= MAF < 0.05	0.164514
0.00382173	0.00368598	0.00396246	0.005 <= MAF < 0.05	0.164563
0.00382168	0.00368591	0.00396242	0.005 <= MAF < 0.05	0.164613
0.00382162	0.00368585	0.00396238	0.005 <= MAF < 0.05	0.164663
0.00382157	0.00368578	0.00396234	0.005 <= MAF < 0.05	0.164713
0.00382151	0.00368571	0.00396229	0.005 <= MAF < 0.05	0.164763
0.00382146	0.00368565	0.00396225	0.005 <= MAF < 0.05	0.164812
0.0038214	0.00368558	0.00396221	0.005 <= MAF < 0.05	0.164862
0.00382135	0.00368552	0.00396217	0.005 <= MAF < 0.05	0.164912
0.0038213	0.00368545	0.00396213	0.005 <= MAF < 0.05	0.164962
0.00382124	0.00368539	0.00396209	0.005 <= MAF < 0.05	0.165012
0.00382119	0.00368532	0.00396204	0.005 <= MAF < 0.05	0.165062
0.00382113	0.00368525	0.003962	0.005 <= MAF < 0.05	0.165111
0.00382108	0.00368519	0.00396196	0.005 <= MAF < 0.05	0.165161
0.00382103	0.00368512	0.00396192	0.005 <= MAF < 0.05	0.165211
0.00382097	0.00368506	0.00396188	0.005 <= MAF < 0.05	0.165261
0.00382092	0.00368499	0.00396184	0.005 <= MAF < 0.05	0.165311
0.00382086	0.00368493	0.0039618	0.005 <= MAF < 0.05	0.16536
0.00382081	0.00368486	0.00396176	0.005 <= MAF < 0.05	0.16541
0.00382076	0.00368479	0.00396172	0.005 <= MAF < 0.05	0.16546
0.0038207	0.00368473	0.00396167	0.005 <= MAF < 0.05	0.16551
0.00382065	0.00368466	0.00396163	0.005 <= MAF < 0.05	0.16556
0.00382059	0.0036846	0.00396159	0.005 <= MAF < 0.05	0.165609
0.00382054	0.00368453	0.00396155	0.005 <= MAF < 0.05	0.165659
0.00382049	0.00368447	0.00396151	0.005 <= MAF < 0.05	0.165709
0.00382043	0.0036844	0.00396147	0.005 <= MAF < 0.05	0.165759
0.00382038	0.00368434	0.00396143	0.005 <= MAF < 0.05	0.165809
0.00382033	0.00368427	0.00396139	0.005 <= MAF < 0.05	0.165858
0.00382027	0.00368421	0.00396134	0.005 <= MAF < 0.05	0.165908
0.00382022	0.00368414	0.0039613	0.005 <= MAF < 0.05	0.165958
0.00382016	0.00368408	0.00396126	0.005 <= MAF < 0.05	0.166008
0.00382011	0.00368401	0.00396122	0.005 <= MAF < 0.05	0.166058
0.00382006	0.00368395	0.00396118	0.005 <= MAF < 0.05	0.166107
0.00382	0.00368388	0.00396114	0.005 <= MAF < 0.05	0.166157
0.00381995	0.00368382	0.0039611	0.005 <= MAF < 0.05	0.166207
0.0038199	0.00368375	0.00396106	0.005 <= MAF < 0.05	0.166257
0.00381984	0.00368368	0.00396102	0.005 <= MAF < 0.05	0.166307
0.00381979	0.00368362	0.00396097	0.005 <= MAF < 0.05	0.166356
0.00381974	0.00368355	0.00396093	0.005 <= MAF < 0.05	0.166406
0.00381968	0.00368349	0.00396089	0.005 <= MAF < 0.05	0.166456
0.00381963	0.00368342	0.00396085	0.005 <= MAF < 0.05	0.166506
0.00381958	0.00368336	0.00396081	0.005 <= MAF < 0.05	0.166556
0.00381952	0.00368329	0.00396077	0.005 <= MAF < 0.05	0.166605
0.00381947	0.00368323	0.00396073	0.005 <= MAF < 0.05	0.166655
0.00381942	0.00368316	0.00396069	0.005 <= MAF < 0.05	0.166705
0.00381936	0.0036831	0.00396065	0.005 <= MAF < 0.05	0.166755
0.00381931	0.00368303	0.0039606	0.005 <= MAF < 0.05	0.166805
0.00381926	0.00368297	0.00396057	0.005 <= MAF < 0.05	0.166854
0.0038192	0.0036829	0.00396052	0.005 <= MAF < 0.05	0.166904
0.00381915	0.00368284	0.00396048	0.005 <= MAF < 0.05	0.166954
0.0038191	0.00368277	0.00396044	0.005 <= MAF < 0.05	0.167004
0.00381904	0.00368271	0.0039604	0.005 <= MAF < 0.05	0.167054
0.00381899	0.00368264	0.00396036	0.005 <= MAF < 0.05	0.167104
0.00381893	0.00368258	0.00396032	0.005 <= MAF < 0.05	0.167153
0.00381888	0.00368251	0.00396028	0.005 <= MAF < 0.05	0.167203
0.00381883	0.00368245	0.00396024	0.005 <= MAF < 0.05	0.167253
0.00381877	0.00368238	0.0039602	0.005 <= MAF < 0.05	0.167303
0.00381872	0.00368232	0.00396016	0.005 <= MAF < 0.05	0.167353
0.00381867	0.00368226	0.00396012	0.005 <= MAF < 0.05	0.167402
0.00381862	0.00368219	0.00396008	0.005 <= MAF < 0.05	0.167452
0.00381856	0.00368213	0.00396003	0.005 <= MAF < 0.05	0.167502
0.00381851	0.00368206	0.00395999	0.005 <= MAF < 0.05	0.167552
0.00381846	0.003682	0.00395995	0.005 <= MAF < 0.05	0.167602
0.0038184	0.00368193	0.00395991	0.005 <= MAF < 0.05	0.167651
0.00381835	0.00368187	0.00395987	0.005 <= MAF < 0.05	0.167701
0.0038183	0.0036818	0.00395983	0.005 <= MAF < 0.05	0.167751
0.00381824	0.00368174	0.00395979	0.005 <= MAF < 0.05	0.167801
0.00381819	0.00368167	0.00395975	0.005 <= MAF < 0.05	0.167851
0.00381814	0.00368161	0.00395971	0.005 <= MAF < 0.05	0.1679
0.00381808	0.00368154	0.00395967	0.005 <= MAF < 0.05	0.16795
0.00381803	0.00368148	0.00395963	0.005 <= MAF < 0.05	0.168
0.00381798	0.00368141	0.00395959	0.005 <= MAF < 0.05	0.16805
0.00381792	0.00368135	0.00395955	0.005 <= MAF < 0.05	0.1681
0.00381787	0.00368128	0.00395951	0.005 <= MAF < 0.05	0.168149
0.00381782	0.00368122	0.00395947	0.005 <= MAF < 0.05	0.168199
0.00381777	0.00368116	0.00395943	0.005 <= MAF < 0.05	0.168249
0.00381771	0.00368109	0.00395939	0.005 <= MAF < 0.05	0.168299
0.00381766	0.00368103	0.00395935	0.005 <= MAF < 0.05	0.168349
0.00381761	0.00368096	0.0039593	0.005 <= MAF < 0.05	0.168398
0.00381755	0.0036809	0.00395926	0.005 <= MAF < 0.05	0.168448
0.0038175	0.00368083	0.00395922	0.005 <= MAF < 0.05	0.168498
0.00381745	0.00368077	0.00395918	0.005 <= MAF < 0.05	0.168548
0.0038174	0.0036807	0.00395914	0.005 <= MAF < 0.05	0.168598
0.00381734	0.00368064	0.0039591	0.005 <= MAF < 0.05	0.168647
0.00381729	0.00368058	0.00395906	0.005 <= MAF < 0.05	0.168697
0.00381724	0.00368051	0.00395902	0.005 <= MAF < 0.05	0.168747
0.00381718	0.00368045	0.00395898	0.005 <= MAF < 0.05	0.168797
0.00381713	0.00368038	0.00395894	0.005 <= MAF < 0.05	0.168847
0.00381708	0.00368032	0.0039589	0.005 <= MAF < 0.05	0.168896
0.00381703	0.00368025	0.00395886	0.005 <= MAF < 0.05	0.168946
0.00381697	0.00368019	0.00395882	0.005 <= MAF < 0.05	0.168996
0.00381692	0.00368013	0.00395878	0.005 <= MAF < 0.05	0.169046
0.00381687	0.00368006	0.00395874	0.005 <= MAF < 0.05	0.169096
0.00381682	0.00368	0.0039587	0.005 <= MAF < 0.05	0.169146
0.00381676	0.00367994	0.00395866	0.005 <= MAF < 0.05	0.169195
0.00381671	0.00367987	0.00395862	0.005 <= MAF < 0.05	0.169245
0.00381666	0.00367981	0.00395858	0.005 <= MAF < 0.05	0.169295
0.00381661	0.00367974	0.00395854	0.005 <= MAF < 0.05	0.169345
0.00381655	0.00367968	0.0039585	0.005 <= MAF < 0.05	0.169395
0.0038165	0.00367961	0.00395846	0.005 <= MAF < 0.05	0.169444
0.00381645	0.00367955	0.00395842	0.005 <= MAF < 0.05	0.169494
0.0038164	0.00367949	0.00395838	0.005 <= MAF < 0.05	0.169544
0.00381634	0.00367942	0.00395834	0.005 <= MAF < 0.05	0.169594
0.00381629	0.00367936	0.0039583	0.005 <= MAF < 0.05	0.169644
0.00381624	0.00367929	0.00395826	0.005 <= MAF < 0.05	0.169693
0.00381619	0.00367923	0.00395822	0.005 <= MAF < 0.05	0.169743
0.00381613	0.00367917	0.00395818	0.005 <= MAF < 0.05	0.169793
0.00381608	0.0036791	0.00395814	0.005 <= MAF < 0.05	0.169843
0.00381603	0.00367904	0.0039581	0.005 <= MAF < 0.05	0.169893
0.00381598	0.00367898	0.00395806	0.005 <= MAF < 0.05	0.169942
0.00381592	0.00367891	0.00395802	0.005 <= MAF < 0.05	0.169992
0.00381587	0.00367885	0.00395798	0.005 <= MAF < 0.05	0.170042
0.00381582	0.00367878	0.00395794	0.005 <= MAF < 0.05	0.170092
0.00381577	0.00367872	0.0039579	0.005 <= MAF < 0.05	0.170142
0.00381571	0.00367866	0.00395786	0.005 <= MAF < 0.05	0.170191
0.00381566	0.00367859	0.00395782	0.005 <= MAF < 0.05	0.170241
0.00381561	0.00367853	0.00395778	0.005 <= MAF < 0.05	0.170291
0.00381556	0.00367847	0.00395774	0.005 <= MAF < 0.05	0.170341
0.0038155	0.0036784	0.0039577	0.005 <= MAF < 0.05	0.170391
0.00381545	0.00367834	0.00395766	0.005 <= MAF < 0.05	0.17044
0.0038154	0.00367827	0.00395762	0.005 <= MAF < 0.05	0.17049
0.00381535	0.00367821	0.00395758	0.005 <= MAF < 0.05	0.17054
0.0038153	0.00367815	0.00395754	0.005 <= MAF < 0.05	0.17059
0.00381524	0.00367808	0.0039575	0.005 <= MAF < 0.05	0.17064
0.00381519	0.00367802	0.00395746	0.005 <= MAF < 0.05	0.170689
0.00381514	0.00367796	0.00395742	0.005 <= MAF < 0.05	0.170739
0.00381509	0.00367789	0.00395738	0.005 <= MAF < 0.05	0.170789
0.00381504	0.00367783	0.00395734	0.005 <= MAF < 0.05	0.170839
0.00381498	0.00367776	0.0039573	0.005 <= MAF < 0.05	0.170889
0.00381493	0.0036777	0.00395726	0.005 <= MAF < 0.05	0.170938
0.00381488	0.00367764	0.00395722	0.005 <= MAF < 0.05	0.170988
0.00381483	0.00367757	0.00395718	0.005 <= MAF < 0.05	0.171038
0.00381478	0.00367751	0.00395714	0.005 <= MAF < 0.05	0.171088
0.00381472	0.00367745	0.0039571	0.005 <= MAF < 0.05	0.171138
0.00381467	0.00367738	0.00395706	0.005 <= MAF < 0.05	0.171188
0.00381462	0.00367732	0.00395702	0.005 <= MAF < 0.05	0.171237
0.00381457	0.00367726	0.00395698	0.005 <= MAF < 0.05	0.171287
0.00381452	0.00367719	0.00395694	0.005 <= MAF < 0.05	0.171337
0.00381446	0.00367713	0.00395691	0.005 <= MAF < 0.05	0.171387
0.00381441	0.00367707	0.00395687	0.005 <= MAF < 0.05	0.171437
0.00381436	0.003677	0.00395683	0.005 <= MAF < 0.05	0.171486
0.00381431	0.00367694	0.00395679	0.005 <= MAF < 0.05	0.171536
0.00381426	0.00367688	0.00395675	0.005 <= MAF < 0.05	0.171586
0.0038142	0.00367681	0.00395671	0.005 <= MAF < 0.05	0.171636
0.00381415	0.00367675	0.00395667	0.005 <= MAF < 0.05	0.171686
0.0038141	0.00367669	0.00395663	0.005 <= MAF < 0.05	0.171735
0.00381405	0.00367663	0.00395659	0.005 <= MAF < 0.05	0.171785
0.003814	0.00367656	0.00395655	0.005 <= MAF < 0.05	0.171835
0.00381395	0.0036765	0.00395651	0.005 <= MAF < 0.05	0.171885
0.00381389	0.00367644	0.00395647	0.005 <= MAF < 0.05	0.171935
0.00381384	0.00367637	0.00395643	0.005 <= MAF < 0.05	0.171984
0.00381379	0.00367631	0.00395639	0.005 <= MAF < 0.05	0.172034
0.00381374	0.00367625	0.00395635	0.005 <= MAF < 0.05	0.172084
0.00381369	0.00367618	0.00395631	0.005 <= MAF < 0.05	0.172134
0.00381364	0.00367612	0.00395627	0.005 <= MAF < 0.05	0.172184
0.00381358	0.00367606	0.00395623	0.005 <= MAF < 0.05	0.172233
0.00381353	0.00367599	0.0039562	0.005 <= MAF < 0.05	0.172283
0.00381348	0.00367593	0.00395616	0.005 <= MAF < 0.05	0.172333
0.00381343	0.00367587	0.00395612	0.005 <= MAF < 0.05	0.172383
0.00381338	0.0036758	0.00395608	0.005 <= MAF < 0.05	0.172433
0.00381332	0.00367574	0.00395604	0.005 <= MAF < 0.05	0.172482
0.00381327	0.00367568	0.003956	0.005 <= MAF < 0.05	0.172532
0.00381322	0.00367562	0.00395596	0.005 <= MAF < 0.05	0.172582
0.00381317	0.00367555	0.00395592	0.005 <= MAF < 0.05	0.172632
0.00381312	0.00367549	0.00395588	0.005 <= MAF < 0.05	0.172682
0.00381307	0.00367543	0.00395584	0.005 <= MAF < 0.05	0.172731
0.00381302	0.00367536	0.0039558	0.005 <= MAF < 0.05	0.172781
0.00381297	0.0036753	0.00395576	0.005 <= MAF < 0.05	0.172831
0.00381291	0.00367524	0.00395573	0.005 <= MAF < 0.05	0.172881
0.00381286	0.00367518	0.00395569	0.005 <= MAF < 0.05	0.172931
0.00381281	0.00367511	0.00395565	0.005 <= MAF < 0.05	0.17298
0.00381276	0.00367505	0.00395561	0.005 <= MAF < 0.05	0.17303
0.00381271	0.00367499	0.00395557	0.005 <= MAF < 0.05	0.17308
0.00381266	0.00367492	0.00395553	0.005 <= MAF < 0.05	0.17313
0.00381261	0.00367486	0.00395549	0.005 <= MAF < 0.05	0.17318
0.00381255	0.0036748	0.00395545	0.005 <= MAF < 0.05	0.17323
0.0038125	0.00367474	0.00395541	0.005 <= MAF < 0.05	0.173279
0.00381245	0.00367467	0.00395537	0.005 <= MAF < 0.05	0.173329
0.0038124	0.00367461	0.00395533	0.005 <= MAF < 0.05	0.173379
0.00381235	0.00367455	0.0039553	0.005 <= MAF < 0.05	0.173429
0.0038123	0.00367449	0.00395526	0.005 <= MAF < 0.05	0.173479
0.00381225	0.00367442	0.00395522	0.005 <= MAF < 0.05	0.173528
0.00381219	0.00367436	0.00395518	0.005 <= MAF < 0.05	0.173578
0.00381214	0.0036743	0.00395514	0.005 <= MAF < 0.05	0.173628
0.00381209	0.00367424	0.0039551	0.005 <= MAF < 0.05	0.173678
0.00381204	0.00367417	0.00395506	0.005 <= MAF < 0.05	0.173728
0.00381199	0.00367411	0.00395502	0.005 <= MAF < 0.05	0.173777
0.00381194	0.00367405	0.00395498	0.005 <= MAF < 0.05	0.173827
0.00381189	0.00367399	0.00395494	0.005 <= MAF < 0.05	0.173877
0.00381184	0.00367392	0.00395491	0.005 <= MAF < 0.05	0.173927
0.00381178	0.00367386	0.00395487	0.005 <= MAF < 0.05	0.173977
0.00381173	0.0036738	0.00395483	0.005 <= MAF < 0.05	0.174026
0.00381168	0.00367374	0.00395479	0.005 <= MAF < 0.05	0.174076
0.00381163	0.00367367	0.00395475	0.005 <= MAF < 0.05	0.174126
0.00381158	0.00367361	0.00395471	0.005 <= MAF < 0.05	0.174176
0.00381153	0.00367355	0.00395467	0.005 <= MAF < 0.05	0.174226
0.00381148	0.00367349	0.00395463	0.005 <= MAF < 0.05	0.174275
0.00381143	0.00367342	0.00395459	0.005 <= MAF < 0.05	0.174325
0.00381138	0.00367336	0.00395456	0.005 <= MAF < 0.05	0.174375
0.00381133	0.0036733	0.00395452	0.005 <= MAF < 0.05	0.174425
0.00381127	0.00367324	0.00395448	0.005 <= MAF < 0.05	0.174475
0.00381122	0.00367317	0.00395444	0.005 <= MAF < 0.05	0.174524
0.00381117	0.00367311	0.0039544	0.005 <= MAF < 0.05	0.174574
0.00381112	0.00367305	0.00395436	0.005 <= MAF < 0.05	0.174624
0.00381107	0.00367299	0.00395432	0.005 <= MAF < 0.05	0.174674
0.00381102	0.00367293	0.00395429	0.005 <= MAF < 0.05	0.174724
0.00381097	0.00367286	0.00395425	0.005 <= MAF < 0.05	0.174773
0.00381092	0.0036728	0.00395421	0.005 <= MAF < 0.05	0.174823
0.00381087	0.00367274	0.00395417	0.005 <= MAF < 0.05	0.174873
0.00381082	0.00367268	0.00395413	0.005 <= MAF < 0.05	0.174923
0.00381077	0.00367262	0.00395409	0.005 <= MAF < 0.05	0.174973
0.00381072	0.00367255	0.00395405	0.005 <= MAF < 0.05	0.175023
0.00381066	0.00367249	0.00395401	0.005 <= MAF < 0.05	0.175072
0.00381061	0.00367243	0.00395398	0.005 <= MAF < 0.05	0.175122
0.00381056	0.00367237	0.00395394	0.005 <= MAF < 0.05	0.175172
0.00381051	0.00367231	0.0039539	0.005 <= MAF < 0.05	0.175222
0.00381046	0.00367224	0.00395386	0.005 <= MAF < 0.05	0.175272
0.00381041	0.00367218	0.00395382	0.005 <= MAF < 0.05	0.175321
0.00381036	0.00367212	0.00395378	0.005 <= MAF < 0.05	0.175371
0.00381031	0.00367206	0.00395375	0.005 <= MAF < 0.05	0.175421
0.00381026	0.003672	0.00395371	0.005 <= MAF < 0.05	0.175471
0.00381021	0.00367193	0.00395367	0.005 <= MAF < 0.05	0.175521
0.00381016	0.00367187	0.00395363	0.005 <= MAF < 0.05	0.17557
0.00381011	0.00367181	0.00395359	0.005 <= MAF < 0.05	0.17562
0.00381006	0.00367175	0.00395355	0.005 <= MAF < 0.05	0.17567
0.00381001	0.00367169	0.00395352	0.005 <= MAF < 0.05	0.17572
0.00380995	0.00367162	0.00395348	0.005 <= MAF < 0.05	0.17577
0.0038099	0.00367156	0.00395344	0.005 <= MAF < 0.05	0.175819
0.00380985	0.0036715	0.0039534	0.005 <= MAF < 0.05	0.175869
0.0038098	0.00367144	0.00395336	0.005 <= MAF < 0.05	0.175919
0.00380975	0.00367138	0.00395332	0.005 <= MAF < 0.05	0.175969
0.0038097	0.00367132	0.00395328	0.005 <= MAF < 0.05	0.176019
0.00380965	0.00367125	0.00395325	0.005 <= MAF < 0.05	0.176068
0.0038096	0.00367119	0.00395321	0.005 <= MAF < 0.05	0.176118
0.00380955	0.00367113	0.00395317	0.005 <= MAF < 0.05	0.176168
0.0038095	0.00367107	0.00395313	0.005 <= MAF < 0.05	0.176218
0.00380945	0.00367101	0.00395309	0.005 <= MAF < 0.05	0.176268
0.0038094	0.00367095	0.00395305	0.005 <= MAF < 0.05	0.176317
0.00380935	0.00367088	0.00395302	0.005 <= MAF < 0.05	0.176367
0.0038093	0.00367082	0.00395298	0.005 <= MAF < 0.05	0.176417
0.00380925	0.00367076	0.00395294	0.005 <= MAF < 0.05	0.176467
0.0038092	0.0036707	0.0039529	0.005 <= MAF < 0.05	0.176517
0.00380915	0.00367064	0.00395286	0.005 <= MAF < 0.05	0.176566
0.0038091	0.00367058	0.00395283	0.005 <= MAF < 0.05	0.176616
0.00380905	0.00367052	0.00395279	0.005 <= MAF < 0.05	0.176666
0.003809	0.00367045	0.00395275	0.005 <= MAF < 0.05	0.176716
0.00380895	0.00367039	0.00395271	0.005 <= MAF < 0.05	0.176766
0.0038089	0.00367033	0.00395267	0.005 <= MAF < 0.05	0.176815
0.00380885	0.00367027	0.00395264	0.005 <= MAF < 0.05	0.176865
0.0038088	0.00367021	0.0039526	0.005 <= MAF < 0.05	0.176915
0.00380875	0.00367015	0.00395256	0.005 <= MAF < 0.05	0.176965
0.0038087	0.00367008	0.00395252	0.005 <= MAF < 0.05	0.177015
0.00380864	0.00367002	0.00395248	0.005 <= MAF < 0.05	0.177065
0.0038086	0.00366996	0.00395244	0.005 <= MAF < 0.05	0.177114
0.00380854	0.0036699	0.00395241	0.005 <= MAF < 0.05	0.177164
0.00380849	0.00366984	0.00395237	0.005 <= MAF < 0.05	0.177214
0.00380845	0.00366978	0.00395233	0.005 <= MAF < 0.05	0.177264
0.0038084	0.00366972	0.00395229	0.005 <= MAF < 0.05	0.177314
0.00380834	0.00366965	0.00395226	0.005 <= MAF < 0.05	0.177363
0.0038083	0.00366959	0.00395222	0.005 <= MAF < 0.05	0.177413
0.00380824	0.00366953	0.00395218	0.005 <= MAF < 0.05	0.177463
0.00380819	0.00366947	0.00395214	0.005 <= MAF < 0.05	0.177513
0.00380814	0.00366941	0.0039521	0.005 <= MAF < 0.05	0.177563
0.00380809	0.00366935	0.00395207	0.005 <= MAF < 0.05	0.177612
0.00380804	0.00366929	0.00395203	0.005 <= MAF < 0.05	0.177662
0.00380799	0.00366923	0.00395199	0.005 <= MAF < 0.05	0.177712
0.00380794	0.00366916	0.00395195	0.005 <= MAF < 0.05	0.177762
0.00380789	0.0036691	0.00395191	0.005 <= MAF < 0.05	0.177812
0.00380784	0.00366904	0.00395188	0.005 <= MAF < 0.05	0.177861
0.0038078	0.00366898	0.00395184	0.005 <= MAF < 0.05	0.177911
0.00380774	0.00366892	0.0039518	0.005 <= MAF < 0.05	0.177961
0.00380769	0.00366886	0.00395176	0.005 <= MAF < 0.05	0.178011
0.00380765	0.0036688	0.00395172	0.005 <= MAF < 0.05	0.178061
0.00380759	0.00366874	0.00395169	0.005 <= MAF < 0.05	0.17811
0.00380754	0.00366868	0.00395165	0.005 <= MAF < 0.05	0.17816
0.0038075	0.00366862	0.00395161	0.005 <= MAF < 0.05	0.17821
0.00380745	0.00366855	0.00395157	0.005 <= MAF < 0.05	0.17826
0.0038074	0.00366849	0.00395154	0.005 <= MAF < 0.05	0.17831
0.00380735	0.00366843	0.0039515	0.005 <= MAF < 0.05	0.178359
0.0038073	0.00366837	0.00395146	0.005 <= MAF < 0.05	0.178409
0.00380725	0.00366831	0.00395142	0.005 <= MAF < 0.05	0.178459
0.0038072	0.00366825	0.00395138	0.005 <= MAF < 0.05	0.178509
0.00380715	0.00366819	0.00395135	0.005 <= MAF < 0.05	0.178559
0.0038071	0.00366813	0.00395131	0.005 <= MAF < 0.05	0.178608
0.00380705	0.00366807	0.00395127	0.005 <= MAF < 0.05	0.178658
0.003807	0.00366801	0.00395123	0.005 <= MAF < 0.05	0.178708
0.00380695	0.00366795	0.0039512	0.005 <= MAF < 0.05	0.178758
0.0038069	0.00366789	0.00395116	0.005 <= MAF < 0.05	0.178808
0.00380685	0.00366782	0.00395112	0.005 <= MAF < 0.05	0.178857
0.0038068	0.00366776	0.00395108	0.005 <= MAF < 0.05	0.178907
0.00380675	0.0036677	0.00395105	0.005 <= MAF < 0.05	0.178957
0.0038067	0.00366764	0.00395101	0.005 <= MAF < 0.05	0.179007
0.00380665	0.00366758	0.00395097	0.005 <= MAF < 0.05	0.179057
0.0038066	0.00366752	0.00395093	0.005 <= MAF < 0.05	0.179107
0.00380655	0.00366746	0.0039509	0.005 <= MAF < 0.05	0.179156
0.0038065	0.0036674	0.00395086	0.005 <= MAF < 0.05	0.179206
0.00380645	0.00366734	0.00395082	0.005 <= MAF < 0.05	0.179256
0.0038064	0.00366728	0.00395078	0.005 <= MAF < 0.05	0.179306
0.00380635	0.00366722	0.00395075	0.005 <= MAF < 0.05	0.179356
0.0038063	0.00366716	0.00395071	0.005 <= MAF < 0.05	0.179405
0.00380625	0.0036671	0.00395067	0.005 <= MAF < 0.05	0.179455
0.0038062	0.00366703	0.00395063	0.005 <= MAF < 0.05	0.179505
0.00380615	0.00366697	0.0039506	0.005 <= MAF < 0.05	0.179555
0.00380611	0.00366691	0.00395056	0.005 <= MAF < 0.05	0.179605
0.00380606	0.00366685	0.00395052	0.005 <= MAF < 0.05	0.179654
0.00380601	0.00366679	0.00395049	0.005 <= MAF < 0.05	0.179704
0.00380596	0.00366673	0.00395045	0.005 <= MAF < 0.05	0.179754
0.00380591	0.00366667	0.00395041	0.005 <= MAF < 0.05	0.179804
0.00380586	0.00366661	0.00395037	0.005 <= MAF < 0.05	0.179854
0.00380581	0.00366655	0.00395034	0.005 <= MAF < 0.05	0.179903
0.00380576	0.00366649	0.0039503	0.005 <= MAF < 0.05	0.179953
0.00380571	0.00366643	0.00395026	0.005 <= MAF < 0.05	0.180003
0.00380566	0.00366637	0.00395022	0.005 <= MAF < 0.05	0.180053
0.00380561	0.00366631	0.00395019	0.005 <= MAF < 0.05	0.180103
0.00380556	0.00366625	0.00395015	0.005 <= MAF < 0.05	0.180152
0.00380551	0.00366619	0.00395011	0.005 <= MAF < 0.05	0.180202
0.00380546	0.00366613	0.00395007	0.005 <= MAF < 0.05	0.180252
0.00380541	0.00366607	0.00395004	0.005 <= MAF < 0.05	0.180302
0.00380536	0.00366601	0.00395	0.005 <= MAF < 0.05	0.180352
0.00380532	0.00366595	0.00394996	0.005 <= MAF < 0.05	0.180401
0.00380527	0.00366589	0.00394992	0.005 <= MAF < 0.05	0.180451
0.00380522	0.00366583	0.00394989	0.005 <= MAF < 0.05	0.180501
0.00380517	0.00366577	0.00394985	0.005 <= MAF < 0.05	0.180551
0.00380512	0.00366571	0.00394981	0.005 <= MAF < 0.05	0.180601
0.00380507	0.00366565	0.00394978	0.005 <= MAF < 0.05	0.18065
0.00380502	0.00366559	0.00394974	0.005 <= MAF < 0.05	0.1807
0.00380497	0.00366553	0.0039497	0.005 <= MAF < 0.05	0.18075
0.00380492	0.00366547	0.00394966	0.005 <= MAF < 0.05	0.1808
0.00380487	0.00366541	0.00394963	0.005 <= MAF < 0.05	0.18085
0.00380482	0.00366534	0.00394959	0.005 <= MAF < 0.05	0.180899
0.00380478	0.00366528	0.00394955	0.005 <= MAF < 0.05	0.180949
0.00380473	0.00366522	0.00394952	0.005 <= MAF < 0.05	0.180999
0.00380468	0.00366517	0.00394948	0.005 <= MAF < 0.05	0.181049
0.00380463	0.00366511	0.00394944	0.005 <= MAF < 0.05	0.181099
0.00380458	0.00366505	0.00394941	0.005 <= MAF < 0.05	0.181149
0.00380453	0.00366498	0.00394937	0.005 <= MAF < 0.05	0.181198
0.00380448	0.00366492	0.00394933	0.005 <= MAF < 0.05	0.181248
0.00380443	0.00366486	0.0039493	0.005 <= MAF < 0.05	0.181298
0.00380438	0.00366481	0.00394926	0.005 <= MAF < 0.05	0.181348
0.00380433	0.00366475	0.00394922	0.005 <= MAF < 0.05	0.181398
0.00380429	0.00366468	0.00394918	0.005 <= MAF < 0.05	0.181447
0.00380424	0.00366462	0.00394915	0.005 <= MAF < 0.05	0.181497
0.00380419	0.00366456	0.00394911	0.005 <= MAF < 0.05	0.181547
0.00380414	0.00366451	0.00394907	0.005 <= MAF < 0.05	0.181597
0.00380409	0.00366445	0.00394904	0.005 <= MAF < 0.05	0.181647
0.00380404	0.00366439	0.003949	0.005 <= MAF < 0.05	0.181696
0.00380399	0.00366432	0.00394896	0.005 <= MAF < 0.05	0.181746
0.00380394	0.00366427	0.00394893	0.005 <= MAF < 0.05	0.181796
0.00380389	0.00366421	0.00394889	0.005 <= MAF < 0.05	0.181846
0.00380385	0.00366415	0.00394885	0.005 <= MAF < 0.05	0.181896
0.0038038	0.00366409	0.00394881	0.005 <= MAF < 0.05	0.181945
0.00380375	0.00366403	0.00394878	0.005 <= MAF < 0.05	0.181995
0.0038037	0.00366397	0.00394874	0.005 <= MAF < 0.05	0.182045
0.00380365	0.00366391	0.00394871	0.005 <= MAF < 0.05	0.182095
0.0038036	0.00366385	0.00394867	0.005 <= MAF < 0.05	0.182145
0.00380355	0.00366379	0.00394863	0.005 <= MAF < 0.05	0.182194
0.0038035	0.00366373	0.00394859	0.005 <= MAF < 0.05	0.182244
0.00380346	0.00366367	0.00394856	0.005 <= MAF < 0.05	0.182294
0.00380341	0.00366361	0.00394852	0.005 <= MAF < 0.05	0.182344
0.00380336	0.00366355	0.00394848	0.005 <= MAF < 0.05	0.182394
0.00380331	0.00366349	0.00394845	0.005 <= MAF < 0.05	0.182443
0.00380326	0.00366343	0.00394841	0.005 <= MAF < 0.05	0.182493
0.00380321	0.00366337	0.00394837	0.005 <= MAF < 0.05	0.182543
0.00380316	0.00366331	0.00394834	0.005 <= MAF < 0.05	0.182593
0.00380312	0.00366325	0.0039483	0.005 <= MAF < 0.05	0.182643
0.00380307	0.00366319	0.00394826	0.005 <= MAF < 0.05	0.182692
0.00380302	0.00366313	0.00394823	0.005 <= MAF < 0.05	0.182742
0.00380297	0.00366307	0.00394819	0.005 <= MAF < 0.05	0.182792
0.00380292	0.00366301	0.00394815	0.005 <= MAF < 0.05	0.182842
0.00380287	0.00366295	0.00394812	0.005 <= MAF < 0.05	0.182892
0.00380283	0.00366289	0.00394808	0.005 <= MAF < 0.05	0.182941
0.00380278	0.00366283	0.00394804	0.005 <= MAF < 0.05	0.182991
0.00380273	0.00366278	0.00394801	0.005 <= MAF < 0.05	0.183041
0.00380268	0.00366271	0.00394797	0.005 <= MAF < 0.05	0.183091
0.00380263	0.00366266	0.00394793	0.005 <= MAF < 0.05	0.183141
0.00380258	0.0036626	0.0039479	0.005 <= MAF < 0.05	0.183191
0.00380253	0.00366254	0.00394786	0.005 <= MAF < 0.05	0.18324
0.00380249	0.00366248	0.00394783	0.005 <= MAF < 0.05	0.18329
0.00380244	0.00366242	0.00394779	0.005 <= MAF < 0.05	0.18334
0.00380239	0.00366236	0.00394775	0.005 <= MAF < 0.05	0.18339
0.00380234	0.0036623	0.00394772	0.005 <= MAF < 0.05	0.18344
0.00380229	0.00366224	0.00394768	0.005 <= MAF < 0.05	0.183489
0.00380224	0.00366218	0.00394764	0.005 <= MAF < 0.05	0.183539
0.0038022	0.00366212	0.00394761	0.005 <= MAF < 0.05	0.183589
0.00380215	0.00366206	0.00394757	0.005 <= MAF < 0.05	0.183639
0.0038021	0.003662	0.00394753	0.005 <= MAF < 0.05	0.183689
0.00380205	0.00366194	0.0039475	0.005 <= MAF < 0.05	0.183738
0.003802	0.00366189	0.00394746	0.005 <= MAF < 0.05	0.183788
0.00380195	0.00366183	0.00394743	0.005 <= MAF < 0.05	0.183838
0.00380191	0.00366177	0.00394739	0.005 <= MAF < 0.05	0.183888
0.00380186	0.00366171	0.00394735	0.005 <= MAF < 0.05	0.183938
0.00380181	0.00366165	0.00394731	0.005 <= MAF < 0.05	0.183987
0.00380176	0.00366159	0.00394728	0.005 <= MAF < 0.05	0.184037
0.00380171	0.00366153	0.00394724	0.005 <= MAF < 0.05	0.184087
0.00380167	0.00366147	0.00394721	0.005 <= MAF < 0.05	0.184137
0.00380162	0.00366141	0.00394717	0.005 <= MAF < 0.05	0.184187
0.00380157	0.00366135	0.00394713	0.005 <= MAF < 0.05	0.184236
0.00380152	0.00366129	0.0039471	0.005 <= MAF < 0.05	0.184286
0.00380147	0.00366123	0.00394706	0.005 <= MAF < 0.05	0.184336
0.00380143	0.00366118	0.00394702	0.005 <= MAF < 0.05	0.184386
0.00380138	0.00366112	0.00394699	0.005 <= MAF < 0.05	0.184436
0.00380133	0.00366106	0.00394695	0.005 <= MAF < 0.05	0.184485
0.00380128	0.003661	0.00394692	0.005 <= MAF < 0.05	0.184535
0.00380123	0.00366094	0.00394688	0.005 <= MAF < 0.05	0.184585
0.00380118	0.00366088	0.00394684	0.005 <= MAF < 0.05	0.184635
0.00380114	0.00366082	0.00394681	0.005 <= MAF < 0.05	0.184685
0.00380109	0.00366076	0.00394677	0.005 <= MAF < 0.05	0.184734
0.00380104	0.0036607	0.00394674	0.005 <= MAF < 0.05	0.184784
0.00380099	0.00366065	0.0039467	0.005 <= MAF < 0.05	0.184834
0.00380094	0.00366059	0.00394666	0.005 <= MAF < 0.05	0.184884
0.0038009	0.00366053	0.00394663	0.005 <= MAF < 0.05	0.184934
0.00380085	0.00366047	0.00394659	0.005 <= MAF < 0.05	0.184983
0.0038008	0.00366041	0.00394656	0.005 <= MAF < 0.05	0.185033
0.00380075	0.00366035	0.00394652	0.005 <= MAF < 0.05	0.185083
0.00380071	0.00366029	0.00394648	0.005 <= MAF < 0.05	0.185133
0.00380066	0.00366023	0.00394645	0.005 <= MAF < 0.05	0.185183
0.00380061	0.00366017	0.00394641	0.005 <= MAF < 0.05	0.185233
0.00380056	0.00366011	0.00394638	0.005 <= MAF < 0.05	0.185282
0.00380051	0.00366006	0.00394634	0.005 <= MAF < 0.05	0.185332
0.00380046	0.00366	0.0039463	0.005 <= MAF < 0.05	0.185382
0.00380042	0.00365994	0.00394627	0.005 <= MAF < 0.05	0.185432
0.00380037	0.00365988	0.00394623	0.005 <= MAF < 0.05	0.185482
0.00380032	0.00365982	0.0039462	0.005 <= MAF < 0.05	0.185531
0.00380027	0.00365976	0.00394616	0.005 <= MAF < 0.05	0.185581
0.00380023	0.0036597	0.00394612	0.005 <= MAF < 0.05	0.185631
0.00380018	0.00365965	0.00394609	0.005 <= MAF < 0.05	0.185681
0.00380013	0.00365959	0.00394605	0.005 <= MAF < 0.05	0.185731
0.00380008	0.00365953	0.00394601	0.005 <= MAF < 0.05	0.18578
0.00380004	0.00365947	0.00394598	0.005 <= MAF < 0.05	0.18583
0.00379999	0.00365941	0.00394594	0.005 <= MAF < 0.05	0.18588
0.00379994	0.00365935	0.00394591	0.005 <= MAF < 0.05	0.18593
0.00379989	0.00365929	0.00394587	0.005 <= MAF < 0.05	0.18598
0.00379985	0.00365924	0.00394583	0.005 <= MAF < 0.05	0.186029
0.0037998	0.00365918	0.0039458	0.005 <= MAF < 0.05	0.186079
0.00379975	0.00365912	0.00394576	0.005 <= MAF < 0.05	0.186129
0.0037997	0.00365906	0.00394573	0.005 <= MAF < 0.05	0.186179
0.00379965	0.003659	0.00394569	0.005 <= MAF < 0.05	0.186229
0.00379961	0.00365894	0.00394566	0.005 <= MAF < 0.05	0.186278
0.00379956	0.00365889	0.00394562	0.005 <= MAF < 0.05	0.186328
0.00379951	0.00365883	0.00394558	0.005 <= MAF < 0.05	0.186378
0.00379946	0.00365877	0.00394555	0.005 <= MAF < 0.05	0.186428
0.00379942	0.00365871	0.00394551	0.005 <= MAF < 0.05	0.186478
0.00379937	0.00365865	0.00394548	0.005 <= MAF < 0.05	0.186527
0.00379932	0.00365859	0.00394544	0.005 <= MAF < 0.05	0.186577
0.00379927	0.00365854	0.00394541	0.005 <= MAF < 0.05	0.186627
0.00379923	0.00365848	0.00394537	0.005 <= MAF < 0.05	0.186677
0.00379918	0.00365842	0.00394534	0.005 <= MAF < 0.05	0.186727
0.00379913	0.00365836	0.0039453	0.005 <= MAF < 0.05	0.186776
0.00379908	0.0036583	0.00394526	0.005 <= MAF < 0.05	0.186826
0.00379904	0.00365824	0.00394523	0.005 <= MAF < 0.05	0.186876
0.00379899	0.00365818	0.00394519	0.005 <= MAF < 0.05	0.186926
0.00379894	0.00365813	0.00394516	0.005 <= MAF < 0.05	0.186976
0.00379889	0.00365807	0.00394512	0.005 <= MAF < 0.05	0.187026
0.00379885	0.00365801	0.00394509	0.005 <= MAF < 0.05	0.187075
0.0037988	0.00365795	0.00394505	0.005 <= MAF < 0.05	0.187125
0.00379875	0.00365789	0.00394501	0.005 <= MAF < 0.05	0.187175
0.0037987	0.00365784	0.00394498	0.005 <= MAF < 0.05	0.187225
0.00379866	0.00365778	0.00394494	0.005 <= MAF < 0.05	0.187275
0.00379861	0.00365772	0.00394491	0.005 <= MAF < 0.05	0.187324
0.00379856	0.00365766	0.00394487	0.005 <= MAF < 0.05	0.187374
0.00379852	0.0036576	0.00394484	0.005 <= MAF < 0.05	0.187424
0.00379847	0.00365754	0.0039448	0.005 <= MAF < 0.05	0.187474
0.00379842	0.00365749	0.00394477	0.005 <= MAF < 0.05	0.187524
0.00379837	0.00365743	0.00394473	0.005 <= MAF < 0.05	0.187573
0.00379833	0.00365737	0.00394469	0.005 <= MAF < 0.05	0.187623
0.00379828	0.00365731	0.00394466	0.005 <= MAF < 0.05	0.187673
0.00379823	0.00365725	0.00394462	0.005 <= MAF < 0.05	0.187723
0.00379818	0.0036572	0.00394459	0.005 <= MAF < 0.05	0.187773
0.00379814	0.00365714	0.00394455	0.005 <= MAF < 0.05	0.187822
0.00379809	0.00365708	0.00394452	0.005 <= MAF < 0.05	0.187872
0.00379804	0.00365702	0.00394448	0.005 <= MAF < 0.05	0.187922
0.003798	0.00365696	0.00394445	0.005 <= MAF < 0.05	0.187972
0.00379795	0.00365691	0.00394441	0.005 <= MAF < 0.05	0.188022
0.0037979	0.00365685	0.00394437	0.005 <= MAF < 0.05	0.188071
0.00379786	0.00365679	0.00394434	0.005 <= MAF < 0.05	0.188121
0.00379781	0.00365673	0.0039443	0.005 <= MAF < 0.05	0.188171
0.00379776	0.00365668	0.00394427	0.005 <= MAF < 0.05	0.188221
0.00379771	0.00365662	0.00394423	0.005 <= MAF < 0.05	0.188271
0.00379767	0.00365656	0.0039442	0.005 <= MAF < 0.05	0.18832
0.00379762	0.0036565	0.00394416	0.005 <= MAF < 0.05	0.18837
0.00379757	0.00365644	0.00394413	0.005 <= MAF < 0.05	0.18842
0.00379753	0.00365639	0.00394409	0.005 <= MAF < 0.05	0.18847
0.00379748	0.00365633	0.00394406	0.005 <= MAF < 0.05	0.18852
0.00379743	0.00365627	0.00394402	0.005 <= MAF < 0.05	0.188569
0.00379738	0.00365621	0.00394399	0.005 <= MAF < 0.05	0.188619
0.00379734	0.00365615	0.00394395	0.005 <= MAF < 0.05	0.188669
0.00379729	0.0036561	0.00394392	0.005 <= MAF < 0.05	0.188719
0.00379724	0.00365604	0.00394388	0.005 <= MAF < 0.05	0.188769
0.0037972	0.00365598	0.00394384	0.005 <= MAF < 0.05	0.188818
0.00379715	0.00365592	0.00394381	0.005 <= MAF < 0.05	0.188868
0.0037971	0.00365587	0.00394378	0.005 <= MAF < 0.05	0.188918
0.00379706	0.00365581	0.00394374	0.005 <= MAF < 0.05	0.188968
0.00379701	0.00365575	0.0039437	0.005 <= MAF < 0.05	0.189018
0.00379696	0.00365569	0.00394367	0.005 <= MAF < 0.05	0.189068
0.00379692	0.00365564	0.00394363	0.005 <= MAF < 0.05	0.189117
0.00379687	0.00365558	0.0039436	0.005 <= MAF < 0.05	0.189167
0.00379682	0.00365552	0.00394356	0.005 <= MAF < 0.05	0.189217
0.00379678	0.00365546	0.00394353	0.005 <= MAF < 0.05	0.189267
0.00379673	0.00365541	0.00394349	0.005 <= MAF < 0.05	0.189317
0.00379668	0.00365535	0.00394346	0.005 <= MAF < 0.05	0.189366
0.00379664	0.00365529	0.00394342	0.005 <= MAF < 0.05	0.189416
0.00379659	0.00365523	0.00394339	0.005 <= MAF < 0.05	0.189466
0.00379654	0.00365518	0.00394335	0.005 <= MAF < 0.05	0.189516
0.00379649	0.00365512	0.00394332	0.005 <= MAF < 0.05	0.189566
0.00379645	0.00365506	0.00394328	0.005 <= MAF < 0.05	0.189615
0.0037964	0.003655	0.00394325	0.005 <= MAF < 0.05	0.189665
0.00379635	0.00365495	0.00394321	0.005 <= MAF < 0.05	0.189715
0.00379631	0.00365489	0.00394318	0.005 <= MAF < 0.05	0.189765
0.00379626	0.00365483	0.00394314	0.005 <= MAF < 0.05	0.189815
0.00379621	0.00365477	0.00394311	0.005 <= MAF < 0.05	0.189864
0.00379617	0.00365472	0.00394307	0.005 <= MAF < 0.05	0.189914
0.00379612	0.00365466	0.00394304	0.005 <= MAF < 0.05	0.189964
0.00379607	0.0036546	0.003943	0.005 <= MAF < 0.05	0.190014
0.00379603	0.00365454	0.00394297	0.005 <= MAF < 0.05	0.190064
0.00379598	0.00365449	0.00394293	0.005 <= MAF < 0.05	0.190113
0.00379593	0.00365443	0.0039429	0.005 <= MAF < 0.05	0.190163
0.00379589	0.00365437	0.00394286	0.005 <= MAF < 0.05	0.190213
0.00379584	0.00365432	0.00394283	0.005 <= MAF < 0.05	0.190263
0.0037958	0.00365426	0.00394279	0.005 <= MAF < 0.05	0.190313
0.00379575	0.0036542	0.00394276	0.005 <= MAF < 0.05	0.190362
0.0037957	0.00365414	0.00394272	0.005 <= MAF < 0.05	0.190412
0.00379566	0.00365409	0.00394269	0.005 <= MAF < 0.05	0.190462
0.00379561	0.00365403	0.00394265	0.005 <= MAF < 0.05	0.190512
0.00379556	0.00365397	0.00394262	0.005 <= MAF < 0.05	0.190562
0.00379552	0.00365392	0.00394258	0.005 <= MAF < 0.05	0.190611
0.00379547	0.00365386	0.00394255	0.005 <= MAF < 0.05	0.190661
0.00379542	0.0036538	0.00394251	0.005 <= MAF < 0.05	0.190711
0.00379538	0.00365374	0.00394248	0.005 <= MAF < 0.05	0.190761
0.00379533	0.00365369	0.00394245	0.005 <= MAF < 0.05	0.190811
0.00379528	0.00365363	0.00394241	0.005 <= MAF < 0.05	0.19086
0.00379524	0.00365357	0.00394237	0.005 <= MAF < 0.05	0.19091
0.00379519	0.00365352	0.00394234	0.005 <= MAF < 0.05	0.19096
0.00379515	0.00365346	0.00394231	0.005 <= MAF < 0.05	0.19101
0.0037951	0.0036534	0.00394227	0.005 <= MAF < 0.05	0.19106
0.00379505	0.00365334	0.00394224	0.005 <= MAF < 0.05	0.19111
0.00379501	0.00365329	0.0039422	0.005 <= MAF < 0.05	0.191159
0.00379496	0.00365323	0.00394217	0.005 <= MAF < 0.05	0.191209
0.00379491	0.00365317	0.00394213	0.005 <= MAF < 0.05	0.191259
0.00379487	0.00365312	0.0039421	0.005 <= MAF < 0.05	0.191309
0.00379482	0.00365306	0.00394206	0.005 <= MAF < 0.05	0.191359
0.00379477	0.003653	0.00394203	0.005 <= MAF < 0.05	0.191408
0.00379473	0.00365295	0.00394199	0.005 <= MAF < 0.05	0.191458
0.00379468	0.00365289	0.00394196	0.005 <= MAF < 0.05	0.191508
0.00379464	0.00365283	0.00394192	0.005 <= MAF < 0.05	0.191558
0.00379459	0.00365278	0.00394189	0.005 <= MAF < 0.05	0.191608
0.00379454	0.00365272	0.00394186	0.005 <= MAF < 0.05	0.191657
0.0037945	0.00365266	0.00394182	0.005 <= MAF < 0.05	0.191707
0.00379445	0.00365261	0.00394178	0.005 <= MAF < 0.05	0.191757
0.0037944	0.00365255	0.00394175	0.005 <= MAF < 0.05	0.191807
0.00379436	0.00365249	0.00394172	0.005 <= MAF < 0.05	0.191857
0.00379431	0.00365243	0.00394168	0.005 <= MAF < 0.05	0.191906
0.00379427	0.00365238	0.00394165	0.005 <= MAF < 0.05	0.191956
0.00379422	0.00365232	0.00394161	0.005 <= MAF < 0.05	0.192006
0.00379417	0.00365226	0.00394158	0.005 <= MAF < 0.05	0.192056
0.00379413	0.00365221	0.00394154	0.005 <= MAF < 0.05	0.192106
0.00379408	0.00365215	0.00394151	0.005 <= MAF < 0.05	0.192155
0.00379404	0.00365209	0.00394147	0.005 <= MAF < 0.05	0.192205
0.00379399	0.00365204	0.00394144	0.005 <= MAF < 0.05	0.192255
0.00379394	0.00365198	0.00394141	0.005 <= MAF < 0.05	0.192305
0.0037939	0.00365192	0.00394137	0.005 <= MAF < 0.05	0.192355
0.00379385	0.00365187	0.00394134	0.005 <= MAF < 0.05	0.192404
0.00379381	0.00365181	0.0039413	0.005 <= MAF < 0.05	0.192454
0.00379376	0.00365175	0.00394127	0.005 <= MAF < 0.05	0.192504
0.00379372	0.0036517	0.00394123	0.005 <= MAF < 0.05	0.192554
0.00379367	0.00365164	0.0039412	0.005 <= MAF < 0.05	0.192604
0.00379362	0.00365158	0.00394116	0.005 <= MAF < 0.05	0.192653
0.00379358	0.00365153	0.00394113	0.005 <= MAF < 0.05	0.192703
0.00379353	0.00365147	0.0039411	0.005 <= MAF < 0.05	0.192753
0.00379349	0.00365141	0.00394106	0.005 <= MAF < 0.05	0.192803
0.00379344	0.00365136	0.00394103	0.005 <= MAF < 0.05	0.192853
0.00379339	0.0036513	0.00394099	0.005 <= MAF < 0.05	0.192902
0.00379335	0.00365125	0.00394096	0.005 <= MAF < 0.05	0.192952
0.0037933	0.00365119	0.00394092	0.005 <= MAF < 0.05	0.193002
0.00379326	0.00365113	0.00394089	0.005 <= MAF < 0.05	0.193052
0.00379321	0.00365108	0.00394086	0.005 <= MAF < 0.05	0.193102
0.00379316	0.00365102	0.00394082	0.005 <= MAF < 0.05	0.193152
0.00379312	0.00365096	0.00394079	0.005 <= MAF < 0.05	0.193201
0.00379307	0.00365091	0.00394075	0.005 <= MAF < 0.05	0.193251
0.00379303	0.00365085	0.00394072	0.005 <= MAF < 0.05	0.193301
0.00379298	0.00365079	0.00394068	0.005 <= MAF < 0.05	0.193351
0.00379293	0.00365074	0.00394065	0.005 <= MAF < 0.05	0.193401
0.00379289	0.00365068	0.00394062	0.005 <= MAF < 0.05	0.19345
0.00379284	0.00365062	0.00394058	0.005 <= MAF < 0.05	0.1935
0.0037928	0.00365057	0.00394055	0.005 <= MAF < 0.05	0.19355
0.00379275	0.00365051	0.00394051	0.005 <= MAF < 0.05	0.1936
0.00379271	0.00365046	0.00394048	0.005 <= MAF < 0.05	0.19365
0.00379266	0.0036504	0.00394044	0.005 <= MAF < 0.05	0.193699
0.00379262	0.00365034	0.00394041	0.005 <= MAF < 0.05	0.193749
0.00379257	0.00365029	0.00394038	0.005 <= MAF < 0.05	0.193799
0.00379252	0.00365023	0.00394034	0.005 <= MAF < 0.05	0.193849
0.00379248	0.00365017	0.00394031	0.005 <= MAF < 0.05	0.193899
0.00379243	0.00365012	0.00394027	0.005 <= MAF < 0.05	0.193948
0.00379239	0.00365006	0.00394024	0.005 <= MAF < 0.05	0.193998
0.00379234	0.00365001	0.00394021	0.005 <= MAF < 0.05	0.194048
0.0037923	0.00364995	0.00394017	0.005 <= MAF < 0.05	0.194098
0.00379225	0.00364989	0.00394014	0.005 <= MAF < 0.05	0.194148
0.0037922	0.00364984	0.0039401	0.005 <= MAF < 0.05	0.194197
0.00379216	0.00364978	0.00394007	0.005 <= MAF < 0.05	0.194247
0.00379211	0.00364972	0.00394003	0.005 <= MAF < 0.05	0.194297
0.00379207	0.00364967	0.00394	0.005 <= MAF < 0.05	0.194347
0.00379202	0.00364961	0.00393997	0.005 <= MAF < 0.05	0.194397
0.00379198	0.00364956	0.00393993	0.005 <= MAF < 0.05	0.194446
0.00379193	0.0036495	0.0039399	0.005 <= MAF < 0.05	0.194496
0.00379189	0.00364944	0.00393986	0.005 <= MAF < 0.05	0.194546
0.00379184	0.00364939	0.00393983	0.005 <= MAF < 0.05	0.194596
0.0037918	0.00364933	0.0039398	0.005 <= MAF < 0.05	0.194646
0.00379175	0.00364928	0.00393976	0.005 <= MAF < 0.05	0.194695
0.0037917	0.00364922	0.00393973	0.005 <= MAF < 0.05	0.194745
0.00379166	0.00364916	0.0039397	0.005 <= MAF < 0.05	0.194795
0.00379161	0.00364911	0.00393966	0.005 <= MAF < 0.05	0.194845
0.00379157	0.00364905	0.00393963	0.005 <= MAF < 0.05	0.194895
0.00379152	0.003649	0.00393959	0.005 <= MAF < 0.05	0.194944
0.00379148	0.00364894	0.00393956	0.005 <= MAF < 0.05	0.194994
0.00379143	0.00364889	0.00393953	0.005 <= MAF < 0.05	0.195044
0.00379139	0.00364883	0.00393949	0.005 <= MAF < 0.05	0.195094
0.00379134	0.00364877	0.00393946	0.005 <= MAF < 0.05	0.195144
0.0037913	0.00364872	0.00393942	0.005 <= MAF < 0.05	0.195194
0.00379125	0.00364866	0.00393939	0.005 <= MAF < 0.05	0.195243
0.00379121	0.00364861	0.00393936	0.005 <= MAF < 0.05	0.195293
0.00379116	0.00364855	0.00393932	0.005 <= MAF < 0.05	0.195343
0.00379111	0.00364849	0.00393929	0.005 <= MAF < 0.05	0.195393
0.00379107	0.00364844	0.00393926	0.005 <= MAF < 0.05	0.195443
0.00379102	0.00364838	0.00393922	0.005 <= MAF < 0.05	0.195492
0.00379098	0.00364833	0.00393919	0.005 <= MAF < 0.05	0.195542
0.00379093	0.00364827	0.00393915	0.005 <= MAF < 0.05	0.195592
0.00379089	0.00364821	0.00393912	0.005 <= MAF < 0.05	0.195642
0.00379084	0.00364816	0.00393909	0.005 <= MAF < 0.05	0.195692
0.0037908	0.0036481	0.00393905	0.005 <= MAF < 0.05	0.195741
0.00379075	0.00364805	0.00393902	0.005 <= MAF < 0.05	0.195791
0.00379071	0.00364799	0.00393898	0.005 <= MAF < 0.05	0.195841
0.00379066	0.00364794	0.00393895	0.005 <= MAF < 0.05	0.195891
0.00379062	0.00364788	0.00393892	0.005 <= MAF < 0.05	0.195941
0.00379057	0.00364783	0.00393888	0.005 <= MAF < 0.05	0.19599
0.00379053	0.00364777	0.00393885	0.005 <= MAF < 0.05	0.19604
0.00379048	0.00364772	0.00393882	0.005 <= MAF < 0.05	0.19609
0.00379044	0.00364766	0.00393878	0.005 <= MAF < 0.05	0.19614
0.00379039	0.0036476	0.00393875	0.005 <= MAF < 0.05	0.19619
0.00379035	0.00364755	0.00393871	0.005 <= MAF < 0.05	0.196239
0.0037903	0.00364749	0.00393868	0.005 <= MAF < 0.05	0.196289
0.00379026	0.00364744	0.00393865	0.005 <= MAF < 0.05	0.196339
0.00379021	0.00364738	0.00393861	0.005 <= MAF < 0.05	0.196389
0.00379017	0.00364733	0.00393858	0.005 <= MAF < 0.05	0.196439
0.00379012	0.00364727	0.00393855	0.005 <= MAF < 0.05	0.196488
0.00379008	0.00364722	0.00393851	0.005 <= MAF < 0.05	0.196538
0.00379003	0.00364716	0.00393848	0.005 <= MAF < 0.05	0.196588
0.00378999	0.0036471	0.00393845	0.005 <= MAF < 0.05	0.196638
0.00378994	0.00364705	0.00393841	0.005 <= MAF < 0.05	0.196688
0.0037899	0.00364699	0.00393838	0.005 <= MAF < 0.05	0.196737
0.00378985	0.00364694	0.00393835	0.005 <= MAF < 0.05	0.196787
0.00378981	0.00364688	0.00393831	0.005 <= MAF < 0.05	0.196837
0.00378976	0.00364683	0.00393828	0.005 <= MAF < 0.05	0.196887
0.00378972	0.00364677	0.00393824	0.005 <= MAF < 0.05	0.196937
0.00378967	0.00364672	0.00393821	0.005 <= MAF < 0.05	0.196986
0.00378963	0.00364666	0.00393818	0.005 <= MAF < 0.05	0.197036
0.00378958	0.0036466	0.00393814	0.005 <= MAF < 0.05	0.197086
0.00378954	0.00364655	0.00393811	0.005 <= MAF < 0.05	0.197136
0.00378949	0.0036465	0.00393808	0.005 <= MAF < 0.05	0.197186
0.00378945	0.00364644	0.00393804	0.005 <= MAF < 0.05	0.197236
0.0037894	0.00364638	0.00393801	0.005 <= MAF < 0.05	0.197285
0.00378936	0.00364633	0.00393798	0.005 <= MAF < 0.05	0.197335
0.00378931	0.00364627	0.00393794	0.005 <= MAF < 0.05	0.197385
0.00378927	0.00364622	0.00393791	0.005 <= MAF < 0.05	0.197435
0.00378922	0.00364616	0.00393788	0.005 <= MAF < 0.05	0.197485
0.00378918	0.00364611	0.00393784	0.005 <= MAF < 0.05	0.197534
0.00378913	0.00364605	0.00393781	0.005 <= MAF < 0.05	0.197584
0.00378909	0.003646	0.00393778	0.005 <= MAF < 0.05	0.197634
0.00378905	0.00364594	0.00393774	0.005 <= MAF < 0.05	0.197684
0.003789	0.00364589	0.00393771	0.005 <= MAF < 0.05	0.197734
0.00378896	0.00364583	0.00393768	0.005 <= MAF < 0.05	0.197783
0.00378891	0.00364578	0.00393764	0.005 <= MAF < 0.05	0.197833
0.00378887	0.00364572	0.00393761	0.005 <= MAF < 0.05	0.197883
0.00378882	0.00364567	0.00393758	0.005 <= MAF < 0.05	0.197933
0.00378878	0.00364561	0.00393754	0.005 <= MAF < 0.05	0.197983
0.00378873	0.00364556	0.00393751	0.005 <= MAF < 0.05	0.198032
0.00378869	0.0036455	0.00393748	0.005 <= MAF < 0.05	0.198082
0.00378864	0.00364545	0.00393744	0.005 <= MAF < 0.05	0.198132
0.0037886	0.00364539	0.00393741	0.005 <= MAF < 0.05	0.198182
0.00378855	0.00364534	0.00393738	0.005 <= MAF < 0.05	0.198232
0.00378851	0.00364528	0.00393734	0.005 <= MAF < 0.05	0.198281
0.00378846	0.00364523	0.00393731	0.005 <= MAF < 0.05	0.198331
0.00378842	0.00364517	0.00393728	0.005 <= MAF < 0.05	0.198381
0.00378838	0.00364512	0.00393724	0.005 <= MAF < 0.05	0.198431
0.00378833	0.00364506	0.00393721	0.005 <= MAF < 0.05	0.198481
0.00378829	0.00364501	0.00393718	0.005 <= MAF < 0.05	0.19853
0.00378824	0.00364495	0.00393714	0.005 <= MAF < 0.05	0.19858
0.0037882	0.0036449	0.00393711	0.005 <= MAF < 0.05	0.19863
0.00378815	0.00364484	0.00393708	0.005 <= MAF < 0.05	0.19868
0.00378811	0.00364479	0.00393705	0.005 <= MAF < 0.05	0.19873
0.00378807	0.00364473	0.00393701	0.005 <= MAF < 0.05	0.198779
0.00378802	0.00364468	0.00393698	0.005 <= MAF < 0.05	0.198829
0.00378798	0.00364462	0.00393694	0.005 <= MAF < 0.05	0.198879
0.00378793	0.00364457	0.00393691	0.005 <= MAF < 0.05	0.198929
0.00378789	0.00364451	0.00393688	0.005 <= MAF < 0.05	0.198979
0.00378784	0.00364446	0.00393685	0.005 <= MAF < 0.05	0.199029
0.0037878	0.0036444	0.00393681	0.005 <= MAF < 0.05	0.199078
0.00378775	0.00364435	0.00393678	0.005 <= MAF < 0.05	0.199128
0.00378771	0.00364429	0.00393675	0.005 <= MAF < 0.05	0.199178
0.00378766	0.00364424	0.00393671	0.005 <= MAF < 0.05	0.199228
0.00378762	0.00364418	0.00393668	0.005 <= MAF < 0.05	0.199278
0.00378758	0.00364413	0.00393665	0.005 <= MAF < 0.05	0.199327
0.00378753	0.00364408	0.00393662	0.005 <= MAF < 0.05	0.199377
0.00378749	0.00364402	0.00393658	0.005 <= MAF < 0.05	0.199427
0.00378744	0.00364396	0.00393655	0.005 <= MAF < 0.05	0.199477
0.0037874	0.00364391	0.00393652	0.005 <= MAF < 0.05	0.199527
0.00378736	0.00364386	0.00393648	0.005 <= MAF < 0.05	0.199576
0.00378731	0.0036438	0.00393645	0.005 <= MAF < 0.05	0.199626
0.00378727	0.00364375	0.00393642	0.005 <= MAF < 0.05	0.199676
0.00378722	0.00364369	0.00393638	0.005 <= MAF < 0.05	0.199726
0.00378718	0.00364364	0.00393635	0.005 <= MAF < 0.05	0.199776
0.00378713	0.00364358	0.00393632	0.005 <= MAF < 0.05	0.199825
0.00378709	0.00364353	0.00393629	0.005 <= MAF < 0.05	0.199875
0.00378705	0.00364347	0.00393625	0.005 <= MAF < 0.05	0.199925
0.003787	0.00364342	0.00393622	0.005 <= MAF < 0.05	0.199975
0.00378696	0.00364336	0.00393619	0.005 <= MAF < 0.05	0.200025
0.00378691	0.00364331	0.00393615	0.005 <= MAF < 0.05	0.200074
0.00378687	0.00364326	0.00393612	0.005 <= MAF < 0.05	0.200124
0.00378682	0.0036432	0.00393609	0.005 <= MAF < 0.05	0.200174
0.00378678	0.00364315	0.00393605	0.005 <= MAF < 0.05	0.200224
0.00378674	0.00364309	0.00393602	0.005 <= MAF < 0.05	0.200274
0.00378669	0.00364304	0.00393599	0.005 <= MAF < 0.05	0.200323
0.00378665	0.00364298	0.00393596	0.005 <= MAF < 0.05	0.200373
0.0037866	0.00364293	0.00393592	0.005 <= MAF < 0.05	0.200423
0.00378656	0.00364287	0.00393589	0.005 <= MAF < 0.05	0.200473
0.00378652	0.00364282	0.00393586	0.005 <= MAF < 0.05	0.200523
0.00378647	0.00364277	0.00393582	0.005 <= MAF < 0.05	0.200572
0.00378643	0.00364271	0.00393579	0.005 <= MAF < 0.05	0.200622
0.00378638	0.00364266	0.00393576	0.005 <= MAF < 0.05	0.200672
0.00378634	0.0036426	0.00393573	0.005 <= MAF < 0.05	0.200722
0.0037863	0.00364255	0.00393569	0.005 <= MAF < 0.05	0.200772
0.00378625	0.00364249	0.00393566	0.005 <= MAF < 0.05	0.200821
0.00378621	0.00364244	0.00393563	0.005 <= MAF < 0.05	0.200871
0.00378616	0.00364239	0.0039356	0.005 <= MAF < 0.05	0.200921
0.00378612	0.00364233	0.00393556	0.005 <= MAF < 0.05	0.200971
0.00378608	0.00364228	0.00393553	0.005 <= MAF < 0.05	0.201021
0.00378603	0.00364222	0.0039355	0.005 <= MAF < 0.05	0.201071
0.00378599	0.00364217	0.00393546	0.005 <= MAF < 0.05	0.20112
0.00378594	0.00364211	0.00393543	0.005 <= MAF < 0.05	0.20117
0.0037859	0.00364206	0.0039354	0.005 <= MAF < 0.05	0.20122
0.00378586	0.003642	0.00393537	0.005 <= MAF < 0.05	0.20127
0.00378581	0.00364195	0.00393533	0.005 <= MAF < 0.05	0.20132
0.00378577	0.0036419	0.0039353	0.005 <= MAF < 0.05	0.201369
0.00378573	0.00364184	0.00393527	0.005 <= MAF < 0.05	0.201419
0.00378568	0.00364179	0.00393524	0.005 <= MAF < 0.05	0.201469
0.00378564	0.00364173	0.0039352	0.005 <= MAF < 0.05	0.201519
0.00378559	0.00364168	0.00393517	0.005 <= MAF < 0.05	0.201569
0.00378555	0.00364163	0.00393514	0.005 <= MAF < 0.05	0.201618
0.00378551	0.00364157	0.00393511	0.005 <= MAF < 0.05	0.201668
0.00378546	0.00364152	0.00393507	0.005 <= MAF < 0.05	0.201718
0.00378542	0.00364146	0.00393504	0.005 <= MAF < 0.05	0.201768
0.00378537	0.00364141	0.00393501	0.005 <= MAF < 0.05	0.201818
0.00378533	0.00364136	0.00393498	0.005 <= MAF < 0.05	0.201867
0.00378529	0.0036413	0.00393494	0.005 <= MAF < 0.05	0.201917
0.00378524	0.00364125	0.00393491	0.005 <= MAF < 0.05	0.201967
0.0037852	0.00364119	0.00393488	0.005 <= MAF < 0.05	0.202017
0.00378516	0.00364114	0.00393485	0.005 <= MAF < 0.05	0.202067
0.00378511	0.00364109	0.00393481	0.005 <= MAF < 0.05	0.202116
0.00378507	0.00364103	0.00393478	0.005 <= MAF < 0.05	0.202166
0.00378503	0.00364098	0.00393475	0.005 <= MAF < 0.05	0.202216
0.00378498	0.00364092	0.00393472	0.005 <= MAF < 0.05	0.202266
0.00378494	0.00364087	0.00393468	0.005 <= MAF < 0.05	0.202316
0.00378489	0.00364082	0.00393465	0.005 <= MAF < 0.05	0.202365
0.00378485	0.00364076	0.00393462	0.005 <= MAF < 0.05	0.202415
0.00378481	0.00364071	0.00393459	0.005 <= MAF < 0.05	0.202465
0.00378476	0.00364065	0.00393455	0.005 <= MAF < 0.05	0.202515
0.00378472	0.0036406	0.00393452	0.005 <= MAF < 0.05	0.202565
0.00378468	0.00364055	0.00393449	0.005 <= MAF < 0.05	0.202614
0.00378463	0.00364049	0.00393446	0.005 <= MAF < 0.05	0.202664
0.00378459	0.00364044	0.00393442	0.005 <= MAF < 0.05	0.202714
0.00378454	0.00364038	0.00393439	0.005 <= MAF < 0.05	0.202764
0.0037845	0.00364033	0.00393436	0.005 <= MAF < 0.05	0.202814
0.00378446	0.00364028	0.00393433	0.005 <= MAF < 0.05	0.202863
0.00378441	0.00364022	0.00393429	0.005 <= MAF < 0.05	0.202913
0.00378437	0.00364017	0.00393426	0.005 <= MAF < 0.05	0.202963
0.00378433	0.00364012	0.00393423	0.005 <= MAF < 0.05	0.203013
0.00378428	0.00364006	0.0039342	0.005 <= MAF < 0.05	0.203063
0.00378424	0.00364001	0.00393416	0.005 <= MAF < 0.05	0.203113
0.0037842	0.00363995	0.00393413	0.005 <= MAF < 0.05	0.203162
0.00378415	0.0036399	0.0039341	0.005 <= MAF < 0.05	0.203212
0.00378411	0.00363985	0.00393407	0.005 <= MAF < 0.05	0.203262
0.00378407	0.00363979	0.00393404	0.005 <= MAF < 0.05	0.203312
0.00378402	0.00363974	0.003934	0.005 <= MAF < 0.05	0.203362
0.00378398	0.00363969	0.00393397	0.005 <= MAF < 0.05	0.203411
0.00378394	0.00363963	0.00393394	0.005 <= MAF < 0.05	0.203461
0.00378389	0.00363958	0.00393391	0.005 <= MAF < 0.05	0.203511
0.00378385	0.00363953	0.00393387	0.005 <= MAF < 0.05	0.203561
0.00378381	0.00363947	0.00393384	0.005 <= MAF < 0.05	0.203611
0.00378376	0.00363942	0.00393381	0.005 <= MAF < 0.05	0.20366
0.00378372	0.00363936	0.00393378	0.005 <= MAF < 0.05	0.20371
0.00378368	0.00363931	0.00393375	0.005 <= MAF < 0.05	0.20376
0.00378363	0.00363926	0.00393371	0.005 <= MAF < 0.05	0.20381
0.00378359	0.0036392	0.00393368	0.005 <= MAF < 0.05	0.20386
0.00378355	0.00363915	0.00393365	0.005 <= MAF < 0.05	0.203909
0.0037835	0.0036391	0.00393362	0.005 <= MAF < 0.05	0.203959
0.00378346	0.00363904	0.00393358	0.005 <= MAF < 0.05	0.204009
0.00378342	0.00363899	0.00393355	0.005 <= MAF < 0.05	0.204059
0.00378337	0.00363894	0.00393352	0.005 <= MAF < 0.05	0.204109
0.00378333	0.00363888	0.00393349	0.005 <= MAF < 0.05	0.204158
0.00378329	0.00363883	0.00393346	0.005 <= MAF < 0.05	0.204208
0.00378324	0.00363878	0.00393342	0.005 <= MAF < 0.05	0.204258
0.0037832	0.00363872	0.00393339	0.005 <= MAF < 0.05	0.204308
0.00378316	0.00363867	0.00393336	0.005 <= MAF < 0.05	0.204358
0.00378311	0.00363862	0.00393333	0.005 <= MAF < 0.05	0.204407
0.00378307	0.00363856	0.0039333	0.005 <= MAF < 0.05	0.204457
0.00378303	0.00363851	0.00393326	0.005 <= MAF < 0.05	0.204507
0.00378298	0.00363846	0.00393323	0.005 <= MAF < 0.05	0.204557
0.00378294	0.0036384	0.0039332	0.005 <= MAF < 0.05	0.204607
0.0037829	0.00363835	0.00393317	0.005 <= MAF < 0.05	0.204656
0.00378285	0.0036383	0.00393314	0.005 <= MAF < 0.05	0.204706
0.00378281	0.00363824	0.0039331	0.005 <= MAF < 0.05	0.204756
0.00378277	0.00363819	0.00393307	0.005 <= MAF < 0.05	0.204806
0.00378273	0.00363814	0.00393304	0.005 <= MAF < 0.05	0.204856
0.00378268	0.00363808	0.00393301	0.005 <= MAF < 0.05	0.204905
0.00378264	0.00363803	0.00393298	0.005 <= MAF < 0.05	0.204955
0.0037826	0.00363798	0.00393294	0.005 <= MAF < 0.05	0.205005
0.00378255	0.00363792	0.00393291	0.005 <= MAF < 0.05	0.205055
0.00378251	0.00363787	0.00393288	0.005 <= MAF < 0.05	0.205105
0.00378247	0.00363782	0.00393285	0.005 <= MAF < 0.05	0.205155
0.00378242	0.00363776	0.00393282	0.005 <= MAF < 0.05	0.205204
0.00378238	0.00363771	0.00393278	0.005 <= MAF < 0.05	0.205254
0.00378234	0.00363766	0.00393275	0.005 <= MAF < 0.05	0.205304
0.0037823	0.0036376	0.00393272	0.005 <= MAF < 0.05	0.205354
0.00378225	0.00363755	0.00393269	0.005 <= MAF < 0.05	0.205404
0.00378221	0.0036375	0.00393266	0.005 <= MAF < 0.05	0.205453
0.00378217	0.00363745	0.00393263	0.005 <= MAF < 0.05	0.205503
0.00378212	0.00363739	0.00393259	0.005 <= MAF < 0.05	0.205553
0.00378208	0.00363734	0.00393256	0.005 <= MAF < 0.05	0.205603
0.00378204	0.00363729	0.00393253	0.005 <= MAF < 0.05	0.205653
0.00378199	0.00363723	0.0039325	0.005 <= MAF < 0.05	0.205702
0.00378195	0.00363718	0.00393246	0.005 <= MAF < 0.05	0.205752
0.00378191	0.00363713	0.00393243	0.005 <= MAF < 0.05	0.205802
0.00378187	0.00363707	0.0039324	0.005 <= MAF < 0.05	0.205852
0.00378182	0.00363702	0.00393237	0.005 <= MAF < 0.05	0.205902
0.00378178	0.00363697	0.00393234	0.005 <= MAF < 0.05	0.205951
0.00378174	0.00363691	0.00393231	0.005 <= MAF < 0.05	0.206001
0.00378169	0.00363686	0.00393227	0.005 <= MAF < 0.05	0.206051
0.00378165	0.00363681	0.00393224	0.005 <= MAF < 0.05	0.206101
0.00378161	0.00363676	0.00393221	0.005 <= MAF < 0.05	0.206151
0.00378157	0.0036367	0.00393218	0.005 <= MAF < 0.05	0.2062
0.00378152	0.00363665	0.00393215	0.005 <= MAF < 0.05	0.20625
0.00378148	0.0036366	0.00393212	0.005 <= MAF < 0.05	0.2063
0.00378144	0.00363654	0.00393208	0.005 <= MAF < 0.05	0.20635
0.0037814	0.00363649	0.00393205	0.005 <= MAF < 0.05	0.2064
0.00378135	0.00363644	0.00393202	0.005 <= MAF < 0.05	0.206449
0.00378131	0.00363638	0.00393199	0.005 <= MAF < 0.05	0.206499
0.00378127	0.00363633	0.00393196	0.005 <= MAF < 0.05	0.206549
0.00378123	0.00363628	0.00393193	0.005 <= MAF < 0.05	0.206599
0.00378118	0.00363623	0.00393189	0.005 <= MAF < 0.05	0.206649
0.00378114	0.00363617	0.00393186	0.005 <= MAF < 0.05	0.206698
0.0037811	0.00363612	0.00393183	0.005 <= MAF < 0.05	0.206748
0.00378105	0.00363607	0.0039318	0.005 <= MAF < 0.05	0.206798
0.00378101	0.00363601	0.00393177	0.005 <= MAF < 0.05	0.206848
0.00378097	0.00363596	0.00393174	0.005 <= MAF < 0.05	0.206898
0.00378093	0.00363591	0.0039317	0.005 <= MAF < 0.05	0.206947
0.00378088	0.00363586	0.00393167	0.005 <= MAF < 0.05	0.206997
0.00378084	0.0036358	0.00393164	0.005 <= MAF < 0.05	0.207047
0.0037808	0.00363575	0.00393161	0.005 <= MAF < 0.05	0.207097
0.00378076	0.0036357	0.00393158	0.005 <= MAF < 0.05	0.207147
0.00378071	0.00363565	0.00393155	0.005 <= MAF < 0.05	0.207197
0.00378067	0.00363559	0.00393152	0.005 <= MAF < 0.05	0.207246
0.00378063	0.00363554	0.00393148	0.005 <= MAF < 0.05	0.207296
0.00378059	0.00363549	0.00393145	0.005 <= MAF < 0.05	0.207346
0.00378054	0.00363544	0.00393142	0.005 <= MAF < 0.05	0.207396
0.0037805	0.00363538	0.00393139	0.005 <= MAF < 0.05	0.207446
0.00378046	0.00363533	0.00393136	0.005 <= MAF < 0.05	0.207495
0.00378042	0.00363528	0.00393133	0.005 <= MAF < 0.05	0.207545
0.00378037	0.00363523	0.00393129	0.005 <= MAF < 0.05	0.207595
0.00378033	0.00363517	0.00393126	0.005 <= MAF < 0.05	0.207645
0.00378029	0.00363512	0.00393123	0.005 <= MAF < 0.05	0.207695
0.00378025	0.00363507	0.0039312	0.005 <= MAF < 0.05	0.207744
0.0037802	0.00363502	0.00393117	0.005 <= MAF < 0.05	0.207794
0.00378016	0.00363496	0.00393114	0.005 <= MAF < 0.05	0.207844
0.00378012	0.00363491	0.0039311	0.005 <= MAF < 0.05	0.207894
0.00378008	0.00363486	0.00393107	0.005 <= MAF < 0.05	0.207944
0.00378003	0.00363481	0.00393104	0.005 <= MAF < 0.05	0.207993
0.00377999	0.00363475	0.00393101	0.005 <= MAF < 0.05	0.208043
0.00377995	0.0036347	0.00393098	0.005 <= MAF < 0.05	0.208093
0.00377991	0.00363465	0.00393095	0.005 <= MAF < 0.05	0.208143
0.00377986	0.0036346	0.00393092	0.005 <= MAF < 0.05	0.208193
0.00377982	0.00363454	0.00393089	0.005 <= MAF < 0.05	0.208242
0.00377978	0.00363449	0.00393085	0.005 <= MAF < 0.05	0.208292
0.00377974	0.00363444	0.00393082	0.005 <= MAF < 0.05	0.208342
0.0037797	0.00363438	0.00393079	0.005 <= MAF < 0.05	0.208392
0.00377965	0.00363433	0.00393076	0.005 <= MAF < 0.05	0.208442
0.00377961	0.00363428	0.00393073	0.005 <= MAF < 0.05	0.208491
0.00377957	0.00363423	0.0039307	0.005 <= MAF < 0.05	0.208541
0.00377953	0.00363418	0.00393067	0.005 <= MAF < 0.05	0.208591
0.00377948	0.00363412	0.00393064	0.005 <= MAF < 0.05	0.208641
0.00377944	0.00363407	0.0039306	0.005 <= MAF < 0.05	0.208691
0.0037794	0.00363402	0.00393057	0.005 <= MAF < 0.05	0.20874
0.00377936	0.00363397	0.00393054	0.005 <= MAF < 0.05	0.20879
0.00377932	0.00363391	0.00393051	0.005 <= MAF < 0.05	0.20884
0.00377927	0.00363386	0.00393048	0.005 <= MAF < 0.05	0.20889
0.00377923	0.00363381	0.00393045	0.005 <= MAF < 0.05	0.20894
0.00377919	0.00363376	0.00393042	0.005 <= MAF < 0.05	0.208989
0.00377915	0.00363371	0.00393038	0.005 <= MAF < 0.05	0.209039
0.0037791	0.00363365	0.00393035	0.005 <= MAF < 0.05	0.209089
0.00377906	0.0036336	0.00393032	0.005 <= MAF < 0.05	0.209139
0.00377902	0.00363355	0.00393029	0.005 <= MAF < 0.05	0.209189
0.00377898	0.0036335	0.00393026	0.005 <= MAF < 0.05	0.209239
0.00377894	0.00363344	0.00393023	0.005 <= MAF < 0.05	0.209288
0.00377889	0.00363339	0.0039302	0.005 <= MAF < 0.05	0.209338
0.00377885	0.00363334	0.00393017	0.005 <= MAF < 0.05	0.209388
0.00377881	0.00363329	0.00393014	0.005 <= MAF < 0.05	0.209438
0.00377877	0.00363324	0.0039301	0.005 <= MAF < 0.05	0.209488
0.00377873	0.00363318	0.00393007	0.005 <= MAF < 0.05	0.209537
0.00377868	0.00363313	0.00393004	0.005 <= MAF < 0.05	0.209587
0.00377864	0.00363308	0.00393001	0.005 <= MAF < 0.05	0.209637
0.0037786	0.00363303	0.00392998	0.005 <= MAF < 0.05	0.209687
0.00377856	0.00363298	0.00392995	0.005 <= MAF < 0.05	0.209737
0.00377851	0.00363292	0.00392992	0.005 <= MAF < 0.05	0.209786
0.00377847	0.00363287	0.00392989	0.005 <= MAF < 0.05	0.209836
0.00377843	0.00363282	0.00392986	0.005 <= MAF < 0.05	0.209886
0.00377839	0.00363277	0.00392982	0.005 <= MAF < 0.05	0.209936
0.00377835	0.00363271	0.00392979	0.005 <= MAF < 0.05	0.209986
0.0037783	0.00363266	0.00392976	0.005 <= MAF < 0.05	0.210035
0.00377826	0.00363261	0.00392973	0.005 <= MAF < 0.05	0.210085
0.00377822	0.00363256	0.0039297	0.005 <= MAF < 0.05	0.210135
0.00377818	0.00363251	0.00392967	0.005 <= MAF < 0.05	0.210185
0.00377814	0.00363246	0.00392964	0.005 <= MAF < 0.05	0.210235
0.00377809	0.0036324	0.00392961	0.005 <= MAF < 0.05	0.210284
0.00377805	0.00363235	0.00392958	0.005 <= MAF < 0.05	0.210334
0.00377801	0.0036323	0.00392954	0.005 <= MAF < 0.05	0.210384
0.00377797	0.00363225	0.00392951	0.005 <= MAF < 0.05	0.210434
0.00377793	0.0036322	0.00392948	0.005 <= MAF < 0.05	0.210484
0.00377788	0.00363214	0.00392945	0.005 <= MAF < 0.05	0.210533
0.00377784	0.00363209	0.00392942	0.005 <= MAF < 0.05	0.210583
0.0037778	0.00363204	0.00392939	0.005 <= MAF < 0.05	0.210633
0.00377776	0.00363199	0.00392936	0.005 <= MAF < 0.05	0.210683
0.00377772	0.00363194	0.00392933	0.005 <= MAF < 0.05	0.210733
0.00377768	0.00363189	0.0039293	0.005 <= MAF < 0.05	0.210782
0.00377763	0.00363183	0.00392927	0.005 <= MAF < 0.05	0.210832
0.00377759	0.00363178	0.00392923	0.005 <= MAF < 0.05	0.210882
0.00377755	0.00363173	0.0039292	0.005 <= MAF < 0.05	0.210932
0.00377751	0.00363168	0.00392917	0.005 <= MAF < 0.05	0.210982
0.00377747	0.00363163	0.00392914	0.005 <= MAF < 0.05	0.211032
0.00377743	0.00363157	0.00392911	0.005 <= MAF < 0.05	0.211081
0.00377738	0.00363152	0.00392908	0.005 <= MAF < 0.05	0.211131
0.00377734	0.00363147	0.00392905	0.005 <= MAF < 0.05	0.211181
0.0037773	0.00363142	0.00392902	0.005 <= MAF < 0.05	0.211231
0.00377726	0.00363137	0.00392899	0.005 <= MAF < 0.05	0.211281
0.00377722	0.00363132	0.00392896	0.005 <= MAF < 0.05	0.21133
0.00377717	0.00363126	0.00392893	0.005 <= MAF < 0.05	0.21138
0.00377713	0.00363121	0.0039289	0.005 <= MAF < 0.05	0.21143
0.00377709	0.00363116	0.00392887	0.005 <= MAF < 0.05	0.21148
0.00377705	0.00363111	0.00392883	0.005 <= MAF < 0.05	0.21153
0.00377701	0.00363106	0.0039288	0.005 <= MAF < 0.05	0.211579
0.00377697	0.00363101	0.00392877	0.005 <= MAF < 0.05	0.211629
0.00377692	0.00363095	0.00392874	0.005 <= MAF < 0.05	0.211679
0.00377688	0.0036309	0.00392871	0.005 <= MAF < 0.05	0.211729
0.00377684	0.00363085	0.00392868	0.005 <= MAF < 0.05	0.211779
0.0037768	0.0036308	0.00392865	0.005 <= MAF < 0.05	0.211828
0.00377676	0.00363075	0.00392862	0.005 <= MAF < 0.05	0.211878
0.00377672	0.0036307	0.00392859	0.005 <= MAF < 0.05	0.211928
0.00377668	0.00363065	0.00392856	0.005 <= MAF < 0.05	0.211978
0.00377663	0.00363059	0.00392853	0.005 <= MAF < 0.05	0.212028
0.00377659	0.00363054	0.0039285	0.005 <= MAF < 0.05	0.212077
0.00377655	0.00363049	0.00392846	0.005 <= MAF < 0.05	0.212127
0.00377651	0.00363044	0.00392843	0.005 <= MAF < 0.05	0.212177
0.00377647	0.00363039	0.0039284	0.005 <= MAF < 0.05	0.212227
0.00377643	0.00363034	0.00392837	0.005 <= MAF < 0.05	0.212277
0.00377639	0.00363028	0.00392834	0.005 <= MAF < 0.05	0.212326
0.00377634	0.00363023	0.00392831	0.005 <= MAF < 0.05	0.212376
0.0037763	0.00363018	0.00392828	0.005 <= MAF < 0.05	0.212426
0.00377626	0.00363013	0.00392825	0.005 <= MAF < 0.05	0.212476
0.00377622	0.00363008	0.00392822	0.005 <= MAF < 0.05	0.212526
0.00377618	0.00363003	0.00392819	0.005 <= MAF < 0.05	0.212575
0.00377614	0.00362998	0.00392816	0.005 <= MAF < 0.05	0.212625
0.0037761	0.00362992	0.00392813	0.005 <= MAF < 0.05	0.212675
0.00377605	0.00362987	0.0039281	0.005 <= MAF < 0.05	0.212725
0.00377601	0.00362982	0.00392807	0.005 <= MAF < 0.05	0.212775
0.00377597	0.00362977	0.00392804	0.005 <= MAF < 0.05	0.212824
0.00377593	0.00362972	0.00392801	0.005 <= MAF < 0.05	0.212874
0.00377589	0.00362967	0.00392798	0.005 <= MAF < 0.05	0.212924
0.00377585	0.00362962	0.00392794	0.005 <= MAF < 0.05	0.212974
0.00377581	0.00362956	0.00392791	0.005 <= MAF < 0.05	0.213024
0.00377576	0.00362951	0.00392788	0.005 <= MAF < 0.05	0.213074
0.00377572	0.00362946	0.00392785	0.005 <= MAF < 0.05	0.213123
0.00377568	0.00362941	0.00392782	0.005 <= MAF < 0.05	0.213173
0.00377564	0.00362936	0.00392779	0.005 <= MAF < 0.05	0.213223
0.0037756	0.00362931	0.00392776	0.005 <= MAF < 0.05	0.213273
0.00377556	0.00362926	0.00392773	0.005 <= MAF < 0.05	0.213323
0.00377552	0.00362921	0.0039277	0.005 <= MAF < 0.05	0.213372
0.00377547	0.00362916	0.00392767	0.005 <= MAF < 0.05	0.213422
0.00377543	0.0036291	0.00392764	0.005 <= MAF < 0.05	0.213472
0.00377539	0.00362905	0.00392761	0.005 <= MAF < 0.05	0.213522
0.00377535	0.003629	0.00392758	0.005 <= MAF < 0.05	0.213572
0.00377531	0.00362895	0.00392755	0.005 <= MAF < 0.05	0.213621
0.00377527	0.0036289	0.00392752	0.005 <= MAF < 0.05	0.213671
0.00377523	0.00362885	0.00392749	0.005 <= MAF < 0.05	0.213721
0.00377519	0.0036288	0.00392746	0.005 <= MAF < 0.05	0.213771
0.00377515	0.00362875	0.00392743	0.005 <= MAF < 0.05	0.213821
0.0037751	0.0036287	0.0039274	0.005 <= MAF < 0.05	0.21387
0.00377506	0.00362864	0.00392737	0.005 <= MAF < 0.05	0.21392
0.00377502	0.00362859	0.00392733	0.005 <= MAF < 0.05	0.21397
0.00377498	0.00362854	0.0039273	0.005 <= MAF < 0.05	0.21402
0.00377494	0.00362849	0.00392727	0.005 <= MAF < 0.05	0.21407
0.0037749	0.00362844	0.00392724	0.005 <= MAF < 0.05	0.214119
0.00377486	0.00362839	0.00392721	0.005 <= MAF < 0.05	0.214169
0.00377482	0.00362834	0.00392718	0.005 <= MAF < 0.05	0.214219
0.00377478	0.00362829	0.00392715	0.005 <= MAF < 0.05	0.214269
0.00377473	0.00362824	0.00392712	0.005 <= MAF < 0.05	0.214319
0.00377469	0.00362818	0.00392709	0.005 <= MAF < 0.05	0.214368
0.00377465	0.00362813	0.00392706	0.005 <= MAF < 0.05	0.214418
0.00377461	0.00362808	0.00392703	0.005 <= MAF < 0.05	0.214468
0.00377457	0.00362803	0.003927	0.005 <= MAF < 0.05	0.214518
0.00377453	0.00362798	0.00392697	0.005 <= MAF < 0.05	0.214568
0.00377449	0.00362793	0.00392694	0.005 <= MAF < 0.05	0.214617
0.00377445	0.00362788	0.00392691	0.005 <= MAF < 0.05	0.214667
0.00377441	0.00362783	0.00392688	0.005 <= MAF < 0.05	0.214717
0.00377436	0.00362778	0.00392685	0.005 <= MAF < 0.05	0.214767
0.00377432	0.00362773	0.00392682	0.005 <= MAF < 0.05	0.214817
0.00377428	0.00362768	0.00392679	0.005 <= MAF < 0.05	0.214866
0.00377424	0.00362763	0.00392676	0.005 <= MAF < 0.05	0.214916
0.0037742	0.00362758	0.00392673	0.005 <= MAF < 0.05	0.214966
0.00377416	0.00362752	0.0039267	0.005 <= MAF < 0.05	0.215016
0.00377412	0.00362747	0.00392667	0.005 <= MAF < 0.05	0.215066
0.00377408	0.00362742	0.00392664	0.005 <= MAF < 0.05	0.215116
0.00377404	0.00362737	0.00392661	0.005 <= MAF < 0.05	0.215165
0.003774	0.00362732	0.00392658	0.005 <= MAF < 0.05	0.215215
0.00377395	0.00362727	0.00392655	0.005 <= MAF < 0.05	0.215265
0.00377391	0.00362722	0.00392652	0.005 <= MAF < 0.05	0.215315
0.00377387	0.00362717	0.00392649	0.005 <= MAF < 0.05	0.215365
0.00377383	0.00362712	0.00392646	0.005 <= MAF < 0.05	0.215414
0.00377379	0.00362707	0.00392643	0.005 <= MAF < 0.05	0.215464
0.00377375	0.00362702	0.0039264	0.005 <= MAF < 0.05	0.215514
0.00377371	0.00362697	0.00392637	0.005 <= MAF < 0.05	0.215564
0.00377367	0.00362692	0.00392634	0.005 <= MAF < 0.05	0.215614
0.00377363	0.00362686	0.00392631	0.005 <= MAF < 0.05	0.215663
0.00377359	0.00362681	0.00392628	0.005 <= MAF < 0.05	0.215713
0.00377355	0.00362676	0.00392625	0.005 <= MAF < 0.05	0.215763
0.0037735	0.00362671	0.00392622	0.005 <= MAF < 0.05	0.215813
0.00377346	0.00362666	0.00392619	0.005 <= MAF < 0.05	0.215863
0.00377342	0.00362661	0.00392616	0.005 <= MAF < 0.05	0.215912
0.00377338	0.00362656	0.00392613	0.005 <= MAF < 0.05	0.215962
0.00377334	0.00362651	0.0039261	0.005 <= MAF < 0.05	0.216012
0.0037733	0.00362646	0.00392607	0.005 <= MAF < 0.05	0.216062
0.00377326	0.00362641	0.00392604	0.005 <= MAF < 0.05	0.216112
0.00377322	0.00362636	0.00392601	0.005 <= MAF < 0.05	0.216161
0.00377318	0.00362631	0.00392598	0.005 <= MAF < 0.05	0.216211
0.00377314	0.00362626	0.00392595	0.005 <= MAF < 0.05	0.216261
0.0037731	0.00362621	0.00392592	0.005 <= MAF < 0.05	0.216311
0.00377306	0.00362616	0.00392589	0.005 <= MAF < 0.05	0.216361
0.00377302	0.00362611	0.00392586	0.005 <= MAF < 0.05	0.21641
0.00377298	0.00362605	0.00392583	0.005 <= MAF < 0.05	0.21646
0.00377293	0.003626	0.0039258	0.005 <= MAF < 0.05	0.21651
0.0037729	0.00362596	0.00392577	0.005 <= MAF < 0.05	0.21656
0.00377285	0.0036259	0.00392574	0.005 <= MAF < 0.05	0.21661
0.00377281	0.00362585	0.00392571	0.005 <= MAF < 0.05	0.216659
0.00377277	0.0036258	0.00392568	0.005 <= MAF < 0.05	0.216709
0.00377273	0.00362575	0.00392565	0.005 <= MAF < 0.05	0.216759
0.00377269	0.0036257	0.00392562	0.005 <= MAF < 0.05	0.216809
0.00377265	0.00362565	0.00392559	0.005 <= MAF < 0.05	0.216859
0.00377261	0.0036256	0.00392556	0.005 <= MAF < 0.05	0.216908
0.00377257	0.00362555	0.00392553	0.005 <= MAF < 0.05	0.216958
0.00377253	0.0036255	0.0039255	0.005 <= MAF < 0.05	0.217008
0.00377249	0.00362545	0.00392547	0.005 <= MAF < 0.05	0.217058
0.00377245	0.0036254	0.00392544	0.005 <= MAF < 0.05	0.217108
0.00377241	0.00362535	0.00392541	0.005 <= MAF < 0.05	0.217158
0.00377237	0.0036253	0.00392538	0.005 <= MAF < 0.05	0.217207
0.00377233	0.00362525	0.00392535	0.005 <= MAF < 0.05	0.217257
0.00377229	0.0036252	0.00392532	0.005 <= MAF < 0.05	0.217307
0.00377225	0.00362515	0.00392529	0.005 <= MAF < 0.05	0.217357
0.0037722	0.0036251	0.00392526	0.005 <= MAF < 0.05	0.217407
0.00377217	0.00362505	0.00392523	0.005 <= MAF < 0.05	0.217456
0.00377212	0.003625	0.0039252	0.005 <= MAF < 0.05	0.217506
0.00377208	0.00362495	0.00392517	0.005 <= MAF < 0.05	0.217556
0.00377204	0.0036249	0.00392514	0.005 <= MAF < 0.05	0.217606
0.003772	0.00362485	0.00392511	0.005 <= MAF < 0.05	0.217656
0.00377196	0.0036248	0.00392508	0.005 <= MAF < 0.05	0.217705
0.00377192	0.00362475	0.00392505	0.005 <= MAF < 0.05	0.217755
0.00377188	0.0036247	0.00392502	0.005 <= MAF < 0.05	0.217805
0.00377184	0.00362465	0.00392499	0.005 <= MAF < 0.05	0.217855
0.0037718	0.0036246	0.00392496	0.005 <= MAF < 0.05	0.217905
0.00377176	0.00362455	0.00392493	0.005 <= MAF < 0.05	0.217954
0.00377172	0.0036245	0.0039249	0.005 <= MAF < 0.05	0.218004
0.00377168	0.00362445	0.00392487	0.005 <= MAF < 0.05	0.218054
0.00377164	0.0036244	0.00392484	0.005 <= MAF < 0.05	0.218104
0.0037716	0.00362435	0.00392481	0.005 <= MAF < 0.05	0.218154
0.00377156	0.0036243	0.00392478	0.005 <= MAF < 0.05	0.218203
0.00377152	0.00362425	0.00392475	0.005 <= MAF < 0.05	0.218253
0.00377148	0.0036242	0.00392472	0.005 <= MAF < 0.05	0.218303
0.00377144	0.00362415	0.00392469	0.005 <= MAF < 0.05	0.218353
0.0037714	0.0036241	0.00392466	0.005 <= MAF < 0.05	0.218403
0.00377136	0.00362405	0.00392463	0.005 <= MAF < 0.05	0.218452
0.00377132	0.003624	0.0039246	0.005 <= MAF < 0.05	0.218502
0.00377128	0.00362395	0.00392457	0.005 <= MAF < 0.05	0.218552
0.00377124	0.0036239	0.00392454	0.005 <= MAF < 0.05	0.218602
0.0037712	0.00362385	0.00392451	0.005 <= MAF < 0.05	0.218652
0.00377116	0.0036238	0.00392449	0.005 <= MAF < 0.05	0.218701
0.00377112	0.00362375	0.00392446	0.005 <= MAF < 0.05	0.218751
0.00377108	0.0036237	0.00392443	0.005 <= MAF < 0.05	0.218801
0.00377103	0.00362365	0.0039244	0.005 <= MAF < 0.05	0.218851
0.003771	0.0036236	0.00392437	0.005 <= MAF < 0.05	0.218901
0.00377095	0.00362355	0.00392434	0.005 <= MAF < 0.05	0.21895
0.00377092	0.0036235	0.00392431	0.005 <= MAF < 0.05	0.219
0.00377087	0.00362345	0.00392428	0.005 <= MAF < 0.05	0.21905
0.00377083	0.0036234	0.00392425	0.005 <= MAF < 0.05	0.2191
0.00377079	0.00362335	0.00392422	0.005 <= MAF < 0.05	0.21915
0.00377075	0.0036233	0.00392419	0.005 <= MAF < 0.05	0.2192
0.00377071	0.00362325	0.00392416	0.005 <= MAF < 0.05	0.219249
0.00377067	0.0036232	0.00392413	0.005 <= MAF < 0.05	0.219299
0.00377063	0.00362315	0.0039241	0.005 <= MAF < 0.05	0.219349
0.00377059	0.0036231	0.00392407	0.005 <= MAF < 0.05	0.219399
0.00377055	0.00362305	0.00392404	0.005 <= MAF < 0.05	0.219449
0.00377051	0.003623	0.00392401	0.005 <= MAF < 0.05	0.219498
0.00377047	0.00362295	0.00392398	0.005 <= MAF < 0.05	0.219548
0.00377043	0.0036229	0.00392395	0.005 <= MAF < 0.05	0.219598
0.00377039	0.00362285	0.00392392	0.005 <= MAF < 0.05	0.219648
0.00377035	0.0036228	0.00392389	0.005 <= MAF < 0.05	0.219698
0.00377031	0.00362275	0.00392387	0.005 <= MAF < 0.05	0.219747
0.00377027	0.0036227	0.00392383	0.005 <= MAF < 0.05	0.219797
0.00377023	0.00362265	0.00392381	0.005 <= MAF < 0.05	0.219847
0.00377019	0.0036226	0.00392378	0.005 <= MAF < 0.05	0.219897
0.00377015	0.00362255	0.00392375	0.005 <= MAF < 0.05	0.219947
0.00377011	0.0036225	0.00392372	0.005 <= MAF < 0.05	0.219996
0.00377007	0.00362245	0.00392369	0.005 <= MAF < 0.05	0.220046
0.00377003	0.0036224	0.00392366	0.005 <= MAF < 0.05	0.220096
0.00376999	0.00362235	0.00392363	0.005 <= MAF < 0.05	0.220146
0.00376995	0.0036223	0.0039236	0.005 <= MAF < 0.05	0.220196
0.00376991	0.00362225	0.00392357	0.005 <= MAF < 0.05	0.220245
0.00376987	0.0036222	0.00392354	0.005 <= MAF < 0.05	0.220295
0.00376983	0.00362215	0.00392351	0.005 <= MAF < 0.05	0.220345
0.00376979	0.0036221	0.00392348	0.005 <= MAF < 0.05	0.220395
0.00376975	0.00362205	0.00392345	0.005 <= MAF < 0.05	0.220445
0.00376971	0.003622	0.00392342	0.005 <= MAF < 0.05	0.220494
0.00376967	0.00362196	0.00392339	0.005 <= MAF < 0.05	0.220544
0.00376963	0.0036219	0.00392336	0.005 <= MAF < 0.05	0.220594
0.00376959	0.00362186	0.00392334	0.005 <= MAF < 0.05	0.220644
0.00376955	0.00362181	0.00392331	0.005 <= MAF < 0.05	0.220694
0.00376952	0.00362176	0.00392328	0.005 <= MAF < 0.05	0.220743
0.00376947	0.00362171	0.00392325	0.005 <= MAF < 0.05	0.220793
0.00376943	0.00362166	0.00392322	0.005 <= MAF < 0.05	0.220843
0.0037694	0.00362161	0.00392319	0.005 <= MAF < 0.05	0.220893
0.00376935	0.00362156	0.00392316	0.005 <= MAF < 0.05	0.220943
0.00376932	0.00362151	0.00392313	0.005 <= MAF < 0.05	0.220992
0.00376928	0.00362146	0.0039231	0.005 <= MAF < 0.05	0.221042
0.00376924	0.00362141	0.00392307	0.005 <= MAF < 0.05	0.221092
0.0037692	0.00362136	0.00392304	0.005 <= MAF < 0.05	0.221142
0.00376916	0.00362131	0.00392301	0.005 <= MAF < 0.05	0.221192
0.00376912	0.00362126	0.00392298	0.005 <= MAF < 0.05	0.221242
0.00376908	0.00362121	0.00392295	0.005 <= MAF < 0.05	0.221291
0.00376904	0.00362116	0.00392293	0.005 <= MAF < 0.05	0.221341
0.003769	0.00362111	0.0039229	0.005 <= MAF < 0.05	0.221391
0.00376896	0.00362107	0.00392287	0.005 <= MAF < 0.05	0.221441
0.00376892	0.00362101	0.00392284	0.005 <= MAF < 0.05	0.221491
0.00376888	0.00362097	0.00392281	0.005 <= MAF < 0.05	0.22154
0.00376884	0.00362092	0.00392278	0.005 <= MAF < 0.05	0.22159
0.0037688	0.00362087	0.00392275	0.005 <= MAF < 0.05	0.22164
0.00376876	0.00362082	0.00392272	0.005 <= MAF < 0.05	0.22169
0.00376872	0.00362077	0.00392269	0.005 <= MAF < 0.05	0.22174
0.00376868	0.00362072	0.00392266	0.005 <= MAF < 0.05	0.221789
0.00376864	0.00362067	0.00392263	0.005 <= MAF < 0.05	0.221839
0.0037686	0.00362062	0.00392261	0.005 <= MAF < 0.05	0.221889
0.00376856	0.00362057	0.00392258	0.005 <= MAF < 0.05	0.221939
0.00376852	0.00362052	0.00392255	0.005 <= MAF < 0.05	0.221989
0.00376848	0.00362047	0.00392252	0.005 <= MAF < 0.05	0.222038
0.00376844	0.00362042	0.00392249	0.005 <= MAF < 0.05	0.222088
0.0037684	0.00362037	0.00392246	0.005 <= MAF < 0.05	0.222138
0.00376836	0.00362033	0.00392243	0.005 <= MAF < 0.05	0.222188
0.00376832	0.00362028	0.0039224	0.005 <= MAF < 0.05	0.222238
0.00376828	0.00362023	0.00392237	0.005 <= MAF < 0.05	0.222287
0.00376824	0.00362018	0.00392234	0.005 <= MAF < 0.05	0.222337
0.00376821	0.00362013	0.00392231	0.005 <= MAF < 0.05	0.222387
0.00376817	0.00362008	0.00392229	0.005 <= MAF < 0.05	0.222437
0.00376813	0.00362003	0.00392226	0.005 <= MAF < 0.05	0.222487
0.00376809	0.00361998	0.00392223	0.005 <= MAF < 0.05	0.222536
0.00376805	0.00361993	0.0039222	0.005 <= MAF < 0.05	0.222586
0.00376801	0.00361988	0.00392217	0.005 <= MAF < 0.05	0.222636
0.00376797	0.00361983	0.00392214	0.005 <= MAF < 0.05	0.222686
0.00376793	0.00361978	0.00392211	0.005 <= MAF < 0.05	0.222736
0.00376789	0.00361974	0.00392208	0.005 <= MAF < 0.05	0.222785
0.00376785	0.00361969	0.00392205	0.005 <= MAF < 0.05	0.222835
0.00376781	0.00361964	0.00392202	0.005 <= MAF < 0.05	0.222885
0.00376777	0.00361959	0.003922	0.005 <= MAF < 0.05	0.222935
0.00376773	0.00361954	0.00392197	0.005 <= MAF < 0.05	0.222985
0.00376769	0.00361949	0.00392194	0.005 <= MAF < 0.05	0.223035
0.00376765	0.00361944	0.00392191	0.005 <= MAF < 0.05	0.223084
0.00376761	0.00361939	0.00392188	0.005 <= MAF < 0.05	0.223134
0.00376757	0.00361934	0.00392185	0.005 <= MAF < 0.05	0.223184
0.00376753	0.00361929	0.00392182	0.005 <= MAF < 0.05	0.223234
0.0037675	0.00361925	0.00392179	0.005 <= MAF < 0.05	0.223284
0.00376746	0.0036192	0.00392176	0.005 <= MAF < 0.05	0.223333
0.00376742	0.00361915	0.00392173	0.005 <= MAF < 0.05	0.223383
0.00376738	0.0036191	0.00392171	0.005 <= MAF < 0.05	0.223433
0.00376734	0.00361905	0.00392168	0.005 <= MAF < 0.05	0.223483
0.0037673	0.003619	0.00392165	0.005 <= MAF < 0.05	0.223533
0.00376726	0.00361895	0.00392162	0.005 <= MAF < 0.05	0.223582
0.00376722	0.0036189	0.00392159	0.005 <= MAF < 0.05	0.223632
0.00376718	0.00361885	0.00392156	0.005 <= MAF < 0.05	0.223682
0.00376714	0.00361881	0.00392153	0.005 <= MAF < 0.05	0.223732
0.0037671	0.00361876	0.0039215	0.005 <= MAF < 0.05	0.223782
0.00376706	0.00361871	0.00392147	0.005 <= MAF < 0.05	0.223831
0.00376702	0.00361866	0.00392145	0.005 <= MAF < 0.05	0.223881
0.00376698	0.00361861	0.00392142	0.005 <= MAF < 0.05	0.223931
0.00376694	0.00361856	0.00392139	0.005 <= MAF < 0.05	0.223981
0.00376691	0.00361851	0.00392136	0.005 <= MAF < 0.05	0.224031
0.00376687	0.00361846	0.00392133	0.005 <= MAF < 0.05	0.22408
0.00376683	0.00361841	0.0039213	0.005 <= MAF < 0.05	0.22413
0.00376679	0.00361837	0.00392127	0.005 <= MAF < 0.05	0.22418
0.00376675	0.00361832	0.00392125	0.005 <= MAF < 0.05	0.22423
0.00376671	0.00361827	0.00392122	0.005 <= MAF < 0.05	0.22428
0.00376667	0.00361822	0.00392119	0.005 <= MAF < 0.05	0.224329
0.00376663	0.00361817	0.00392116	0.005 <= MAF < 0.05	0.224379
0.00376659	0.00361812	0.00392113	0.005 <= MAF < 0.05	0.224429
0.00376655	0.00361807	0.0039211	0.005 <= MAF < 0.05	0.224479
0.00376651	0.00361803	0.00392107	0.005 <= MAF < 0.05	0.224529
0.00376648	0.00361798	0.00392104	0.005 <= MAF < 0.05	0.224578
0.00376644	0.00361793	0.00392101	0.005 <= MAF < 0.05	0.224628
0.0037664	0.00361788	0.00392099	0.005 <= MAF < 0.05	0.224678
0.00376636	0.00361783	0.00392096	0.005 <= MAF < 0.05	0.224728
0.00376632	0.00361778	0.00392093	0.005 <= MAF < 0.05	0.224778
0.00376628	0.00361773	0.0039209	0.005 <= MAF < 0.05	0.224827
0.00376624	0.00361768	0.00392087	0.005 <= MAF < 0.05	0.224877
0.0037662	0.00361764	0.00392084	0.005 <= MAF < 0.05	0.224927
0.00376616	0.00361759	0.00392081	0.005 <= MAF < 0.05	0.224977
0.00376612	0.00361754	0.00392079	0.005 <= MAF < 0.05	0.225027
0.00376608	0.00361749	0.00392076	0.005 <= MAF < 0.05	0.225077
0.00376604	0.00361744	0.00392073	0.005 <= MAF < 0.05	0.225126
0.00376601	0.00361739	0.0039207	0.005 <= MAF < 0.05	0.225176
0.00376597	0.00361735	0.00392067	0.005 <= MAF < 0.05	0.225226
0.00376593	0.0036173	0.00392064	0.005 <= MAF < 0.05	0.225276
0.00376589	0.00361725	0.00392061	0.005 <= MAF < 0.05	0.225326
0.00376585	0.0036172	0.00392058	0.005 <= MAF < 0.05	0.225375
0.00376581	0.00361715	0.00392056	0.005 <= MAF < 0.05	0.225425
0.00376577	0.0036171	0.00392053	0.005 <= MAF < 0.05	0.225475
0.00376573	0.00361705	0.0039205	0.005 <= MAF < 0.05	0.225525
0.00376569	0.00361701	0.00392047	0.005 <= MAF < 0.05	0.225575
0.00376566	0.00361696	0.00392044	0.005 <= MAF < 0.05	0.225624
0.00376562	0.00361691	0.00392041	0.005 <= MAF < 0.05	0.225674
0.00376558	0.00361686	0.00392039	0.005 <= MAF < 0.05	0.225724
0.00376554	0.00361681	0.00392036	0.005 <= MAF < 0.05	0.225774
0.0037655	0.00361676	0.00392033	0.005 <= MAF < 0.05	0.225824
0.00376546	0.00361671	0.0039203	0.005 <= MAF < 0.05	0.225873
0.00376542	0.00361667	0.00392027	0.005 <= MAF < 0.05	0.225923
0.00376538	0.00361662	0.00392024	0.005 <= MAF < 0.05	0.225973
0.00376534	0.00361657	0.00392021	0.005 <= MAF < 0.05	0.226023
0.00376531	0.00361652	0.00392019	0.005 <= MAF < 0.05	0.226073
0.00376527	0.00361647	0.00392016	0.005 <= MAF < 0.05	0.226122
0.00376523	0.00361642	0.00392013	0.005 <= MAF < 0.05	0.226172
0.00376519	0.00361638	0.0039201	0.005 <= MAF < 0.05	0.226222
0.00376515	0.00361633	0.00392007	0.005 <= MAF < 0.05	0.226272
0.00376511	0.00361628	0.00392004	0.005 <= MAF < 0.05	0.226322
0.00376507	0.00361623	0.00392001	0.005 <= MAF < 0.05	0.226371
0.00376503	0.00361618	0.00391999	0.005 <= MAF < 0.05	0.226421
0.003765	0.00361613	0.00391996	0.005 <= MAF < 0.05	0.226471
0.00376496	0.00361609	0.00391993	0.005 <= MAF < 0.05	0.226521
0.00376492	0.00361604	0.0039199	0.005 <= MAF < 0.05	0.226571
0.00376488	0.00361599	0.00391987	0.005 <= MAF < 0.05	0.22662
0.00376484	0.00361594	0.00391984	0.005 <= MAF < 0.05	0.22667
0.0037648	0.00361589	0.00391982	0.005 <= MAF < 0.05	0.22672
0.00376476	0.00361585	0.00391979	0.005 <= MAF < 0.05	0.22677
0.00376472	0.0036158	0.00391976	0.005 <= MAF < 0.05	0.22682
0.00376468	0.00361575	0.00391973	0.005 <= MAF < 0.05	0.226869
0.00376465	0.0036157	0.0039197	0.005 <= MAF < 0.05	0.226919
0.00376461	0.00361565	0.00391967	0.005 <= MAF < 0.05	0.226969
0.00376457	0.00361561	0.00391965	0.005 <= MAF < 0.05	0.227019
0.00376453	0.00361556	0.00391962	0.005 <= MAF < 0.05	0.227069
0.00376449	0.00361551	0.00391959	0.005 <= MAF < 0.05	0.227119
0.00376445	0.00361546	0.00391956	0.005 <= MAF < 0.05	0.227168
0.00376441	0.00361541	0.00391953	0.005 <= MAF < 0.05	0.227218
0.00376437	0.00361536	0.0039195	0.005 <= MAF < 0.05	0.227268
0.00376434	0.00361532	0.00391948	0.005 <= MAF < 0.05	0.227318
0.0037643	0.00361527	0.00391945	0.005 <= MAF < 0.05	0.227368
0.00376426	0.00361522	0.00391942	0.005 <= MAF < 0.05	0.227417
0.00376422	0.00361517	0.00391939	0.005 <= MAF < 0.05	0.227467
0.00376418	0.00361512	0.00391936	0.005 <= MAF < 0.05	0.227517
0.00376414	0.00361508	0.00391933	0.005 <= MAF < 0.05	0.227567
0.0037641	0.00361503	0.00391931	0.005 <= MAF < 0.05	0.227617
0.00376407	0.00361498	0.00391928	0.005 <= MAF < 0.05	0.227666
0.00376403	0.00361493	0.00391925	0.005 <= MAF < 0.05	0.227716
0.00376399	0.00361488	0.00391922	0.005 <= MAF < 0.05	0.227766
0.00376395	0.00361483	0.00391919	0.005 <= MAF < 0.05	0.227816
0.00376391	0.00361479	0.00391916	0.005 <= MAF < 0.05	0.227866
0.00376387	0.00361474	0.00391914	0.005 <= MAF < 0.05	0.227915
0.00376384	0.00361469	0.00391911	0.005 <= MAF < 0.05	0.227965
0.0037638	0.00361464	0.00391908	0.005 <= MAF < 0.05	0.228015
0.00376376	0.0036146	0.00391905	0.005 <= MAF < 0.05	0.228065
0.00376372	0.00361455	0.00391902	0.005 <= MAF < 0.05	0.228115
0.00376368	0.0036145	0.00391899	0.005 <= MAF < 0.05	0.228164
0.00376364	0.00361445	0.00391897	0.005 <= MAF < 0.05	0.228214
0.0037636	0.0036144	0.00391894	0.005 <= MAF < 0.05	0.228264
0.00376357	0.00361436	0.00391891	0.005 <= MAF < 0.05	0.228314
0.00376353	0.00361431	0.00391888	0.005 <= MAF < 0.05	0.228364
0.00376349	0.00361426	0.00391885	0.005 <= MAF < 0.05	0.228413
0.00376345	0.00361421	0.00391883	0.005 <= MAF < 0.05	0.228463
0.00376341	0.00361416	0.0039188	0.005 <= MAF < 0.05	0.228513
0.00376337	0.00361412	0.00391877	0.005 <= MAF < 0.05	0.228563
0.00376334	0.00361407	0.00391874	0.005 <= MAF < 0.05	0.228613
0.0037633	0.00361402	0.00391871	0.005 <= MAF < 0.05	0.228662
0.00376326	0.00361397	0.00391869	0.005 <= MAF < 0.05	0.228712
0.00376322	0.00361393	0.00391866	0.005 <= MAF < 0.05	0.228762
0.00376318	0.00361388	0.00391863	0.005 <= MAF < 0.05	0.228812
0.00376314	0.00361383	0.0039186	0.005 <= MAF < 0.05	0.228862
0.00376311	0.00361378	0.00391857	0.005 <= MAF < 0.05	0.228911
0.00376307	0.00361373	0.00391854	0.005 <= MAF < 0.05	0.228961
0.00376303	0.00361369	0.00391852	0.005 <= MAF < 0.05	0.229011
0.00376299	0.00361364	0.00391849	0.005 <= MAF < 0.05	0.229061
0.00376295	0.00361359	0.00391846	0.005 <= MAF < 0.05	0.229111
0.00376291	0.00361354	0.00391843	0.005 <= MAF < 0.05	0.229161
0.00376288	0.0036135	0.0039184	0.005 <= MAF < 0.05	0.22921
0.00376284	0.00361345	0.00391838	0.005 <= MAF < 0.05	0.22926
0.0037628	0.0036134	0.00391835	0.005 <= MAF < 0.05	0.22931
0.00376276	0.00361335	0.00391832	0.005 <= MAF < 0.05	0.22936
0.00376272	0.0036133	0.00391829	0.005 <= MAF < 0.05	0.22941
0.00376268	0.00361326	0.00391826	0.005 <= MAF < 0.05	0.229459
0.00376264	0.00361321	0.00391824	0.005 <= MAF < 0.05	0.229509
0.00376261	0.00361316	0.00391821	0.005 <= MAF < 0.05	0.229559
0.00376257	0.00361312	0.00391818	0.005 <= MAF < 0.05	0.229609
0.00376253	0.00361307	0.00391815	0.005 <= MAF < 0.05	0.229659
0.00376249	0.00361302	0.00391812	0.005 <= MAF < 0.05	0.229708
0.00376245	0.00361297	0.0039181	0.005 <= MAF < 0.05	0.229758
0.00376242	0.00361292	0.00391807	0.005 <= MAF < 0.05	0.229808
0.00376238	0.00361288	0.00391804	0.005 <= MAF < 0.05	0.229858
0.00376234	0.00361283	0.00391801	0.005 <= MAF < 0.05	0.229908
0.0037623	0.00361278	0.00391798	0.005 <= MAF < 0.05	0.229957
0.00376226	0.00361273	0.00391796	0.005 <= MAF < 0.05	0.230007
0.00376223	0.00361269	0.00391793	0.005 <= MAF < 0.05	0.230057
0.00376219	0.00361264	0.0039179	0.005 <= MAF < 0.05	0.230107
0.00376215	0.00361259	0.00391787	0.005 <= MAF < 0.05	0.230157
0.00376211	0.00361254	0.00391784	0.005 <= MAF < 0.05	0.230206
0.00376207	0.0036125	0.00391782	0.005 <= MAF < 0.05	0.230256
0.00376203	0.00361245	0.00391779	0.005 <= MAF < 0.05	0.230306
0.003762	0.0036124	0.00391776	0.005 <= MAF < 0.05	0.230356
0.00376196	0.00361235	0.00391773	0.005 <= MAF < 0.05	0.230406
0.00376192	0.00361231	0.00391771	0.005 <= MAF < 0.05	0.230455
0.00376188	0.00361226	0.00391768	0.005 <= MAF < 0.05	0.230505
0.00376184	0.00361221	0.00391765	0.005 <= MAF < 0.05	0.230555
0.00376181	0.00361216	0.00391762	0.005 <= MAF < 0.05	0.230605
0.00376177	0.00361212	0.0039176	0.005 <= MAF < 0.05	0.230655
0.00376173	0.00361207	0.00391757	0.005 <= MAF < 0.05	0.230704
0.00376169	0.00361202	0.00391754	0.005 <= MAF < 0.05	0.230754
0.00376165	0.00361197	0.00391751	0.005 <= MAF < 0.05	0.230804
0.00376162	0.00361193	0.00391748	0.005 <= MAF < 0.05	0.230854
0.00376158	0.00361188	0.00391746	0.005 <= MAF < 0.05	0.230904
0.00376154	0.00361183	0.00391743	0.005 <= MAF < 0.05	0.230953
0.0037615	0.00361179	0.0039174	0.005 <= MAF < 0.05	0.231003
0.00376146	0.00361174	0.00391737	0.005 <= MAF < 0.05	0.231053
0.00376143	0.00361169	0.00391734	0.005 <= MAF < 0.05	0.231103
0.00376139	0.00361164	0.00391732	0.005 <= MAF < 0.05	0.231153
0.00376135	0.0036116	0.00391729	0.005 <= MAF < 0.05	0.231203
0.00376131	0.00361155	0.00391726	0.005 <= MAF < 0.05	0.231252
0.00376127	0.0036115	0.00391723	0.005 <= MAF < 0.05	0.231302
0.00376124	0.00361145	0.00391721	0.005 <= MAF < 0.05	0.231352
0.0037612	0.00361141	0.00391718	0.005 <= MAF < 0.05	0.231402
0.00376116	0.00361136	0.00391715	0.005 <= MAF < 0.05	0.231452
0.00376112	0.00361131	0.00391712	0.005 <= MAF < 0.05	0.231501
0.00376108	0.00361126	0.00391709	0.005 <= MAF < 0.05	0.231551
0.00376105	0.00361122	0.00391707	0.005 <= MAF < 0.05	0.231601
0.00376101	0.00361117	0.00391704	0.005 <= MAF < 0.05	0.231651
0.00376097	0.00361112	0.00391701	0.005 <= MAF < 0.05	0.231701
0.00376093	0.00361108	0.00391698	0.005 <= MAF < 0.05	0.23175
0.0037609	0.00361103	0.00391696	0.005 <= MAF < 0.05	0.2318
0.00376086	0.00361098	0.00391693	0.005 <= MAF < 0.05	0.23185
0.00376082	0.00361094	0.0039169	0.005 <= MAF < 0.05	0.2319
0.00376078	0.00361089	0.00391687	0.005 <= MAF < 0.05	0.23195
0.00376074	0.00361084	0.00391685	0.005 <= MAF < 0.05	0.231999
0.00376071	0.00361079	0.00391682	0.005 <= MAF < 0.05	0.232049
0.00376067	0.00361075	0.00391679	0.005 <= MAF < 0.05	0.232099
0.00376063	0.0036107	0.00391676	0.005 <= MAF < 0.05	0.232149
0.00376059	0.00361065	0.00391674	0.005 <= MAF < 0.05	0.232199
0.00376056	0.0036106	0.00391671	0.005 <= MAF < 0.05	0.232248
0.00376052	0.00361056	0.00391668	0.005 <= MAF < 0.05	0.232298
0.00376048	0.00361051	0.00391665	0.005 <= MAF < 0.05	0.232348
0.00376044	0.00361046	0.00391662	0.005 <= MAF < 0.05	0.232398
0.0037604	0.00361042	0.0039166	0.005 <= MAF < 0.05	0.232448
0.00376037	0.00361037	0.00391657	0.005 <= MAF < 0.05	0.232497
0.00376033	0.00361032	0.00391654	0.005 <= MAF < 0.05	0.232547
0.00376029	0.00361028	0.00391651	0.005 <= MAF < 0.05	0.232597
0.00376025	0.00361023	0.00391649	0.005 <= MAF < 0.05	0.232647
0.00376021	0.00361018	0.00391646	0.005 <= MAF < 0.05	0.232697
0.00376018	0.00361013	0.00391643	0.005 <= MAF < 0.05	0.232746
0.00376014	0.00361009	0.0039164	0.005 <= MAF < 0.05	0.232796
0.0037601	0.00361004	0.00391638	0.005 <= MAF < 0.05	0.232846
0.00376006	0.00360999	0.00391635	0.005 <= MAF < 0.05	0.232896
0.00376003	0.00360995	0.00391632	0.005 <= MAF < 0.05	0.232946
0.00375999	0.0036099	0.00391629	0.005 <= MAF < 0.05	0.232995
0.00375995	0.00360985	0.00391627	0.005 <= MAF < 0.05	0.233045
0.00375991	0.00360981	0.00391624	0.005 <= MAF < 0.05	0.233095
0.00375988	0.00360976	0.00391621	0.005 <= MAF < 0.05	0.233145
0.00375984	0.00360971	0.00391618	0.005 <= MAF < 0.05	0.233195
0.0037598	0.00360967	0.00391616	0.005 <= MAF < 0.05	0.233245
0.00375976	0.00360962	0.00391613	0.005 <= MAF < 0.05	0.233294
0.00375973	0.00360957	0.0039161	0.005 <= MAF < 0.05	0.233344
0.00375969	0.00360953	0.00391607	0.005 <= MAF < 0.05	0.233394
0.00375965	0.00360948	0.00391605	0.005 <= MAF < 0.05	0.233444
0.00375961	0.00360943	0.00391602	0.005 <= MAF < 0.05	0.233494
0.00375957	0.00360938	0.00391599	0.005 <= MAF < 0.05	0.233543
0.00375954	0.00360934	0.00391596	0.005 <= MAF < 0.05	0.233593
0.0037595	0.00360929	0.00391594	0.005 <= MAF < 0.05	0.233643
0.00375946	0.00360924	0.00391591	0.005 <= MAF < 0.05	0.233693
0.00375942	0.0036092	0.00391588	0.005 <= MAF < 0.05	0.233743
0.00375939	0.00360915	0.00391586	0.005 <= MAF < 0.05	0.233792
0.00375935	0.0036091	0.00391583	0.005 <= MAF < 0.05	0.233842
0.00375931	0.00360906	0.0039158	0.005 <= MAF < 0.05	0.233892
0.00375927	0.00360901	0.00391577	0.005 <= MAF < 0.05	0.233942
0.00375924	0.00360896	0.00391574	0.005 <= MAF < 0.05	0.233992
0.0037592	0.00360892	0.00391572	0.005 <= MAF < 0.05	0.234041
0.00375916	0.00360887	0.00391569	0.005 <= MAF < 0.05	0.234091
0.00375912	0.00360882	0.00391566	0.005 <= MAF < 0.05	0.234141
0.00375909	0.00360878	0.00391564	0.005 <= MAF < 0.05	0.234191
0.00375905	0.00360873	0.00391561	0.005 <= MAF < 0.05	0.234241
0.00375901	0.00360868	0.00391558	0.005 <= MAF < 0.05	0.23429
0.00375898	0.00360864	0.00391555	0.005 <= MAF < 0.05	0.23434
0.00375894	0.00360859	0.00391553	0.005 <= MAF < 0.05	0.23439
0.0037589	0.00360854	0.0039155	0.005 <= MAF < 0.05	0.23444
0.00375886	0.0036085	0.00391547	0.005 <= MAF < 0.05	0.23449
0.00375883	0.00360845	0.00391545	0.005 <= MAF < 0.05	0.234539
0.00375879	0.0036084	0.00391542	0.005 <= MAF < 0.05	0.234589
0.00375875	0.00360836	0.00391539	0.005 <= MAF < 0.05	0.234639
0.00375871	0.00360831	0.00391536	0.005 <= MAF < 0.05	0.234689
0.00375868	0.00360826	0.00391533	0.005 <= MAF < 0.05	0.234739
0.00375864	0.00360822	0.00391531	0.005 <= MAF < 0.05	0.234788
0.0037586	0.00360817	0.00391528	0.005 <= MAF < 0.05	0.234838
0.00375857	0.00360812	0.00391525	0.005 <= MAF < 0.05	0.234888
0.00375853	0.00360808	0.00391523	0.005 <= MAF < 0.05	0.234938
0.00375849	0.00360803	0.0039152	0.005 <= MAF < 0.05	0.234988
0.00375845	0.00360798	0.00391517	0.005 <= MAF < 0.05	0.235038
0.00375842	0.00360794	0.00391515	0.005 <= MAF < 0.05	0.235087
0.00375838	0.00360789	0.00391512	0.005 <= MAF < 0.05	0.235137
0.00375834	0.00360784	0.00391509	0.005 <= MAF < 0.05	0.235187
0.0037583	0.0036078	0.00391506	0.005 <= MAF < 0.05	0.235237
0.00375827	0.00360775	0.00391504	0.005 <= MAF < 0.05	0.235287
0.00375823	0.00360771	0.00391501	0.005 <= MAF < 0.05	0.235336
0.00375819	0.00360766	0.00391498	0.005 <= MAF < 0.05	0.235386
0.00375815	0.00360761	0.00391495	0.005 <= MAF < 0.05	0.235436
0.00375812	0.00360757	0.00391493	0.005 <= MAF < 0.05	0.235486
0.00375808	0.00360752	0.0039149	0.005 <= MAF < 0.05	0.235536
0.00375804	0.00360747	0.00391487	0.005 <= MAF < 0.05	0.235585
0.00375801	0.00360743	0.00391485	0.005 <= MAF < 0.05	0.235635
0.00375797	0.00360738	0.00391482	0.005 <= MAF < 0.05	0.235685
0.00375793	0.00360733	0.00391479	0.005 <= MAF < 0.05	0.235735
0.00375789	0.00360729	0.00391476	0.005 <= MAF < 0.05	0.235785
0.00375786	0.00360724	0.00391474	0.005 <= MAF < 0.05	0.235834
0.00375782	0.00360719	0.00391471	0.005 <= MAF < 0.05	0.235884
0.00375778	0.00360715	0.00391468	0.005 <= MAF < 0.05	0.235934
0.00375774	0.0036071	0.00391466	0.005 <= MAF < 0.05	0.235984
0.00375771	0.00360706	0.00391463	0.005 <= MAF < 0.05	0.236034
0.00375767	0.00360701	0.0039146	0.005 <= MAF < 0.05	0.236083
0.00375763	0.00360696	0.00391457	0.005 <= MAF < 0.05	0.236133
0.0037576	0.00360692	0.00391455	0.005 <= MAF < 0.05	0.236183
0.00375756	0.00360687	0.00391452	0.005 <= MAF < 0.05	0.236233
0.00375752	0.00360682	0.00391449	0.005 <= MAF < 0.05	0.236283
0.00375749	0.00360678	0.00391447	0.005 <= MAF < 0.05	0.236332
0.00375745	0.00360673	0.00391444	0.005 <= MAF < 0.05	0.236382
0.00375741	0.00360669	0.00391441	0.005 <= MAF < 0.05	0.236432
0.00375737	0.00360664	0.00391439	0.005 <= MAF < 0.05	0.236482
0.00375734	0.00360659	0.00391436	0.005 <= MAF < 0.05	0.236532
0.0037573	0.00360655	0.00391433	0.005 <= MAF < 0.05	0.236581
0.00375726	0.0036065	0.0039143	0.005 <= MAF < 0.05	0.236631
0.00375723	0.00360645	0.00391428	0.005 <= MAF < 0.05	0.236681
0.00375719	0.00360641	0.00391425	0.005 <= MAF < 0.05	0.236731
0.00375715	0.00360636	0.00391422	0.005 <= MAF < 0.05	0.236781
0.00375712	0.00360632	0.0039142	0.005 <= MAF < 0.05	0.23683
0.00375708	0.00360627	0.00391417	0.005 <= MAF < 0.05	0.23688
0.00375704	0.00360622	0.00391414	0.005 <= MAF < 0.05	0.23693
0.003757	0.00360618	0.00391412	0.005 <= MAF < 0.05	0.23698
0.00375697	0.00360613	0.00391409	0.005 <= MAF < 0.05	0.23703
0.00375693	0.00360608	0.00391406	0.005 <= MAF < 0.05	0.23708
0.00375689	0.00360604	0.00391403	0.005 <= MAF < 0.05	0.237129
0.00375686	0.00360599	0.00391401	0.005 <= MAF < 0.05	0.237179
0.00375682	0.00360595	0.00391398	0.005 <= MAF < 0.05	0.237229
0.00375678	0.0036059	0.00391395	0.005 <= MAF < 0.05	0.237279
0.00375675	0.00360585	0.00391393	0.005 <= MAF < 0.05	0.237329
0.00375671	0.00360581	0.0039139	0.005 <= MAF < 0.05	0.237378
0.00375667	0.00360576	0.00391387	0.005 <= MAF < 0.05	0.237428
0.00375663	0.00360572	0.00391385	0.005 <= MAF < 0.05	0.237478
0.0037566	0.00360567	0.00391382	0.005 <= MAF < 0.05	0.237528
0.00375656	0.00360562	0.00391379	0.005 <= MAF < 0.05	0.237578
0.00375652	0.00360558	0.00391376	0.005 <= MAF < 0.05	0.237627
0.00375649	0.00360553	0.00391374	0.005 <= MAF < 0.05	0.237677
0.00375645	0.00360548	0.00391371	0.005 <= MAF < 0.05	0.237727
0.00375641	0.00360544	0.00391368	0.005 <= MAF < 0.05	0.237777
0.00375638	0.00360539	0.00391366	0.005 <= MAF < 0.05	0.237827
0.00375634	0.00360535	0.00391363	0.005 <= MAF < 0.05	0.237876
0.0037563	0.0036053	0.0039136	0.005 <= MAF < 0.05	0.237926
0.00375627	0.00360525	0.00391358	0.005 <= MAF < 0.05	0.237976
0.00375623	0.00360521	0.00391355	0.005 <= MAF < 0.05	0.238026
0.00375619	0.00360516	0.00391352	0.005 <= MAF < 0.05	0.238076
0.00375616	0.00360512	0.0039135	0.005 <= MAF < 0.05	0.238125
0.00375612	0.00360507	0.00391347	0.005 <= MAF < 0.05	0.238175
0.00375608	0.00360503	0.00391344	0.005 <= MAF < 0.05	0.238225
0.00375604	0.00360498	0.00391342	0.005 <= MAF < 0.05	0.238275
0.00375601	0.00360493	0.00391339	0.005 <= MAF < 0.05	0.238325
0.00375597	0.00360489	0.00391336	0.005 <= MAF < 0.05	0.238374
0.00375594	0.00360484	0.00391334	0.005 <= MAF < 0.05	0.238424
0.0037559	0.0036048	0.00391331	0.005 <= MAF < 0.05	0.238474
0.00375586	0.00360475	0.00391328	0.005 <= MAF < 0.05	0.238524
0.00375582	0.00360471	0.00391326	0.005 <= MAF < 0.05	0.238574
0.00375579	0.00360466	0.00391323	0.005 <= MAF < 0.05	0.238623
0.00375575	0.00360461	0.0039132	0.005 <= MAF < 0.05	0.238673
0.00375571	0.00360457	0.00391317	0.005 <= MAF < 0.05	0.238723
0.00375568	0.00360452	0.00391315	0.005 <= MAF < 0.05	0.238773
0.00375564	0.00360448	0.00391312	0.005 <= MAF < 0.05	0.238823
0.0037556	0.00360443	0.0039131	0.005 <= MAF < 0.05	0.238872
0.00375557	0.00360438	0.00391307	0.005 <= MAF < 0.05	0.238922
0.00375553	0.00360434	0.00391304	0.005 <= MAF < 0.05	0.238972
0.00375549	0.00360429	0.00391301	0.005 <= MAF < 0.05	0.239022
0.00375546	0.00360425	0.00391299	0.005 <= MAF < 0.05	0.239072
0.00375542	0.0036042	0.00391296	0.005 <= MAF < 0.05	0.239122
0.00375538	0.00360415	0.00391293	0.005 <= MAF < 0.05	0.239171
0.00375535	0.00360411	0.00391291	0.005 <= MAF < 0.05	0.239221
0.00375531	0.00360406	0.00391288	0.005 <= MAF < 0.05	0.239271
0.00375528	0.00360402	0.00391285	0.005 <= MAF < 0.05	0.239321
0.00375524	0.00360397	0.00391283	0.005 <= MAF < 0.05	0.239371
0.0037552	0.00360393	0.0039128	0.005 <= MAF < 0.05	0.23942
0.00375516	0.00360388	0.00391277	0.005 <= MAF < 0.05	0.23947
0.00375513	0.00360384	0.00391275	0.005 <= MAF < 0.05	0.23952
0.00375509	0.00360379	0.00391272	0.005 <= MAF < 0.05	0.23957
0.00375506	0.00360374	0.00391269	0.005 <= MAF < 0.05	0.23962
0.00375502	0.0036037	0.00391267	0.005 <= MAF < 0.05	0.239669
0.00375498	0.00360365	0.00391264	0.005 <= MAF < 0.05	0.239719
0.00375494	0.00360361	0.00391262	0.005 <= MAF < 0.05	0.239769
0.00375491	0.00360356	0.00391259	0.005 <= MAF < 0.05	0.239819
0.00375487	0.00360352	0.00391256	0.005 <= MAF < 0.05	0.239869
0.00375484	0.00360347	0.00391253	0.005 <= MAF < 0.05	0.239918
0.0037548	0.00360342	0.00391251	0.005 <= MAF < 0.05	0.239968
0.00375476	0.00360338	0.00391248	0.005 <= MAF < 0.05	0.240018
0.00375473	0.00360333	0.00391245	0.005 <= MAF < 0.05	0.240068
0.00375469	0.00360329	0.00391243	0.005 <= MAF < 0.05	0.240118
0.00375465	0.00360324	0.0039124	0.005 <= MAF < 0.05	0.240167
0.00375462	0.0036032	0.00391238	0.005 <= MAF < 0.05	0.240217
0.00375458	0.00360315	0.00391235	0.005 <= MAF < 0.05	0.240267
0.00375454	0.00360311	0.00391232	0.005 <= MAF < 0.05	0.240317
0.00375451	0.00360306	0.0039123	0.005 <= MAF < 0.05	0.240367
0.00375447	0.00360302	0.00391227	0.005 <= MAF < 0.05	0.240416
0.00375443	0.00360297	0.00391224	0.005 <= MAF < 0.05	0.240466
0.0037544	0.00360292	0.00391222	0.005 <= MAF < 0.05	0.240516
0.00375436	0.00360288	0.00391219	0.005 <= MAF < 0.05	0.240566
0.00375433	0.00360283	0.00391216	0.005 <= MAF < 0.05	0.240616
0.00375429	0.00360279	0.00391214	0.005 <= MAF < 0.05	0.240665
0.00375425	0.00360274	0.00391211	0.005 <= MAF < 0.05	0.240715
0.00375422	0.0036027	0.00391208	0.005 <= MAF < 0.05	0.240765
0.00375418	0.00360265	0.00391206	0.005 <= MAF < 0.05	0.240815
0.00375414	0.00360261	0.00391203	0.005 <= MAF < 0.05	0.240865
0.00375411	0.00360256	0.003912	0.005 <= MAF < 0.05	0.240914
0.00375407	0.00360252	0.00391198	0.005 <= MAF < 0.05	0.240964
0.00375404	0.00360247	0.00391195	0.005 <= MAF < 0.05	0.241014
0.003754	0.00360242	0.00391193	0.005 <= MAF < 0.05	0.241064
0.00375396	0.00360238	0.0039119	0.005 <= MAF < 0.05	0.241114
0.00375393	0.00360233	0.00391187	0.005 <= MAF < 0.05	0.241164
0.00375389	0.00360229	0.00391185	0.005 <= MAF < 0.05	0.241213
0.00375385	0.00360224	0.00391182	0.005 <= MAF < 0.05	0.241263
0.00375382	0.0036022	0.00391179	0.005 <= MAF < 0.05	0.241313
0.00375378	0.00360215	0.00391177	0.005 <= MAF < 0.05	0.241363
0.00375374	0.00360211	0.00391174	0.005 <= MAF < 0.05	0.241413
0.00375371	0.00360206	0.00391171	0.005 <= MAF < 0.05	0.241462
0.00375367	0.00360202	0.00391169	0.005 <= MAF < 0.05	0.241512
0.00375363	0.00360197	0.00391166	0.005 <= MAF < 0.05	0.241562
0.0037536	0.00360193	0.00391164	0.005 <= MAF < 0.05	0.241612
0.00375356	0.00360188	0.00391161	0.005 <= MAF < 0.05	0.241662
0.00375353	0.00360183	0.00391158	0.005 <= MAF < 0.05	0.241711
0.00375349	0.00360179	0.00391155	0.005 <= MAF < 0.05	0.241761
0.00375345	0.00360174	0.00391153	0.005 <= MAF < 0.05	0.241811
0.00375342	0.0036017	0.0039115	0.005 <= MAF < 0.05	0.241861
0.00375338	0.00360165	0.00391148	0.005 <= MAF < 0.05	0.241911
0.00375335	0.00360161	0.00391145	0.005 <= MAF < 0.05	0.24196
0.00375331	0.00360156	0.00391142	0.005 <= MAF < 0.05	0.24201
0.00375327	0.00360152	0.0039114	0.005 <= MAF < 0.05	0.24206
0.00375324	0.00360147	0.00391137	0.005 <= MAF < 0.05	0.24211
0.0037532	0.00360143	0.00391135	0.005 <= MAF < 0.05	0.24216
0.00375317	0.00360138	0.00391132	0.005 <= MAF < 0.05	0.242209
0.00375313	0.00360134	0.00391129	0.005 <= MAF < 0.05	0.242259
0.00375309	0.00360129	0.00391127	0.005 <= MAF < 0.05	0.242309
0.00375306	0.00360125	0.00391124	0.005 <= MAF < 0.05	0.242359
0.00375302	0.0036012	0.00391121	0.005 <= MAF < 0.05	0.242409
0.00375298	0.00360116	0.00391119	0.005 <= MAF < 0.05	0.242458
0.00375295	0.00360111	0.00391116	0.005 <= MAF < 0.05	0.242508
0.00375291	0.00360107	0.00391113	0.005 <= MAF < 0.05	0.242558
0.00375288	0.00360102	0.00391111	0.005 <= MAF < 0.05	0.242608
0.00375284	0.00360098	0.00391108	0.005 <= MAF < 0.05	0.242658
0.0037528	0.00360093	0.00391106	0.005 <= MAF < 0.05	0.242707
0.00375277	0.00360089	0.00391103	0.005 <= MAF < 0.05	0.242757
0.00375273	0.00360084	0.003911	0.005 <= MAF < 0.05	0.242807
0.00375269	0.0036008	0.00391098	0.005 <= MAF < 0.05	0.242857
0.00375266	0.00360075	0.00391095	0.005 <= MAF < 0.05	0.242907
0.00375262	0.00360071	0.00391092	0.005 <= MAF < 0.05	0.242956
0.00375259	0.00360066	0.0039109	0.005 <= MAF < 0.05	0.243006
0.00375255	0.00360062	0.00391087	0.005 <= MAF < 0.05	0.243056
0.00375252	0.00360057	0.00391085	0.005 <= MAF < 0.05	0.243106
0.00375248	0.00360053	0.00391082	0.005 <= MAF < 0.05	0.243156
0.00375244	0.00360048	0.00391079	0.005 <= MAF < 0.05	0.243206
0.00375241	0.00360044	0.00391077	0.005 <= MAF < 0.05	0.243255
0.00375237	0.00360039	0.00391074	0.005 <= MAF < 0.05	0.243305
0.00375233	0.00360035	0.00391072	0.005 <= MAF < 0.05	0.243355
0.0037523	0.0036003	0.00391069	0.005 <= MAF < 0.05	0.243405
0.00375226	0.00360026	0.00391066	0.005 <= MAF < 0.05	0.243455
0.00375223	0.00360021	0.00391064	0.005 <= MAF < 0.05	0.243504
0.00375219	0.00360017	0.00391061	0.005 <= MAF < 0.05	0.243554
0.00375216	0.00360012	0.00391059	0.005 <= MAF < 0.05	0.243604
0.00375212	0.00360008	0.00391056	0.005 <= MAF < 0.05	0.243654
0.00375208	0.00360003	0.00391053	0.005 <= MAF < 0.05	0.243704
0.00375205	0.00359999	0.00391051	0.005 <= MAF < 0.05	0.243753
0.00375201	0.00359994	0.00391048	0.005 <= MAF < 0.05	0.243803
0.00375198	0.0035999	0.00391045	0.005 <= MAF < 0.05	0.243853
0.00375194	0.00359985	0.00391043	0.005 <= MAF < 0.05	0.243903
0.0037519	0.00359981	0.0039104	0.005 <= MAF < 0.05	0.243953
0.00375187	0.00359976	0.00391038	0.005 <= MAF < 0.05	0.244002
0.00375183	0.00359972	0.00391035	0.005 <= MAF < 0.05	0.244052
0.0037518	0.00359967	0.00391032	0.005 <= MAF < 0.05	0.244102
0.00375176	0.00359963	0.0039103	0.005 <= MAF < 0.05	0.244152
0.00375173	0.00359958	0.00391027	0.005 <= MAF < 0.05	0.244202
0.00375169	0.00359954	0.00391024	0.005 <= MAF < 0.05	0.244251
0.00375165	0.00359949	0.00391022	0.005 <= MAF < 0.05	0.244301
0.00375162	0.00359945	0.00391019	0.005 <= MAF < 0.05	0.244351
0.00375158	0.0035994	0.00391017	0.005 <= MAF < 0.05	0.244401
0.00375155	0.00359936	0.00391014	0.005 <= MAF < 0.05	0.244451
0.00375151	0.00359932	0.00391011	0.005 <= MAF < 0.05	0.2445
0.00375147	0.00359927	0.00391009	0.005 <= MAF < 0.05	0.24455
0.00375144	0.00359923	0.00391006	0.005 <= MAF < 0.05	0.2446
0.0037514	0.00359918	0.00391004	0.005 <= MAF < 0.05	0.24465
0.00375137	0.00359914	0.00391001	0.005 <= MAF < 0.05	0.2447
0.00375133	0.00359909	0.00390999	0.005 <= MAF < 0.05	0.244749
0.00375129	0.00359905	0.00390996	0.005 <= MAF < 0.05	0.244799
0.00375126	0.003599	0.00390993	0.005 <= MAF < 0.05	0.244849
0.00375122	0.00359896	0.00390991	0.005 <= MAF < 0.05	0.244899
0.00375119	0.00359891	0.00390988	0.005 <= MAF < 0.05	0.244949
0.00375115	0.00359887	0.00390986	0.005 <= MAF < 0.05	0.244999
0.00375112	0.00359882	0.00390983	0.005 <= MAF < 0.05	0.245048
0.00375108	0.00359878	0.0039098	0.005 <= MAF < 0.05	0.245098
0.00375105	0.00359873	0.00390978	0.005 <= MAF < 0.05	0.245148
0.00375101	0.00359869	0.00390975	0.005 <= MAF < 0.05	0.245198
0.00375097	0.00359865	0.00390973	0.005 <= MAF < 0.05	0.245248
0.00375094	0.0035986	0.0039097	0.005 <= MAF < 0.05	0.245297
0.0037509	0.00359856	0.00390967	0.005 <= MAF < 0.05	0.245347
0.00375087	0.00359851	0.00390965	0.005 <= MAF < 0.05	0.245397
0.00375083	0.00359847	0.00390962	0.005 <= MAF < 0.05	0.245447
0.0037508	0.00359842	0.0039096	0.005 <= MAF < 0.05	0.245497
0.00375076	0.00359838	0.00390957	0.005 <= MAF < 0.05	0.245546
0.00375072	0.00359833	0.00390955	0.005 <= MAF < 0.05	0.245596
0.00375069	0.00359829	0.00390952	0.005 <= MAF < 0.05	0.245646
0.00375065	0.00359824	0.00390949	0.005 <= MAF < 0.05	0.245696
0.00375062	0.0035982	0.00390947	0.005 <= MAF < 0.05	0.245746
0.00375058	0.00359816	0.00390944	0.005 <= MAF < 0.05	0.245795
0.00375055	0.00359811	0.00390942	0.005 <= MAF < 0.05	0.245845
0.00375051	0.00359807	0.00390939	0.005 <= MAF < 0.05	0.245895
0.00375048	0.00359802	0.00390936	0.005 <= MAF < 0.05	0.245945
0.00375044	0.00359798	0.00390934	0.005 <= MAF < 0.05	0.245995
0.0037504	0.00359793	0.00390931	0.005 <= MAF < 0.05	0.246044
0.00375037	0.00359789	0.00390929	0.005 <= MAF < 0.05	0.246094
0.00375033	0.00359784	0.00390926	0.005 <= MAF < 0.05	0.246144
0.0037503	0.0035978	0.00390923	0.005 <= MAF < 0.05	0.246194
0.00375026	0.00359775	0.00390921	0.005 <= MAF < 0.05	0.246244
0.00375023	0.00359771	0.00390918	0.005 <= MAF < 0.05	0.246293
0.00375019	0.00359767	0.00390916	0.005 <= MAF < 0.05	0.246343
0.00375015	0.00359762	0.00390913	0.005 <= MAF < 0.05	0.246393
0.00375012	0.00359758	0.00390911	0.005 <= MAF < 0.05	0.246443
0.00375008	0.00359753	0.00390908	0.005 <= MAF < 0.05	0.246493
0.00375005	0.00359749	0.00390905	0.005 <= MAF < 0.05	0.246542
0.00375001	0.00359744	0.00390903	0.005 <= MAF < 0.05	0.246592
0.00374998	0.0035974	0.003909	0.005 <= MAF < 0.05	0.246642
0.00374994	0.00359735	0.00390898	0.005 <= MAF < 0.05	0.246692
0.00374991	0.00359731	0.00390895	0.005 <= MAF < 0.05	0.246742
0.00374987	0.00359727	0.00390892	0.005 <= MAF < 0.05	0.246791
0.00374984	0.00359722	0.0039089	0.005 <= MAF < 0.05	0.246841
0.0037498	0.00359718	0.00390887	0.005 <= MAF < 0.05	0.246891
0.00374976	0.00359713	0.00390885	0.005 <= MAF < 0.05	0.246941
0.00374973	0.00359709	0.00390882	0.005 <= MAF < 0.05	0.246991
0.00374969	0.00359705	0.0039088	0.005 <= MAF < 0.05	0.247041
0.00374966	0.003597	0.00390877	0.005 <= MAF < 0.05	0.24709
0.00374962	0.00359696	0.00390874	0.005 <= MAF < 0.05	0.24714
0.00374959	0.00359691	0.00390872	0.005 <= MAF < 0.05	0.24719
0.00374955	0.00359687	0.00390869	0.005 <= MAF < 0.05	0.24724
0.00374952	0.00359682	0.00390867	0.005 <= MAF < 0.05	0.24729
0.00374948	0.00359678	0.00390864	0.005 <= MAF < 0.05	0.247339
0.00374945	0.00359674	0.00390862	0.005 <= MAF < 0.05	0.247389
0.00374941	0.00359669	0.00390859	0.005 <= MAF < 0.05	0.247439
0.00374938	0.00359665	0.00390857	0.005 <= MAF < 0.05	0.247489
0.00374934	0.0035966	0.00390854	0.005 <= MAF < 0.05	0.247539
0.00374931	0.00359656	0.00390851	0.005 <= MAF < 0.05	0.247588
0.00374927	0.00359651	0.00390849	0.005 <= MAF < 0.05	0.247638
0.00374924	0.00359647	0.00390846	0.005 <= MAF < 0.05	0.247688
0.0037492	0.00359643	0.00390844	0.005 <= MAF < 0.05	0.247738
0.00374916	0.00359638	0.00390841	0.005 <= MAF < 0.05	0.247788
0.00374913	0.00359634	0.00390839	0.005 <= MAF < 0.05	0.247837
0.00374909	0.00359629	0.00390836	0.005 <= MAF < 0.05	0.247887
0.00374906	0.00359625	0.00390833	0.005 <= MAF < 0.05	0.247937
0.00374902	0.0035962	0.00390831	0.005 <= MAF < 0.05	0.247987
0.00374899	0.00359616	0.00390828	0.005 <= MAF < 0.05	0.248037
0.00374895	0.00359612	0.00390826	0.005 <= MAF < 0.05	0.248086
0.00374892	0.00359607	0.00390823	0.005 <= MAF < 0.05	0.248136
0.00374888	0.00359603	0.00390821	0.005 <= MAF < 0.05	0.248186
0.00374885	0.00359598	0.00390818	0.005 <= MAF < 0.05	0.248236
0.00374881	0.00359594	0.00390816	0.005 <= MAF < 0.05	0.248286
0.00374878	0.0035959	0.00390813	0.005 <= MAF < 0.05	0.248335
0.00374874	0.00359585	0.00390811	0.005 <= MAF < 0.05	0.248385
0.00374871	0.00359581	0.00390808	0.005 <= MAF < 0.05	0.248435
0.00374867	0.00359576	0.00390805	0.005 <= MAF < 0.05	0.248485
0.00374864	0.00359572	0.00390803	0.005 <= MAF < 0.05	0.248535
0.0037486	0.00359568	0.003908	0.005 <= MAF < 0.05	0.248584
0.00374857	0.00359563	0.00390798	0.005 <= MAF < 0.05	0.248634
0.00374853	0.00359559	0.00390795	0.005 <= MAF < 0.05	0.248684
0.0037485	0.00359554	0.00390793	0.005 <= MAF < 0.05	0.248734
0.00374846	0.0035955	0.0039079	0.005 <= MAF < 0.05	0.248784
0.00374842	0.00359546	0.00390787	0.005 <= MAF < 0.05	0.248833
0.00374839	0.00359541	0.00390785	0.005 <= MAF < 0.05	0.248883
0.00374835	0.00359537	0.00390782	0.005 <= MAF < 0.05	0.248933
0.00374832	0.00359532	0.0039078	0.005 <= MAF < 0.05	0.248983
0.00374828	0.00359528	0.00390777	0.005 <= MAF < 0.05	0.249033
0.00374825	0.00359524	0.00390775	0.005 <= MAF < 0.05	0.249083
0.00374821	0.00359519	0.00390772	0.005 <= MAF < 0.05	0.249132
0.00374818	0.00359515	0.0039077	0.005 <= MAF < 0.05	0.249182
0.00374814	0.0035951	0.00390767	0.005 <= MAF < 0.05	0.249232
0.00374811	0.00359506	0.00390765	0.005 <= MAF < 0.05	0.249282
0.00374807	0.00359502	0.00390762	0.005 <= MAF < 0.05	0.249332
0.00374804	0.00359497	0.00390759	0.005 <= MAF < 0.05	0.249381
0.003748	0.00359493	0.00390757	0.005 <= MAF < 0.05	0.249431
0.00374797	0.00359488	0.00390754	0.005 <= MAF < 0.05	0.249481
0.00374793	0.00359484	0.00390752	0.005 <= MAF < 0.05	0.249531
0.0037479	0.0035948	0.00390749	0.005 <= MAF < 0.05	0.249581
0.00374786	0.00359475	0.00390747	0.005 <= MAF < 0.05	0.24963
0.00374783	0.00359471	0.00390744	0.005 <= MAF < 0.05	0.24968
0.00374779	0.00359467	0.00390742	0.005 <= MAF < 0.05	0.24973
0.00374776	0.00359462	0.00390739	0.005 <= MAF < 0.05	0.24978
0.00374772	0.00359458	0.00390737	0.005 <= MAF < 0.05	0.24983
0.00374769	0.00359453	0.00390734	0.005 <= MAF < 0.05	0.249879
0.00374765	0.00359449	0.00390732	0.005 <= MAF < 0.05	0.249929
0.00374762	0.00359445	0.00390729	0.005 <= MAF < 0.05	0.249979
0.00374758	0.0035944	0.00390727	0.005 <= MAF < 0.05	0.250029
0.00374755	0.00359436	0.00390724	0.005 <= MAF < 0.05	0.250079
0.00374751	0.00359432	0.00390721	0.005 <= MAF < 0.05	0.250128
0.00374748	0.00359427	0.00390719	0.005 <= MAF < 0.05	0.250178
0.00374744	0.00359423	0.00390716	0.005 <= MAF < 0.05	0.250228
0.00374741	0.00359419	0.00390714	0.005 <= MAF < 0.05	0.250278
0.00374737	0.00359414	0.00390711	0.005 <= MAF < 0.05	0.250328
0.00374734	0.0035941	0.00390709	0.005 <= MAF < 0.05	0.250377
0.0037473	0.00359405	0.00390706	0.005 <= MAF < 0.05	0.250427
0.00374727	0.00359401	0.00390704	0.005 <= MAF < 0.05	0.250477
0.00374723	0.00359397	0.00390701	0.005 <= MAF < 0.05	0.250527
0.0037472	0.00359392	0.00390699	0.005 <= MAF < 0.05	0.250577
0.00374716	0.00359388	0.00390696	0.005 <= MAF < 0.05	0.250626
0.00374713	0.00359384	0.00390694	0.005 <= MAF < 0.05	0.250676
0.00374709	0.00359379	0.00390691	0.005 <= MAF < 0.05	0.250726
0.00374706	0.00359375	0.00390688	0.005 <= MAF < 0.05	0.250776
0.00374703	0.0035937	0.00390686	0.005 <= MAF < 0.05	0.250826
0.00374699	0.00359366	0.00390683	0.005 <= MAF < 0.05	0.250875
0.00374696	0.00359362	0.00390681	0.005 <= MAF < 0.05	0.250925
0.00374692	0.00359357	0.00390678	0.005 <= MAF < 0.05	0.250975
0.00374689	0.00359353	0.00390676	0.005 <= MAF < 0.05	0.251025
0.00374685	0.00359349	0.00390673	0.005 <= MAF < 0.05	0.251075
0.00374682	0.00359344	0.00390671	0.005 <= MAF < 0.05	0.251125
0.00374678	0.0035934	0.00390668	0.005 <= MAF < 0.05	0.251174
0.00374675	0.00359336	0.00390666	0.005 <= MAF < 0.05	0.251224
0.00374671	0.00359331	0.00390663	0.005 <= MAF < 0.05	0.251274
0.00374668	0.00359327	0.00390661	0.005 <= MAF < 0.05	0.251324
0.00374664	0.00359322	0.00390658	0.005 <= MAF < 0.05	0.251374
0.00374661	0.00359318	0.00390656	0.005 <= MAF < 0.05	0.251423
0.00374657	0.00359314	0.00390653	0.005 <= MAF < 0.05	0.251473
0.00374654	0.0035931	0.00390651	0.005 <= MAF < 0.05	0.251523
0.0037465	0.00359305	0.00390648	0.005 <= MAF < 0.05	0.251573
0.00374647	0.00359301	0.00390646	0.005 <= MAF < 0.05	0.251623
0.00374643	0.00359296	0.00390643	0.005 <= MAF < 0.05	0.251672
0.0037464	0.00359292	0.00390641	0.005 <= MAF < 0.05	0.251722
0.00374636	0.00359288	0.00390638	0.005 <= MAF < 0.05	0.251772
0.00374633	0.00359283	0.00390636	0.005 <= MAF < 0.05	0.251822
0.00374629	0.00359279	0.00390633	0.005 <= MAF < 0.05	0.251872
0.00374626	0.00359275	0.00390631	0.005 <= MAF < 0.05	0.251921
0.00374623	0.0035927	0.00390628	0.005 <= MAF < 0.05	0.251971
0.00374619	0.00359266	0.00390626	0.005 <= MAF < 0.05	0.252021
0.00374616	0.00359262	0.00390623	0.005 <= MAF < 0.05	0.252071
0.00374612	0.00359257	0.0039062	0.005 <= MAF < 0.05	0.252121
0.00374609	0.00359253	0.00390618	0.005 <= MAF < 0.05	0.25217
0.00374605	0.00359249	0.00390616	0.005 <= MAF < 0.05	0.25222
0.00374602	0.00359244	0.00390613	0.005 <= MAF < 0.05	0.25227
0.00374598	0.0035924	0.0039061	0.005 <= MAF < 0.05	0.25232
0.00374595	0.00359236	0.00390608	0.005 <= MAF < 0.05	0.25237
0.00374591	0.00359231	0.00390605	0.005 <= MAF < 0.05	0.252419
0.00374588	0.00359227	0.00390603	0.005 <= MAF < 0.05	0.252469
0.00374584	0.00359223	0.00390601	0.005 <= MAF < 0.05	0.252519
0.00374581	0.00359218	0.00390598	0.005 <= MAF < 0.05	0.252569
0.00374577	0.00359214	0.00390596	0.005 <= MAF < 0.05	0.252619
0.00374574	0.0035921	0.00390593	0.005 <= MAF < 0.05	0.252668
0.00374571	0.00359205	0.0039059	0.005 <= MAF < 0.05	0.252718
0.00374567	0.00359201	0.00390588	0.005 <= MAF < 0.05	0.252768
0.00374564	0.00359197	0.00390585	0.005 <= MAF < 0.05	0.252818
0.0037456	0.00359192	0.00390583	0.005 <= MAF < 0.05	0.252868
0.00374557	0.00359188	0.0039058	0.005 <= MAF < 0.05	0.252917
0.00374553	0.00359184	0.00390578	0.005 <= MAF < 0.05	0.252967
0.0037455	0.00359179	0.00390575	0.005 <= MAF < 0.05	0.253017
0.00374546	0.00359175	0.00390573	0.005 <= MAF < 0.05	0.253067
0.00374543	0.00359171	0.0039057	0.005 <= MAF < 0.05	0.253117
0.00374539	0.00359166	0.00390568	0.005 <= MAF < 0.05	0.253167
0.00374536	0.00359162	0.00390565	0.005 <= MAF < 0.05	0.253216
0.00374533	0.00359158	0.00390563	0.005 <= MAF < 0.05	0.253266
0.00374529	0.00359153	0.0039056	0.005 <= MAF < 0.05	0.253316
0.00374526	0.00359149	0.00390558	0.005 <= MAF < 0.05	0.253366
0.00374522	0.00359145	0.00390555	0.005 <= MAF < 0.05	0.253416
0.00374519	0.00359141	0.00390553	0.005 <= MAF < 0.05	0.253465
0.00374515	0.00359136	0.00390551	0.005 <= MAF < 0.05	0.253515
0.00374512	0.00359132	0.00390548	0.005 <= MAF < 0.05	0.253565
0.00374508	0.00359128	0.00390545	0.005 <= MAF < 0.05	0.253615
0.00374505	0.00359123	0.00390543	0.005 <= MAF < 0.05	0.253665
0.00374501	0.00359119	0.0039054	0.005 <= MAF < 0.05	0.253714
0.00374498	0.00359115	0.00390538	0.005 <= MAF < 0.05	0.253764
0.00374495	0.0035911	0.00390536	0.005 <= MAF < 0.05	0.253814
0.00374491	0.00359106	0.00390533	0.005 <= MAF < 0.05	0.253864
0.00374488	0.00359102	0.0039053	0.005 <= MAF < 0.05	0.253914
0.00374484	0.00359097	0.00390528	0.005 <= MAF < 0.05	0.253963
0.00374481	0.00359093	0.00390525	0.005 <= MAF < 0.05	0.254013
0.00374477	0.00359089	0.00390523	0.005 <= MAF < 0.05	0.254063
0.00374474	0.00359084	0.00390521	0.005 <= MAF < 0.05	0.254113
0.00374471	0.0035908	0.00390518	0.005 <= MAF < 0.05	0.254163
0.00374467	0.00359076	0.00390516	0.005 <= MAF < 0.05	0.254212
0.00374464	0.00359071	0.00390513	0.005 <= MAF < 0.05	0.254262
0.0037446	0.00359067	0.00390511	0.005 <= MAF < 0.05	0.254312
0.00374457	0.00359063	0.00390508	0.005 <= MAF < 0.05	0.254362
0.00374453	0.00359059	0.00390506	0.005 <= MAF < 0.05	0.254412
0.0037445	0.00359054	0.00390503	0.005 <= MAF < 0.05	0.254461
0.00374447	0.0035905	0.00390501	0.005 <= MAF < 0.05	0.254511
0.00374443	0.00359046	0.00390498	0.005 <= MAF < 0.05	0.254561
0.0037444	0.00359041	0.00390496	0.005 <= MAF < 0.05	0.254611
0.00374436	0.00359037	0.00390493	0.005 <= MAF < 0.05	0.254661
0.00374433	0.00359033	0.00390491	0.005 <= MAF < 0.05	0.25471
0.00374429	0.00359028	0.00390488	0.005 <= MAF < 0.05	0.25476
0.00374426	0.00359024	0.00390486	0.005 <= MAF < 0.05	0.25481
0.00374422	0.0035902	0.00390483	0.005 <= MAF < 0.05	0.25486
0.00374419	0.00359016	0.00390481	0.005 <= MAF < 0.05	0.25491
0.00374416	0.00359011	0.00390478	0.005 <= MAF < 0.05	0.254959
0.00374412	0.00359007	0.00390476	0.005 <= MAF < 0.05	0.255009
0.00374409	0.00359003	0.00390473	0.005 <= MAF < 0.05	0.255059
0.00374405	0.00358998	0.00390471	0.005 <= MAF < 0.05	0.255109
0.00374402	0.00358994	0.00390468	0.005 <= MAF < 0.05	0.255159
0.00374399	0.0035899	0.00390466	0.005 <= MAF < 0.05	0.255209
0.00374395	0.00358986	0.00390464	0.005 <= MAF < 0.05	0.255258
0.00374392	0.00358981	0.00390461	0.005 <= MAF < 0.05	0.255308
0.00374388	0.00358977	0.00390458	0.005 <= MAF < 0.05	0.255358
0.00374385	0.00358973	0.00390456	0.005 <= MAF < 0.05	0.255408
0.00374381	0.00358969	0.00390454	0.005 <= MAF < 0.05	0.255458
0.00374378	0.00358964	0.00390451	0.005 <= MAF < 0.05	0.255507
0.00374375	0.0035896	0.00390449	0.005 <= MAF < 0.05	0.255557
0.00374371	0.00358956	0.00390446	0.005 <= MAF < 0.05	0.255607
0.00374368	0.00358951	0.00390444	0.005 <= MAF < 0.05	0.255657
0.00374364	0.00358947	0.00390441	0.005 <= MAF < 0.05	0.255707
0.00374361	0.00358943	0.00390439	0.005 <= MAF < 0.05	0.255756
0.00374357	0.00358939	0.00390436	0.005 <= MAF < 0.05	0.255806
0.00374354	0.00358934	0.00390434	0.005 <= MAF < 0.05	0.255856
0.00374351	0.0035893	0.00390431	0.005 <= MAF < 0.05	0.255906
0.00374347	0.00358926	0.00390429	0.005 <= MAF < 0.05	0.255956
0.00374344	0.00358921	0.00390426	0.005 <= MAF < 0.05	0.256005
0.0037434	0.00358917	0.00390424	0.005 <= MAF < 0.05	0.256055
0.00374337	0.00358913	0.00390421	0.005 <= MAF < 0.05	0.256105
0.00374334	0.00358909	0.00390419	0.005 <= MAF < 0.05	0.256155
0.0037433	0.00358904	0.00390417	0.005 <= MAF < 0.05	0.256205
0.00374327	0.003589	0.00390414	0.005 <= MAF < 0.05	0.256254
0.00374323	0.00358896	0.00390412	0.005 <= MAF < 0.05	0.256304
0.0037432	0.00358891	0.00390409	0.005 <= MAF < 0.05	0.256354
0.00374317	0.00358887	0.00390407	0.005 <= MAF < 0.05	0.256404
0.00374313	0.00358883	0.00390404	0.005 <= MAF < 0.05	0.256454
0.0037431	0.00358879	0.00390402	0.005 <= MAF < 0.05	0.256503
0.00374306	0.00358874	0.00390399	0.005 <= MAF < 0.05	0.256553
0.00374303	0.0035887	0.00390397	0.005 <= MAF < 0.05	0.256603
0.003743	0.00358866	0.00390394	0.005 <= MAF < 0.05	0.256653
0.00374296	0.00358862	0.00390392	0.005 <= MAF < 0.05	0.256703
0.00374293	0.00358857	0.0039039	0.005 <= MAF < 0.05	0.256752
0.00374289	0.00358853	0.00390387	0.005 <= MAF < 0.05	0.256802
0.00374286	0.00358849	0.00390385	0.005 <= MAF < 0.05	0.256852
0.00374283	0.00358845	0.00390382	0.005 <= MAF < 0.05	0.256902
0.00374279	0.0035884	0.0039038	0.005 <= MAF < 0.05	0.256952
0.00374276	0.00358836	0.00390377	0.005 <= MAF < 0.05	0.257001
0.00374272	0.00358832	0.00390375	0.005 <= MAF < 0.05	0.257051
0.00374269	0.00358828	0.00390372	0.005 <= MAF < 0.05	0.257101
0.00374266	0.00358823	0.0039037	0.005 <= MAF < 0.05	0.257151
0.00374262	0.00358819	0.00390367	0.005 <= MAF < 0.05	0.257201
0.00374259	0.00358815	0.00390365	0.005 <= MAF < 0.05	0.257251
0.00374255	0.00358811	0.00390362	0.005 <= MAF < 0.05	0.2573
0.00374252	0.00358806	0.0039036	0.005 <= MAF < 0.05	0.25735
0.00374249	0.00358802	0.00390358	0.005 <= MAF < 0.05	0.2574
0.00374245	0.00358798	0.00390355	0.005 <= MAF < 0.05	0.25745
0.00374242	0.00358794	0.00390353	0.005 <= MAF < 0.05	0.2575
0.00374238	0.00358789	0.0039035	0.005 <= MAF < 0.05	0.257549
0.00374235	0.00358785	0.00390348	0.005 <= MAF < 0.05	0.257599
0.00374232	0.00358781	0.00390345	0.005 <= MAF < 0.05	0.257649
0.00374228	0.00358777	0.00390343	0.005 <= MAF < 0.05	0.257699
0.00374225	0.00358772	0.0039034	0.005 <= MAF < 0.05	0.257749
0.00374222	0.00358768	0.00390338	0.005 <= MAF < 0.05	0.257798
0.00374218	0.00358764	0.00390335	0.005 <= MAF < 0.05	0.257848
0.00374215	0.0035876	0.00390333	0.005 <= MAF < 0.05	0.257898
0.00374211	0.00358755	0.00390331	0.005 <= MAF < 0.05	0.257948
0.00374208	0.00358751	0.00390328	0.005 <= MAF < 0.05	0.257998
0.00374205	0.00358747	0.00390326	0.005 <= MAF < 0.05	0.258047
0.00374201	0.00358743	0.00390323	0.005 <= MAF < 0.05	0.258097
0.00374198	0.00358738	0.00390321	0.005 <= MAF < 0.05	0.258147
0.00374194	0.00358734	0.00390318	0.005 <= MAF < 0.05	0.258197
0.00374191	0.0035873	0.00390316	0.005 <= MAF < 0.05	0.258247
0.00374188	0.00358726	0.00390313	0.005 <= MAF < 0.05	0.258296
0.00374184	0.00358721	0.00390311	0.005 <= MAF < 0.05	0.258346
0.00374181	0.00358717	0.00390309	0.005 <= MAF < 0.05	0.258396
0.00374178	0.00358713	0.00390306	0.005 <= MAF < 0.05	0.258446
0.00374174	0.00358709	0.00390304	0.005 <= MAF < 0.05	0.258496
0.00374171	0.00358705	0.00390301	0.005 <= MAF < 0.05	0.258545
0.00374167	0.003587	0.00390299	0.005 <= MAF < 0.05	0.258595
0.00374164	0.00358696	0.00390296	0.005 <= MAF < 0.05	0.258645
0.00374161	0.00358692	0.00390294	0.005 <= MAF < 0.05	0.258695
0.00374157	0.00358688	0.00390292	0.005 <= MAF < 0.05	0.258745
0.00374154	0.00358683	0.00390289	0.005 <= MAF < 0.05	0.258794
0.00374151	0.00358679	0.00390287	0.005 <= MAF < 0.05	0.258844
0.00374147	0.00358675	0.00390284	0.005 <= MAF < 0.05	0.258894
0.00374144	0.00358671	0.00390282	0.005 <= MAF < 0.05	0.258944
0.0037414	0.00358667	0.00390279	0.005 <= MAF < 0.05	0.258994
0.00374137	0.00358662	0.00390277	0.005 <= MAF < 0.05	0.259044
0.00374134	0.00358658	0.00390274	0.005 <= MAF < 0.05	0.259093
0.0037413	0.00358654	0.00390272	0.005 <= MAF < 0.05	0.259143
0.00374127	0.0035865	0.0039027	0.005 <= MAF < 0.05	0.259193
0.00374124	0.00358645	0.00390267	0.005 <= MAF < 0.05	0.259243
0.0037412	0.00358641	0.00390265	0.005 <= MAF < 0.05	0.259293
0.00374117	0.00358637	0.00390262	0.005 <= MAF < 0.05	0.259342
0.00374114	0.00358633	0.0039026	0.005 <= MAF < 0.05	0.259392
0.0037411	0.00358628	0.00390258	0.005 <= MAF < 0.05	0.259442
0.00374107	0.00358624	0.00390255	0.005 <= MAF < 0.05	0.259492
0.00374103	0.0035862	0.00390253	0.005 <= MAF < 0.05	0.259542
0.003741	0.00358616	0.0039025	0.005 <= MAF < 0.05	0.259591
0.00374097	0.00358612	0.00390248	0.005 <= MAF < 0.05	0.259641
0.00374093	0.00358607	0.00390245	0.005 <= MAF < 0.05	0.259691
0.0037409	0.00358603	0.00390243	0.005 <= MAF < 0.05	0.259741
0.00374087	0.00358599	0.0039024	0.005 <= MAF < 0.05	0.259791
0.00374083	0.00358595	0.00390238	0.005 <= MAF < 0.05	0.25984
0.0037408	0.0035859	0.00390236	0.005 <= MAF < 0.05	0.25989
0.00374077	0.00358586	0.00390233	0.005 <= MAF < 0.05	0.25994
0.00374073	0.00358582	0.00390231	0.005 <= MAF < 0.05	0.25999
0.0037407	0.00358578	0.00390228	0.005 <= MAF < 0.05	0.26004
0.00374066	0.00358574	0.00390226	0.005 <= MAF < 0.05	0.260089
0.00374063	0.00358569	0.00390224	0.005 <= MAF < 0.05	0.260139
0.0037406	0.00358565	0.00390221	0.005 <= MAF < 0.05	0.260189
0.00374056	0.00358561	0.00390219	0.005 <= MAF < 0.05	0.260239
0.00374053	0.00358557	0.00390216	0.005 <= MAF < 0.05	0.260289
0.0037405	0.00358553	0.00390214	0.005 <= MAF < 0.05	0.260338
0.00374046	0.00358548	0.00390211	0.005 <= MAF < 0.05	0.260388
0.00374043	0.00358544	0.00390209	0.005 <= MAF < 0.05	0.260438
0.0037404	0.0035854	0.00390207	0.005 <= MAF < 0.05	0.260488
0.00374036	0.00358536	0.00390204	0.005 <= MAF < 0.05	0.260538
0.00374033	0.00358532	0.00390202	0.005 <= MAF < 0.05	0.260587
0.0037403	0.00358528	0.00390199	0.005 <= MAF < 0.05	0.260637
0.00374026	0.00358523	0.00390197	0.005 <= MAF < 0.05	0.260687
0.00374023	0.00358519	0.00390194	0.005 <= MAF < 0.05	0.260737
0.0037402	0.00358515	0.00390192	0.005 <= MAF < 0.05	0.260787
0.00374016	0.00358511	0.0039019	0.005 <= MAF < 0.05	0.260836
0.00374013	0.00358507	0.00390187	0.005 <= MAF < 0.05	0.260886
0.0037401	0.00358502	0.00390185	0.005 <= MAF < 0.05	0.260936
0.00374006	0.00358498	0.00390182	0.005 <= MAF < 0.05	0.260986
0.00374003	0.00358494	0.0039018	0.005 <= MAF < 0.05	0.261036
0.00373999	0.0035849	0.00390178	0.005 <= MAF < 0.05	0.261086
0.00373996	0.00358486	0.00390175	0.005 <= MAF < 0.05	0.261135
0.00373993	0.00358481	0.00390173	0.005 <= MAF < 0.05	0.261185
0.0037399	0.00358477	0.0039017	0.005 <= MAF < 0.05	0.261235
0.00373986	0.00358473	0.00390168	0.005 <= MAF < 0.05	0.261285
0.00373983	0.00358469	0.00390166	0.005 <= MAF < 0.05	0.261335
0.0037398	0.00358465	0.00390163	0.005 <= MAF < 0.05	0.261384
0.00373976	0.0035846	0.00390161	0.005 <= MAF < 0.05	0.261434
0.00373973	0.00358456	0.00390158	0.005 <= MAF < 0.05	0.261484
0.00373969	0.00358452	0.00390156	0.005 <= MAF < 0.05	0.261534
0.00373966	0.00358448	0.00390154	0.005 <= MAF < 0.05	0.261584
0.00373963	0.00358444	0.00390151	0.005 <= MAF < 0.05	0.261633
0.00373959	0.0035844	0.00390149	0.005 <= MAF < 0.05	0.261683
0.00373956	0.00358435	0.00390146	0.005 <= MAF < 0.05	0.261733
0.00373953	0.00358431	0.00390144	0.005 <= MAF < 0.05	0.261783
0.00373949	0.00358427	0.00390142	0.005 <= MAF < 0.05	0.261833
0.00373946	0.00358423	0.00390139	0.005 <= MAF < 0.05	0.261882
0.00373943	0.00358419	0.00390137	0.005 <= MAF < 0.05	0.261932
0.00373939	0.00358414	0.00390134	0.005 <= MAF < 0.05	0.261982
0.00373936	0.0035841	0.00390132	0.005 <= MAF < 0.05	0.262032
0.00373933	0.00358406	0.00390129	0.005 <= MAF < 0.05	0.262082
0.0037393	0.00358402	0.00390127	0.005 <= MAF < 0.05	0.262131
0.00373926	0.00358398	0.00390125	0.005 <= MAF < 0.05	0.262181
0.00373923	0.00358393	0.00390122	0.005 <= MAF < 0.05	0.262231
0.00373919	0.00358389	0.0039012	0.005 <= MAF < 0.05	0.262281
0.00373916	0.00358385	0.00390118	0.005 <= MAF < 0.05	0.262331
0.00373913	0.00358381	0.00390115	0.005 <= MAF < 0.05	0.26238
0.0037391	0.00358377	0.00390113	0.005 <= MAF < 0.05	0.26243
0.00373906	0.00358373	0.0039011	0.005 <= MAF < 0.05	0.26248
0.00373903	0.00358369	0.00390108	0.005 <= MAF < 0.05	0.26253
0.003739	0.00358364	0.00390106	0.005 <= MAF < 0.05	0.26258
0.00373896	0.0035836	0.00390103	0.005 <= MAF < 0.05	0.262629
0.00373893	0.00358356	0.00390101	0.005 <= MAF < 0.05	0.262679
0.0037389	0.00358352	0.00390098	0.005 <= MAF < 0.05	0.262729
0.00373886	0.00358348	0.00390096	0.005 <= MAF < 0.05	0.262779
0.00373883	0.00358343	0.00390094	0.005 <= MAF < 0.05	0.262829
0.0037388	0.00358339	0.00390091	0.005 <= MAF < 0.05	0.262878
0.00373876	0.00358335	0.00390089	0.005 <= MAF < 0.05	0.262928
0.00373873	0.00358331	0.00390086	0.005 <= MAF < 0.05	0.262978
0.0037387	0.00358327	0.00390084	0.005 <= MAF < 0.05	0.263028
0.00373866	0.00358323	0.00390082	0.005 <= MAF < 0.05	0.263078
0.00373863	0.00358319	0.00390079	0.005 <= MAF < 0.05	0.263128
0.0037386	0.00358314	0.00390077	0.005 <= MAF < 0.05	0.263177
0.00373856	0.0035831	0.00390074	0.005 <= MAF < 0.05	0.263227
0.00373853	0.00358306	0.00390072	0.005 <= MAF < 0.05	0.263277
0.0037385	0.00358302	0.0039007	0.005 <= MAF < 0.05	0.263327
0.00373846	0.00358298	0.00390067	0.005 <= MAF < 0.05	0.263377
0.00373843	0.00358294	0.00390065	0.005 <= MAF < 0.05	0.263426
0.0037384	0.0035829	0.00390063	0.005 <= MAF < 0.05	0.263476
0.00373837	0.00358285	0.0039006	0.005 <= MAF < 0.05	0.263526
0.00373833	0.00358281	0.00390058	0.005 <= MAF < 0.05	0.263576
0.0037383	0.00358277	0.00390055	0.005 <= MAF < 0.05	0.263626
0.00373827	0.00358273	0.00390053	0.005 <= MAF < 0.05	0.263675
0.00373823	0.00358269	0.00390051	0.005 <= MAF < 0.05	0.263725
0.0037382	0.00358265	0.00390048	0.005 <= MAF < 0.05	0.263775
0.00373817	0.0035826	0.00390046	0.005 <= MAF < 0.05	0.263825
0.00373813	0.00358256	0.00390043	0.005 <= MAF < 0.05	0.263875
0.0037381	0.00358252	0.00390041	0.005 <= MAF < 0.05	0.263924
0.00373807	0.00358248	0.00390039	0.005 <= MAF < 0.05	0.263974
0.00373803	0.00358244	0.00390036	0.005 <= MAF < 0.05	0.264024
0.003738	0.0035824	0.00390034	0.005 <= MAF < 0.05	0.264074
0.00373797	0.00358236	0.00390032	0.005 <= MAF < 0.05	0.264124
0.00373794	0.00358231	0.00390029	0.005 <= MAF < 0.05	0.264173
0.0037379	0.00358227	0.00390027	0.005 <= MAF < 0.05	0.264223
0.00373787	0.00358223	0.00390024	0.005 <= MAF < 0.05	0.264273
0.00373784	0.00358219	0.00390022	0.005 <= MAF < 0.05	0.264323
0.0037378	0.00358215	0.0039002	0.005 <= MAF < 0.05	0.264373
0.00373777	0.00358211	0.00390017	0.005 <= MAF < 0.05	0.264422
0.00373774	0.00358207	0.00390015	0.005 <= MAF < 0.05	0.264472
0.00373771	0.00358202	0.00390012	0.005 <= MAF < 0.05	0.264522
0.00373767	0.00358198	0.0039001	0.005 <= MAF < 0.05	0.264572
0.00373764	0.00358194	0.00390008	0.005 <= MAF < 0.05	0.264622
0.00373761	0.0035819	0.00390005	0.005 <= MAF < 0.05	0.264671
0.00373757	0.00358186	0.00390003	0.005 <= MAF < 0.05	0.264721
0.00373754	0.00358182	0.00390001	0.005 <= MAF < 0.05	0.264771
0.00373751	0.00358178	0.00389998	0.005 <= MAF < 0.05	0.264821
0.00373747	0.00358173	0.00389996	0.005 <= MAF < 0.05	0.264871
0.00373744	0.00358169	0.00389994	0.005 <= MAF < 0.05	0.26492
0.00373741	0.00358165	0.00389991	0.005 <= MAF < 0.05	0.26497
0.00373737	0.00358161	0.00389989	0.005 <= MAF < 0.05	0.26502
0.00373734	0.00358157	0.00389986	0.005 <= MAF < 0.05	0.26507
0.00373731	0.00358153	0.00389984	0.005 <= MAF < 0.05	0.26512
0.00373728	0.00358149	0.00389982	0.005 <= MAF < 0.05	0.26517
0.00373724	0.00358145	0.00389979	0.005 <= MAF < 0.05	0.265219
0.00373721	0.00358141	0.00389977	0.005 <= MAF < 0.05	0.265269
0.00373718	0.00358136	0.00389975	0.005 <= MAF < 0.05	0.265319
0.00373714	0.00358132	0.00389972	0.005 <= MAF < 0.05	0.265369
0.00373711	0.00358128	0.0038997	0.005 <= MAF < 0.05	0.265419
0.00373708	0.00358124	0.00389967	0.005 <= MAF < 0.05	0.265468
0.00373705	0.0035812	0.00389965	0.005 <= MAF < 0.05	0.265518
0.00373701	0.00358116	0.00389963	0.005 <= MAF < 0.05	0.265568
0.00373698	0.00358112	0.0038996	0.005 <= MAF < 0.05	0.265618
0.00373695	0.00358107	0.00389958	0.005 <= MAF < 0.05	0.265668
0.00373691	0.00358103	0.00389956	0.005 <= MAF < 0.05	0.265717
0.00373688	0.00358099	0.00389953	0.005 <= MAF < 0.05	0.265767
0.00373685	0.00358095	0.00389951	0.005 <= MAF < 0.05	0.265817
0.00373682	0.00358091	0.00389948	0.005 <= MAF < 0.05	0.265867
0.00373678	0.00358087	0.00389946	0.005 <= MAF < 0.05	0.265917
0.00373675	0.00358083	0.00389944	0.005 <= MAF < 0.05	0.265966
0.00373672	0.00358079	0.00389941	0.005 <= MAF < 0.05	0.266016
0.00373669	0.00358075	0.00389939	0.005 <= MAF < 0.05	0.266066
0.00373665	0.0035807	0.00389937	0.005 <= MAF < 0.05	0.266116
0.00373662	0.00358066	0.00389934	0.005 <= MAF < 0.05	0.266166
0.00373659	0.00358062	0.00389932	0.005 <= MAF < 0.05	0.266215
0.00373655	0.00358058	0.0038993	0.005 <= MAF < 0.05	0.266265
0.00373652	0.00358054	0.00389927	0.005 <= MAF < 0.05	0.266315
0.00373649	0.0035805	0.00389925	0.005 <= MAF < 0.05	0.266365
0.00373646	0.00358046	0.00389923	0.005 <= MAF < 0.05	0.266415
0.00373642	0.00358042	0.0038992	0.005 <= MAF < 0.05	0.266464
0.00373639	0.00358038	0.00389918	0.005 <= MAF < 0.05	0.266514
0.00373636	0.00358034	0.00389916	0.005 <= MAF < 0.05	0.266564
0.00373633	0.00358029	0.00389913	0.005 <= MAF < 0.05	0.266614
0.00373629	0.00358025	0.00389911	0.005 <= MAF < 0.05	0.266664
0.00373626	0.00358021	0.00389909	0.005 <= MAF < 0.05	0.266713
0.00373623	0.00358017	0.00389906	0.005 <= MAF < 0.05	0.266763
0.00373619	0.00358013	0.00389904	0.005 <= MAF < 0.05	0.266813
0.00373616	0.00358009	0.00389901	0.005 <= MAF < 0.05	0.266863
0.00373613	0.00358005	0.00389899	0.005 <= MAF < 0.05	0.266913
0.0037361	0.00358001	0.00389897	0.005 <= MAF < 0.05	0.266962
0.00373606	0.00357997	0.00389894	0.005 <= MAF < 0.05	0.267012
0.00373603	0.00357992	0.00389892	0.005 <= MAF < 0.05	0.267062
0.003736	0.00357988	0.0038989	0.005 <= MAF < 0.05	0.267112
0.00373597	0.00357984	0.00389887	0.005 <= MAF < 0.05	0.267162
0.00373593	0.0035798	0.00389885	0.005 <= MAF < 0.05	0.267212
0.0037359	0.00357976	0.00389883	0.005 <= MAF < 0.05	0.267261
0.00373587	0.00357972	0.0038988	0.005 <= MAF < 0.05	0.267311
0.00373584	0.00357968	0.00389878	0.005 <= MAF < 0.05	0.267361
0.0037358	0.00357964	0.00389876	0.005 <= MAF < 0.05	0.267411
0.00373577	0.0035796	0.00389873	0.005 <= MAF < 0.05	0.267461
0.00373574	0.00357956	0.00389871	0.005 <= MAF < 0.05	0.26751
0.00373571	0.00357952	0.00389868	0.005 <= MAF < 0.05	0.26756
0.00373567	0.00357947	0.00389866	0.005 <= MAF < 0.05	0.26761
0.00373564	0.00357943	0.00389864	0.005 <= MAF < 0.05	0.26766
0.00373561	0.00357939	0.00389861	0.005 <= MAF < 0.05	0.26771
0.00373558	0.00357935	0.00389859	0.005 <= MAF < 0.05	0.267759
0.00373554	0.00357931	0.00389857	0.005 <= MAF < 0.05	0.267809
0.00373551	0.00357927	0.00389854	0.005 <= MAF < 0.05	0.267859
0.00373548	0.00357923	0.00389852	0.005 <= MAF < 0.05	0.267909
0.00373545	0.00357919	0.0038985	0.005 <= MAF < 0.05	0.267959
0.00373541	0.00357915	0.00389847	0.005 <= MAF < 0.05	0.268008
0.00373538	0.00357911	0.00389845	0.005 <= MAF < 0.05	0.268058
0.00373535	0.00357907	0.00389843	0.005 <= MAF < 0.05	0.268108
0.00373532	0.00357903	0.0038984	0.005 <= MAF < 0.05	0.268158
0.00373528	0.00357898	0.00389838	0.005 <= MAF < 0.05	0.268208
0.00373525	0.00357894	0.00389836	0.005 <= MAF < 0.05	0.268257
0.00373522	0.0035789	0.00389833	0.005 <= MAF < 0.05	0.268307
0.00373519	0.00357886	0.00389831	0.005 <= MAF < 0.05	0.268357
0.00373515	0.00357882	0.00389829	0.005 <= MAF < 0.05	0.268407
0.00373512	0.00357878	0.00389826	0.005 <= MAF < 0.05	0.268457
0.00373509	0.00357874	0.00389824	0.005 <= MAF < 0.05	0.268506
0.00373506	0.0035787	0.00389822	0.005 <= MAF < 0.05	0.268556
0.00373502	0.00357866	0.00389819	0.005 <= MAF < 0.05	0.268606
0.00373499	0.00357862	0.00389817	0.005 <= MAF < 0.05	0.268656
0.00373496	0.00357858	0.00389815	0.005 <= MAF < 0.05	0.268706
0.00373493	0.00357854	0.00389812	0.005 <= MAF < 0.05	0.268755
0.00373489	0.0035785	0.0038981	0.005 <= MAF < 0.05	0.268805
0.00373486	0.00357845	0.00389808	0.005 <= MAF < 0.05	0.268855
0.00373483	0.00357841	0.00389805	0.005 <= MAF < 0.05	0.268905
0.0037348	0.00357837	0.00389803	0.005 <= MAF < 0.05	0.268955
0.00373476	0.00357833	0.00389801	0.005 <= MAF < 0.05	0.269004
0.00373473	0.00357829	0.00389798	0.005 <= MAF < 0.05	0.269054
0.0037347	0.00357825	0.00389796	0.005 <= MAF < 0.05	0.269104
0.00373467	0.00357821	0.00389794	0.005 <= MAF < 0.05	0.269154
0.00373463	0.00357817	0.00389791	0.005 <= MAF < 0.05	0.269204
0.0037346	0.00357813	0.00389789	0.005 <= MAF < 0.05	0.269254
0.00373457	0.00357809	0.00389787	0.005 <= MAF < 0.05	0.269303
0.00373454	0.00357805	0.00389784	0.005 <= MAF < 0.05	0.269353
0.0037345	0.00357801	0.00389782	0.005 <= MAF < 0.05	0.269403
0.00373447	0.00357797	0.0038978	0.005 <= MAF < 0.05	0.269453
0.00373444	0.00357793	0.00389778	0.005 <= MAF < 0.05	0.269503
0.00373441	0.00357788	0.00389775	0.005 <= MAF < 0.05	0.269552
0.00373438	0.00357785	0.00389773	0.005 <= MAF < 0.05	0.269602
0.00373434	0.0035778	0.00389771	0.005 <= MAF < 0.05	0.269652
0.00373431	0.00357776	0.00389768	0.005 <= MAF < 0.05	0.269702
0.00373428	0.00357772	0.00389766	0.005 <= MAF < 0.05	0.269752
0.00373425	0.00357768	0.00389763	0.005 <= MAF < 0.05	0.269801
0.00373421	0.00357764	0.00389761	0.005 <= MAF < 0.05	0.269851
0.00373418	0.0035776	0.00389759	0.005 <= MAF < 0.05	0.269901
0.00373415	0.00357756	0.00389756	0.005 <= MAF < 0.05	0.269951
0.00373412	0.00357752	0.00389754	0.005 <= MAF < 0.05	0.270001
0.00373408	0.00357748	0.00389752	0.005 <= MAF < 0.05	0.27005
0.00373405	0.00357744	0.0038975	0.005 <= MAF < 0.05	0.2701
0.00373402	0.0035774	0.00389747	0.005 <= MAF < 0.05	0.27015
0.00373399	0.00357736	0.00389745	0.005 <= MAF < 0.05	0.2702
0.00373396	0.00357732	0.00389743	0.005 <= MAF < 0.05	0.27025
0.00373392	0.00357728	0.0038974	0.005 <= MAF < 0.05	0.270299
0.00373389	0.00357724	0.00389738	0.005 <= MAF < 0.05	0.270349
0.00373386	0.0035772	0.00389736	0.005 <= MAF < 0.05	0.270399
0.00373383	0.00357716	0.00389733	0.005 <= MAF < 0.05	0.270449
0.00373379	0.00357712	0.00389731	0.005 <= MAF < 0.05	0.270499
0.00373376	0.00357707	0.00389729	0.005 <= MAF < 0.05	0.270548
0.00373373	0.00357704	0.00389726	0.005 <= MAF < 0.05	0.270598
0.0037337	0.00357699	0.00389724	0.005 <= MAF < 0.05	0.270648
0.00373367	0.00357695	0.00389722	0.005 <= MAF < 0.05	0.270698
0.00373363	0.00357691	0.00389719	0.005 <= MAF < 0.05	0.270748
0.0037336	0.00357687	0.00389717	0.005 <= MAF < 0.05	0.270797
0.00373357	0.00357683	0.00389715	0.005 <= MAF < 0.05	0.270847
0.00373354	0.00357679	0.00389712	0.005 <= MAF < 0.05	0.270897
0.00373351	0.00357675	0.0038971	0.005 <= MAF < 0.05	0.270947
0.00373347	0.00357671	0.00389708	0.005 <= MAF < 0.05	0.270997
0.00373344	0.00357667	0.00389706	0.005 <= MAF < 0.05	0.271047
0.00373341	0.00357663	0.00389703	0.005 <= MAF < 0.05	0.271096
0.00373338	0.00357659	0.00389701	0.005 <= MAF < 0.05	0.271146
0.00373334	0.00357655	0.00389699	0.005 <= MAF < 0.05	0.271196
0.00373331	0.00357651	0.00389696	0.005 <= MAF < 0.05	0.271246
0.00373328	0.00357647	0.00389694	0.005 <= MAF < 0.05	0.271296
0.00373325	0.00357643	0.00389692	0.005 <= MAF < 0.05	0.271345
0.00373322	0.00357639	0.00389689	0.005 <= MAF < 0.05	0.271395
0.00373318	0.00357635	0.00389687	0.005 <= MAF < 0.05	0.271445
0.00373315	0.00357631	0.00389685	0.005 <= MAF < 0.05	0.271495
0.00373312	0.00357627	0.00389683	0.005 <= MAF < 0.05	0.271545
0.00373309	0.00357623	0.0038968	0.005 <= MAF < 0.05	0.271594
0.00373306	0.00357619	0.00389678	0.005 <= MAF < 0.05	0.271644
0.00373302	0.00357615	0.00389676	0.005 <= MAF < 0.05	0.271694
0.00373299	0.00357611	0.00389673	0.005 <= MAF < 0.05	0.271744
0.00373296	0.00357607	0.00389671	0.005 <= MAF < 0.05	0.271794
0.00373293	0.00357603	0.00389669	0.005 <= MAF < 0.05	0.271843
0.0037329	0.00357599	0.00389666	0.005 <= MAF < 0.05	0.271893
0.00373286	0.00357595	0.00389664	0.005 <= MAF < 0.05	0.271943
0.00373283	0.0035759	0.00389662	0.005 <= MAF < 0.05	0.271993
0.0037328	0.00357587	0.0038966	0.005 <= MAF < 0.05	0.272043
0.00373277	0.00357582	0.00389657	0.005 <= MAF < 0.05	0.272092
0.00373274	0.00357579	0.00389655	0.005 <= MAF < 0.05	0.272142
0.0037327	0.00357574	0.00389653	0.005 <= MAF < 0.05	0.272192
0.00373267	0.0035757	0.0038965	0.005 <= MAF < 0.05	0.272242
0.00373264	0.00357566	0.00389648	0.005 <= MAF < 0.05	0.272292
0.00373261	0.00357562	0.00389646	0.005 <= MAF < 0.05	0.272341
0.00373258	0.00357558	0.00389643	0.005 <= MAF < 0.05	0.272391
0.00373254	0.00357554	0.00389641	0.005 <= MAF < 0.05	0.272441
0.00373251	0.0035755	0.00389639	0.005 <= MAF < 0.05	0.272491
0.00373248	0.00357546	0.00389637	0.005 <= MAF < 0.05	0.272541
0.00373245	0.00357542	0.00389634	0.005 <= MAF < 0.05	0.27259
0.00373242	0.00357538	0.00389632	0.005 <= MAF < 0.05	0.27264
0.00373238	0.00357534	0.0038963	0.005 <= MAF < 0.05	0.27269
0.00373235	0.0035753	0.00389627	0.005 <= MAF < 0.05	0.27274
0.00373232	0.00357526	0.00389625	0.005 <= MAF < 0.05	0.27279
0.00373229	0.00357522	0.00389623	0.005 <= MAF < 0.05	0.272839
0.00373226	0.00357518	0.0038962	0.005 <= MAF < 0.05	0.272889
0.00373223	0.00357514	0.00389618	0.005 <= MAF < 0.05	0.272939
0.00373219	0.0035751	0.00389616	0.005 <= MAF < 0.05	0.272989
0.00373216	0.00357506	0.00389614	0.005 <= MAF < 0.05	0.273039
0.00373213	0.00357502	0.00389611	0.005 <= MAF < 0.05	0.273089
0.0037321	0.00357498	0.00389609	0.005 <= MAF < 0.05	0.273138
0.00373207	0.00357494	0.00389607	0.005 <= MAF < 0.05	0.273188
0.00373203	0.0035749	0.00389604	0.005 <= MAF < 0.05	0.273238
0.003732	0.00357486	0.00389602	0.005 <= MAF < 0.05	0.273288
0.00373197	0.00357482	0.003896	0.005 <= MAF < 0.05	0.273338
0.00373194	0.00357478	0.00389598	0.005 <= MAF < 0.05	0.273387
0.00373191	0.00357474	0.00389595	0.005 <= MAF < 0.05	0.273437
0.00373187	0.0035747	0.00389593	0.005 <= MAF < 0.05	0.273487
0.00373184	0.00357466	0.00389591	0.005 <= MAF < 0.05	0.273537
0.00373181	0.00357462	0.00389588	0.005 <= MAF < 0.05	0.273587
0.00373178	0.00357458	0.00389586	0.005 <= MAF < 0.05	0.273636
0.00373175	0.00357454	0.00389584	0.005 <= MAF < 0.05	0.273686
0.00373172	0.0035745	0.00389582	0.005 <= MAF < 0.05	0.273736
0.00373168	0.00357446	0.00389579	0.005 <= MAF < 0.05	0.273786
0.00373165	0.00357442	0.00389577	0.005 <= MAF < 0.05	0.273836
0.00373162	0.00357438	0.00389575	0.005 <= MAF < 0.05	0.273885
0.00373159	0.00357434	0.00389572	0.005 <= MAF < 0.05	0.273935
0.00373156	0.0035743	0.0038957	0.005 <= MAF < 0.05	0.273985
0.00373152	0.00357426	0.00389568	0.005 <= MAF < 0.05	0.274035
0.00373149	0.00357422	0.00389566	0.005 <= MAF < 0.05	0.274085
0.00373146	0.00357418	0.00389563	0.005 <= MAF < 0.05	0.274134
0.00373143	0.00357414	0.00389561	0.005 <= MAF < 0.05	0.274184
0.0037314	0.0035741	0.00389559	0.005 <= MAF < 0.05	0.274234
0.00373136	0.00357406	0.00389557	0.005 <= MAF < 0.05	0.274284
0.00373133	0.00357402	0.00389554	0.005 <= MAF < 0.05	0.274334
0.0037313	0.00357398	0.00389552	0.005 <= MAF < 0.05	0.274383
0.00373127	0.00357394	0.0038955	0.005 <= MAF < 0.05	0.274433
0.00373124	0.0035739	0.00389547	0.005 <= MAF < 0.05	0.274483
0.00373121	0.00357386	0.00389545	0.005 <= MAF < 0.05	0.274533
0.00373118	0.00357382	0.00389543	0.005 <= MAF < 0.05	0.274583
0.00373114	0.00357378	0.0038954	0.005 <= MAF < 0.05	0.274632
0.00373111	0.00357374	0.00389538	0.005 <= MAF < 0.05	0.274682
0.00373108	0.0035737	0.00389536	0.005 <= MAF < 0.05	0.274732
0.00373105	0.00357366	0.00389534	0.005 <= MAF < 0.05	0.274782
0.00373102	0.00357362	0.00389531	0.005 <= MAF < 0.05	0.274832
0.00373099	0.00357358	0.00389529	0.005 <= MAF < 0.05	0.274881
0.00373095	0.00357355	0.00389527	0.005 <= MAF < 0.05	0.274931
0.00373092	0.0035735	0.00389525	0.005 <= MAF < 0.05	0.274981
0.00373089	0.00357347	0.00389522	0.005 <= MAF < 0.05	0.275031
0.00373086	0.00357342	0.0038952	0.005 <= MAF < 0.05	0.275081
0.00373083	0.00357339	0.00389518	0.005 <= MAF < 0.05	0.275131
0.00373079	0.00357335	0.00389515	0.005 <= MAF < 0.05	0.27518
0.00373076	0.00357331	0.00389513	0.005 <= MAF < 0.05	0.27523
0.00373073	0.00357327	0.00389511	0.005 <= MAF < 0.05	0.27528
0.0037307	0.00357323	0.00389509	0.005 <= MAF < 0.05	0.27533
0.00373067	0.00357319	0.00389506	0.005 <= MAF < 0.05	0.27538
0.00373064	0.00357315	0.00389504	0.005 <= MAF < 0.05	0.275429
0.00373061	0.00357311	0.00389502	0.005 <= MAF < 0.05	0.275479
0.00373057	0.00357307	0.003895	0.005 <= MAF < 0.05	0.275529
0.00373054	0.00357303	0.00389497	0.005 <= MAF < 0.05	0.275579
0.00373051	0.00357299	0.00389495	0.005 <= MAF < 0.05	0.275629
0.00373048	0.00357295	0.00389493	0.005 <= MAF < 0.05	0.275678
0.00373045	0.00357291	0.00389491	0.005 <= MAF < 0.05	0.275728
0.00373042	0.00357287	0.00389488	0.005 <= MAF < 0.05	0.275778
0.00373039	0.00357283	0.00389486	0.005 <= MAF < 0.05	0.275828
0.00373035	0.00357279	0.00389484	0.005 <= MAF < 0.05	0.275878
0.00373032	0.00357275	0.00389481	0.005 <= MAF < 0.05	0.275927
0.00373029	0.00357271	0.00389479	0.005 <= MAF < 0.05	0.275977
0.00373026	0.00357267	0.00389477	0.005 <= MAF < 0.05	0.276027
0.00373023	0.00357263	0.00389475	0.005 <= MAF < 0.05	0.276077
0.00373019	0.00357259	0.00389472	0.005 <= MAF < 0.05	0.276127
0.00373016	0.00357255	0.0038947	0.005 <= MAF < 0.05	0.276176
0.00373013	0.00357251	0.00389468	0.005 <= MAF < 0.05	0.276226
0.0037301	0.00357247	0.00389466	0.005 <= MAF < 0.05	0.276276
0.00373007	0.00357243	0.00389463	0.005 <= MAF < 0.05	0.276326
0.00373004	0.00357239	0.00389461	0.005 <= MAF < 0.05	0.276376
0.00373001	0.00357235	0.00389459	0.005 <= MAF < 0.05	0.276425
0.00372997	0.00357231	0.00389457	0.005 <= MAF < 0.05	0.276475
0.00372994	0.00357228	0.00389454	0.005 <= MAF < 0.05	0.276525
0.00372991	0.00357223	0.00389452	0.005 <= MAF < 0.05	0.276575
0.00372988	0.0035722	0.0038945	0.005 <= MAF < 0.05	0.276625
0.00372985	0.00357216	0.00389448	0.005 <= MAF < 0.05	0.276674
0.00372982	0.00357212	0.00389445	0.005 <= MAF < 0.05	0.276724
0.00372979	0.00357208	0.00389443	0.005 <= MAF < 0.05	0.276774
0.00372975	0.00357204	0.00389441	0.005 <= MAF < 0.05	0.276824
0.00372972	0.003572	0.00389439	0.005 <= MAF < 0.05	0.276874
0.00372969	0.00357196	0.00389436	0.005 <= MAF < 0.05	0.276923
0.00372966	0.00357192	0.00389434	0.005 <= MAF < 0.05	0.276973
0.00372963	0.00357188	0.00389432	0.005 <= MAF < 0.05	0.277023
0.0037296	0.00357184	0.0038943	0.005 <= MAF < 0.05	0.277073
0.00372957	0.0035718	0.00389427	0.005 <= MAF < 0.05	0.277123
0.00372953	0.00357176	0.00389425	0.005 <= MAF < 0.05	0.277173
0.0037295	0.00357172	0.00389423	0.005 <= MAF < 0.05	0.277222
0.00372947	0.00357168	0.00389421	0.005 <= MAF < 0.05	0.277272
0.00372944	0.00357164	0.00389418	0.005 <= MAF < 0.05	0.277322
0.00372941	0.0035716	0.00389416	0.005 <= MAF < 0.05	0.277372
0.00372938	0.00357156	0.00389414	0.005 <= MAF < 0.05	0.277422
0.00372935	0.00357152	0.00389412	0.005 <= MAF < 0.05	0.277471
0.00372931	0.00357149	0.00389409	0.005 <= MAF < 0.05	0.277521
0.00372928	0.00357144	0.00389407	0.005 <= MAF < 0.05	0.277571
0.00372925	0.00357141	0.00389405	0.005 <= MAF < 0.05	0.277621
0.00372922	0.00357137	0.00389403	0.005 <= MAF < 0.05	0.277671
0.00372919	0.00357133	0.003894	0.005 <= MAF < 0.05	0.27772
0.00372916	0.00357129	0.00389398	0.005 <= MAF < 0.05	0.27777
0.00372913	0.00357125	0.00389396	0.005 <= MAF < 0.05	0.27782
0.0037291	0.00357121	0.00389394	0.005 <= MAF < 0.05	0.27787
0.00372907	0.00357117	0.00389391	0.005 <= MAF < 0.05	0.27792
0.00372903	0.00357113	0.00389389	0.005 <= MAF < 0.05	0.277969
0.003729	0.00357109	0.00389387	0.005 <= MAF < 0.05	0.278019
0.00372897	0.00357105	0.00389385	0.005 <= MAF < 0.05	0.278069
0.00372894	0.00357101	0.00389382	0.005 <= MAF < 0.05	0.278119
0.00372891	0.00357097	0.0038938	0.005 <= MAF < 0.05	0.278169
0.00372888	0.00357093	0.00389378	0.005 <= MAF < 0.05	0.278218
0.00372885	0.00357089	0.00389376	0.005 <= MAF < 0.05	0.278268
0.00372881	0.00357085	0.00389373	0.005 <= MAF < 0.05	0.278318
0.00372878	0.00357082	0.00389371	0.005 <= MAF < 0.05	0.278368
0.00372875	0.00357078	0.00389369	0.005 <= MAF < 0.05	0.278418
0.00372872	0.00357074	0.00389367	0.005 <= MAF < 0.05	0.278467
0.00372869	0.0035707	0.00389364	0.005 <= MAF < 0.05	0.278517
0.00372866	0.00357066	0.00389362	0.005 <= MAF < 0.05	0.278567
0.00372863	0.00357062	0.0038936	0.005 <= MAF < 0.05	0.278617
0.0037286	0.00357058	0.00389358	0.005 <= MAF < 0.05	0.278667
0.00372856	0.00357054	0.00389355	0.005 <= MAF < 0.05	0.278716
0.00372853	0.0035705	0.00389353	0.005 <= MAF < 0.05	0.278766
0.0037285	0.00357046	0.00389351	0.005 <= MAF < 0.05	0.278816
0.00372847	0.00357042	0.00389349	0.005 <= MAF < 0.05	0.278866
0.00372844	0.00357038	0.00389347	0.005 <= MAF < 0.05	0.278916
0.00372841	0.00357034	0.00389344	0.005 <= MAF < 0.05	0.278965
0.00372838	0.00357031	0.00389342	0.005 <= MAF < 0.05	0.279015
0.00372835	0.00357027	0.0038934	0.005 <= MAF < 0.05	0.279065
0.00372831	0.00357023	0.00389338	0.005 <= MAF < 0.05	0.279115
0.00372828	0.00357019	0.00389335	0.005 <= MAF < 0.05	0.279165
0.00372825	0.00357015	0.00389333	0.005 <= MAF < 0.05	0.279215
0.00372822	0.00357011	0.00389331	0.005 <= MAF < 0.05	0.279264
0.00372819	0.00357007	0.00389329	0.005 <= MAF < 0.05	0.279314
0.00372816	0.00357003	0.00389326	0.005 <= MAF < 0.05	0.279364
0.00372813	0.00356999	0.00389324	0.005 <= MAF < 0.05	0.279414
0.0037281	0.00356995	0.00389322	0.005 <= MAF < 0.05	0.279464
0.00372807	0.00356991	0.0038932	0.005 <= MAF < 0.05	0.279513
0.00372804	0.00356987	0.00389318	0.005 <= MAF < 0.05	0.279563
0.003728	0.00356983	0.00389315	0.005 <= MAF < 0.05	0.279613
0.00372797	0.0035698	0.00389313	0.005 <= MAF < 0.05	0.279663
0.00372794	0.00356976	0.00389311	0.005 <= MAF < 0.05	0.279713
0.00372791	0.00356972	0.00389309	0.005 <= MAF < 0.05	0.279762
0.00372788	0.00356968	0.00389306	0.005 <= MAF < 0.05	0.279812
0.00372785	0.00356964	0.00389304	0.005 <= MAF < 0.05	0.279862
0.00372782	0.0035696	0.00389302	0.005 <= MAF < 0.05	0.279912
0.00372779	0.00356956	0.003893	0.005 <= MAF < 0.05	0.279962
0.00372776	0.00356952	0.00389297	0.005 <= MAF < 0.05	0.280011
0.00372772	0.00356948	0.00389295	0.005 <= MAF < 0.05	0.280061
0.00372769	0.00356944	0.00389293	0.005 <= MAF < 0.05	0.280111
0.00372766	0.0035694	0.00389291	0.005 <= MAF < 0.05	0.280161
0.00372763	0.00356937	0.00389289	0.005 <= MAF < 0.05	0.280211
0.0037276	0.00356933	0.00389286	0.005 <= MAF < 0.05	0.28026
0.00372757	0.00356929	0.00389284	0.005 <= MAF < 0.05	0.28031
0.00372754	0.00356925	0.00389282	0.005 <= MAF < 0.05	0.28036
0.00372751	0.00356921	0.0038928	0.005 <= MAF < 0.05	0.28041
0.00372748	0.00356917	0.00389277	0.005 <= MAF < 0.05	0.28046
0.00372744	0.00356913	0.00389275	0.005 <= MAF < 0.05	0.280509
0.00372741	0.00356909	0.00389273	0.005 <= MAF < 0.05	0.280559
0.00372738	0.00356905	0.00389271	0.005 <= MAF < 0.05	0.280609
0.00372735	0.00356902	0.00389269	0.005 <= MAF < 0.05	0.280659
0.00372732	0.00356898	0.00389266	0.005 <= MAF < 0.05	0.280709
0.00372729	0.00356894	0.00389264	0.005 <= MAF < 0.05	0.280758
0.00372726	0.0035689	0.00389262	0.005 <= MAF < 0.05	0.280808
0.00372723	0.00356886	0.0038926	0.005 <= MAF < 0.05	0.280858
0.0037272	0.00356882	0.00389258	0.005 <= MAF < 0.05	0.280908
0.00372717	0.00356878	0.00389255	0.005 <= MAF < 0.05	0.280958
0.00372713	0.00356874	0.00389253	0.005 <= MAF < 0.05	0.281008
0.0037271	0.0035687	0.00389251	0.005 <= MAF < 0.05	0.281057
0.00372707	0.00356866	0.00389249	0.005 <= MAF < 0.05	0.281107
0.00372704	0.00356863	0.00389246	0.005 <= MAF < 0.05	0.281157
0.00372701	0.00356859	0.00389244	0.005 <= MAF < 0.05	0.281207
0.00372698	0.00356855	0.00389242	0.005 <= MAF < 0.05	0.281257
0.00372695	0.00356851	0.0038924	0.005 <= MAF < 0.05	0.281306
0.00372692	0.00356847	0.00389238	0.005 <= MAF < 0.05	0.281356
0.00372689	0.00356843	0.00389235	0.005 <= MAF < 0.05	0.281406
0.00372686	0.00356839	0.00389233	0.005 <= MAF < 0.05	0.281456
0.00372683	0.00356835	0.00389231	0.005 <= MAF < 0.05	0.281506
0.0037268	0.00356831	0.00389229	0.005 <= MAF < 0.05	0.281555
0.00372676	0.00356828	0.00389226	0.005 <= MAF < 0.05	0.281605
0.00372673	0.00356824	0.00389224	0.005 <= MAF < 0.05	0.281655
0.0037267	0.0035682	0.00389222	0.005 <= MAF < 0.05	0.281705
0.00372667	0.00356816	0.0038922	0.005 <= MAF < 0.05	0.281755
0.00372664	0.00356812	0.00389218	0.005 <= MAF < 0.05	0.281804
0.00372661	0.00356808	0.00389215	0.005 <= MAF < 0.05	0.281854
0.00372658	0.00356804	0.00389213	0.005 <= MAF < 0.05	0.281904
0.00372655	0.003568	0.00389211	0.005 <= MAF < 0.05	0.281954
0.00372652	0.00356797	0.00389209	0.005 <= MAF < 0.05	0.282004
0.00372649	0.00356793	0.00389207	0.005 <= MAF < 0.05	0.282053
0.00372646	0.00356789	0.00389204	0.005 <= MAF < 0.05	0.282103
0.00372642	0.00356785	0.00389202	0.005 <= MAF < 0.05	0.282153
0.00372639	0.00356781	0.003892	0.005 <= MAF < 0.05	0.282203
0.00372636	0.00356777	0.00389198	0.005 <= MAF < 0.05	0.282253
0.00372633	0.00356773	0.00389196	0.005 <= MAF < 0.05	0.282302
0.0037263	0.00356769	0.00389193	0.005 <= MAF < 0.05	0.282352
0.00372627	0.00356765	0.00389191	0.005 <= MAF < 0.05	0.282402
0.00372624	0.00356762	0.00389189	0.005 <= MAF < 0.05	0.282452
0.00372621	0.00356758	0.00389187	0.005 <= MAF < 0.05	0.282502
0.00372618	0.00356754	0.00389185	0.005 <= MAF < 0.05	0.282551
0.00372615	0.0035675	0.00389182	0.005 <= MAF < 0.05	0.282601
0.00372612	0.00356746	0.0038918	0.005 <= MAF < 0.05	0.282651
0.00372609	0.00356742	0.00389178	0.005 <= MAF < 0.05	0.282701
0.00372605	0.00356738	0.00389176	0.005 <= MAF < 0.05	0.282751
0.00372602	0.00356734	0.00389173	0.005 <= MAF < 0.05	0.2828
0.00372599	0.00356731	0.00389171	0.005 <= MAF < 0.05	0.28285
0.00372596	0.00356727	0.00389169	0.005 <= MAF < 0.05	0.2829
0.00372593	0.00356723	0.00389167	0.005 <= MAF < 0.05	0.28295
0.0037259	0.00356719	0.00389165	0.005 <= MAF < 0.05	0.283
0.00372587	0.00356715	0.00389163	0.005 <= MAF < 0.05	0.28305
0.00372584	0.00356711	0.0038916	0.005 <= MAF < 0.05	0.283099
0.00372581	0.00356707	0.00389158	0.005 <= MAF < 0.05	0.283149
0.00372578	0.00356704	0.00389156	0.005 <= MAF < 0.05	0.283199
0.00372575	0.003567	0.00389154	0.005 <= MAF < 0.05	0.283249
0.00372572	0.00356696	0.00389151	0.005 <= MAF < 0.05	0.283299
0.00372569	0.00356692	0.00389149	0.005 <= MAF < 0.05	0.283348
0.00372566	0.00356688	0.00389147	0.005 <= MAF < 0.05	0.283398
0.00372563	0.00356684	0.00389145	0.005 <= MAF < 0.05	0.283448
0.00372559	0.0035668	0.00389143	0.005 <= MAF < 0.05	0.283498
0.00372556	0.00356676	0.00389141	0.005 <= MAF < 0.05	0.283548
0.00372553	0.00356673	0.00389138	0.005 <= MAF < 0.05	0.283597
0.0037255	0.00356669	0.00389136	0.005 <= MAF < 0.05	0.283647
0.00372547	0.00356665	0.00389134	0.005 <= MAF < 0.05	0.283697
0.00372544	0.00356661	0.00389132	0.005 <= MAF < 0.05	0.283747
0.00372541	0.00356657	0.0038913	0.005 <= MAF < 0.05	0.283797
0.00372538	0.00356653	0.00389127	0.005 <= MAF < 0.05	0.283846
0.00372535	0.0035665	0.00389125	0.005 <= MAF < 0.05	0.283896
0.00372532	0.00356646	0.00389123	0.005 <= MAF < 0.05	0.283946
0.00372529	0.00356642	0.00389121	0.005 <= MAF < 0.05	0.283996
0.00372526	0.00356638	0.00389119	0.005 <= MAF < 0.05	0.284046
0.00372523	0.00356634	0.00389116	0.005 <= MAF < 0.05	0.284095
0.0037252	0.0035663	0.00389114	0.005 <= MAF < 0.05	0.284145
0.00372517	0.00356626	0.00389112	0.005 <= MAF < 0.05	0.284195
0.00372514	0.00356623	0.0038911	0.005 <= MAF < 0.05	0.284245
0.0037251	0.00356619	0.00389108	0.005 <= MAF < 0.05	0.284295
0.00372508	0.00356615	0.00389106	0.005 <= MAF < 0.05	0.284344
0.00372504	0.00356611	0.00389103	0.005 <= MAF < 0.05	0.284394
0.00372501	0.00356607	0.00389101	0.005 <= MAF < 0.05	0.284444
0.00372498	0.00356603	0.00389099	0.005 <= MAF < 0.05	0.284494
0.00372495	0.003566	0.00389097	0.005 <= MAF < 0.05	0.284544
0.00372492	0.00356596	0.00389095	0.005 <= MAF < 0.05	0.284593
0.00372489	0.00356592	0.00389092	0.005 <= MAF < 0.05	0.284643
0.00372486	0.00356588	0.0038909	0.005 <= MAF < 0.05	0.284693
0.00372483	0.00356584	0.00389088	0.005 <= MAF < 0.05	0.284743
0.0037248	0.0035658	0.00389086	0.005 <= MAF < 0.05	0.284793
0.00372477	0.00356576	0.00389084	0.005 <= MAF < 0.05	0.284842
0.00372474	0.00356573	0.00389082	0.005 <= MAF < 0.05	0.284892
0.00372471	0.00356569	0.00389079	0.005 <= MAF < 0.05	0.284942
0.00372468	0.00356565	0.00389077	0.005 <= MAF < 0.05	0.284992
0.00372465	0.00356561	0.00389075	0.005 <= MAF < 0.05	0.285042
0.00372462	0.00356557	0.00389073	0.005 <= MAF < 0.05	0.285092
0.00372459	0.00356553	0.00389071	0.005 <= MAF < 0.05	0.285141
0.00372456	0.0035655	0.00389068	0.005 <= MAF < 0.05	0.285191
0.00372452	0.00356546	0.00389066	0.005 <= MAF < 0.05	0.285241
0.00372449	0.00356542	0.00389064	0.005 <= MAF < 0.05	0.285291
0.00372446	0.00356538	0.00389062	0.005 <= MAF < 0.05	0.285341
0.00372443	0.00356534	0.0038906	0.005 <= MAF < 0.05	0.28539
0.0037244	0.0035653	0.00389057	0.005 <= MAF < 0.05	0.28544
0.00372437	0.00356527	0.00389055	0.005 <= MAF < 0.05	0.28549
0.00372434	0.00356523	0.00389053	0.005 <= MAF < 0.05	0.28554
0.00372431	0.00356519	0.00389051	0.005 <= MAF < 0.05	0.28559
0.00372428	0.00356515	0.00389049	0.005 <= MAF < 0.05	0.285639
0.00372425	0.00356511	0.00389047	0.005 <= MAF < 0.05	0.285689
0.00372422	0.00356507	0.00389044	0.005 <= MAF < 0.05	0.285739
0.00372419	0.00356504	0.00389042	0.005 <= MAF < 0.05	0.285789
0.00372416	0.003565	0.0038904	0.005 <= MAF < 0.05	0.285839
0.00372413	0.00356496	0.00389038	0.005 <= MAF < 0.05	0.285888
0.0037241	0.00356492	0.00389036	0.005 <= MAF < 0.05	0.285938
0.00372407	0.00356488	0.00389034	0.005 <= MAF < 0.05	0.285988
0.00372404	0.00356485	0.00389031	0.005 <= MAF < 0.05	0.286038
0.00372401	0.00356481	0.00389029	0.005 <= MAF < 0.05	0.286088
0.00372398	0.00356477	0.00389027	0.005 <= MAF < 0.05	0.286137
0.00372395	0.00356473	0.00389025	0.005 <= MAF < 0.05	0.286187
0.00372392	0.00356469	0.00389023	0.005 <= MAF < 0.05	0.286237
0.00372389	0.00356465	0.0038902	0.005 <= MAF < 0.05	0.286287
0.00372386	0.00356462	0.00389018	0.005 <= MAF < 0.05	0.286337
0.00372383	0.00356458	0.00389016	0.005 <= MAF < 0.05	0.286386
0.0037238	0.00356454	0.00389014	0.005 <= MAF < 0.05	0.286436
0.00372377	0.0035645	0.00389012	0.005 <= MAF < 0.05	0.286486
0.00372374	0.00356446	0.0038901	0.005 <= MAF < 0.05	0.286536
0.0037237	0.00356442	0.00389007	0.005 <= MAF < 0.05	0.286586
0.00372368	0.00356439	0.00389005	0.005 <= MAF < 0.05	0.286635
0.00372364	0.00356435	0.00389003	0.005 <= MAF < 0.05	0.286685
0.00372361	0.00356431	0.00389001	0.005 <= MAF < 0.05	0.286735
0.00372358	0.00356427	0.00388999	0.005 <= MAF < 0.05	0.286785
0.00372355	0.00356423	0.00388997	0.005 <= MAF < 0.05	0.286835
0.00372352	0.0035642	0.00388995	0.005 <= MAF < 0.05	0.286884
0.00372349	0.00356416	0.00388992	0.005 <= MAF < 0.05	0.286934
0.00372346	0.00356412	0.0038899	0.005 <= MAF < 0.05	0.286984
0.00372343	0.00356408	0.00388988	0.005 <= MAF < 0.05	0.287034
0.0037234	0.00356404	0.00388986	0.005 <= MAF < 0.05	0.287084
0.00372337	0.003564	0.00388984	0.005 <= MAF < 0.05	0.287134
0.00372334	0.00356397	0.00388982	0.005 <= MAF < 0.05	0.287183
0.00372331	0.00356393	0.00388979	0.005 <= MAF < 0.05	0.287233
0.00372328	0.00356389	0.00388977	0.005 <= MAF < 0.05	0.287283
0.00372325	0.00356385	0.00388975	0.005 <= MAF < 0.05	0.287333
0.00372322	0.00356381	0.00388973	0.005 <= MAF < 0.05	0.287383
0.00372319	0.00356378	0.00388971	0.005 <= MAF < 0.05	0.287432
0.00372316	0.00356374	0.00388969	0.005 <= MAF < 0.05	0.287482
0.00372313	0.0035637	0.00388966	0.005 <= MAF < 0.05	0.287532
0.0037231	0.00356366	0.00388964	0.005 <= MAF < 0.05	0.287582
0.00372307	0.00356362	0.00388962	0.005 <= MAF < 0.05	0.287632
0.00372304	0.00356359	0.0038896	0.005 <= MAF < 0.05	0.287681
0.00372301	0.00356355	0.00388958	0.005 <= MAF < 0.05	0.287731
0.00372298	0.00356351	0.00388956	0.005 <= MAF < 0.05	0.287781
0.00372295	0.00356347	0.00388953	0.005 <= MAF < 0.05	0.287831
0.00372292	0.00356343	0.00388951	0.005 <= MAF < 0.05	0.287881
0.00372289	0.0035634	0.00388949	0.005 <= MAF < 0.05	0.28793
0.00372286	0.00356336	0.00388947	0.005 <= MAF < 0.05	0.28798
0.00372283	0.00356332	0.00388945	0.005 <= MAF < 0.05	0.28803
0.0037228	0.00356328	0.00388943	0.005 <= MAF < 0.05	0.28808
0.00372277	0.00356324	0.0038894	0.005 <= MAF < 0.05	0.28813
0.00372274	0.00356321	0.00388938	0.005 <= MAF < 0.05	0.288179
0.00372271	0.00356317	0.00388936	0.005 <= MAF < 0.05	0.288229
0.00372268	0.00356313	0.00388934	0.005 <= MAF < 0.05	0.288279
0.00372265	0.00356309	0.00388932	0.005 <= MAF < 0.05	0.288329
0.00372262	0.00356305	0.0038893	0.005 <= MAF < 0.05	0.288379
0.00372259	0.00356302	0.00388928	0.005 <= MAF < 0.05	0.288428
0.00372256	0.00356298	0.00388925	0.005 <= MAF < 0.05	0.288478
0.00372253	0.00356294	0.00388923	0.005 <= MAF < 0.05	0.288528
0.0037225	0.0035629	0.00388921	0.005 <= MAF < 0.05	0.288578
0.00372247	0.00356287	0.00388919	0.005 <= MAF < 0.05	0.288628
0.00372244	0.00356283	0.00388917	0.005 <= MAF < 0.05	0.288677
0.00372241	0.00356279	0.00388915	0.005 <= MAF < 0.05	0.288727
0.00372238	0.00356275	0.00388913	0.005 <= MAF < 0.05	0.288777
0.00372235	0.00356271	0.0038891	0.005 <= MAF < 0.05	0.288827
0.00372232	0.00356267	0.00388908	0.005 <= MAF < 0.05	0.288877
0.00372229	0.00356264	0.00388906	0.005 <= MAF < 0.05	0.288926
0.00372226	0.0035626	0.00388904	0.005 <= MAF < 0.05	0.288976
0.00372223	0.00356256	0.00388902	0.005 <= MAF < 0.05	0.289026
0.0037222	0.00356252	0.003889	0.005 <= MAF < 0.05	0.289076
0.00372217	0.00356249	0.00388897	0.005 <= MAF < 0.05	0.289126
0.00372214	0.00356245	0.00388895	0.005 <= MAF < 0.05	0.289176
0.00372211	0.00356241	0.00388893	0.005 <= MAF < 0.05	0.289225
0.00372208	0.00356237	0.00388891	0.005 <= MAF < 0.05	0.289275
0.00372205	0.00356233	0.00388889	0.005 <= MAF < 0.05	0.289325
0.00372202	0.0035623	0.00388887	0.005 <= MAF < 0.05	0.289375
0.00372199	0.00356226	0.00388885	0.005 <= MAF < 0.05	0.289425
0.00372196	0.00356222	0.00388882	0.005 <= MAF < 0.05	0.289474
0.00372193	0.00356218	0.0038888	0.005 <= MAF < 0.05	0.289524
0.0037219	0.00356215	0.00388878	0.005 <= MAF < 0.05	0.289574
0.00372187	0.00356211	0.00388876	0.005 <= MAF < 0.05	0.289624
0.00372184	0.00356207	0.00388874	0.005 <= MAF < 0.05	0.289674
0.00372181	0.00356203	0.00388872	0.005 <= MAF < 0.05	0.289723
0.00372178	0.003562	0.0038887	0.005 <= MAF < 0.05	0.289773
0.00372175	0.00356196	0.00388867	0.005 <= MAF < 0.05	0.289823
0.00372172	0.00356192	0.00388865	0.005 <= MAF < 0.05	0.289873
0.00372169	0.00356188	0.00388863	0.005 <= MAF < 0.05	0.289923
0.00372166	0.00356184	0.00388861	0.005 <= MAF < 0.05	0.289972
0.00372163	0.00356181	0.00388859	0.005 <= MAF < 0.05	0.290022
0.0037216	0.00356177	0.00388857	0.005 <= MAF < 0.05	0.290072
0.00372157	0.00356173	0.00388855	0.005 <= MAF < 0.05	0.290122
0.00372154	0.00356169	0.00388853	0.005 <= MAF < 0.05	0.290172
0.00372151	0.00356165	0.0038885	0.005 <= MAF < 0.05	0.290221
0.00372148	0.00356162	0.00388848	0.005 <= MAF < 0.05	0.290271
0.00372145	0.00356158	0.00388846	0.005 <= MAF < 0.05	0.290321
0.00372142	0.00356154	0.00388844	0.005 <= MAF < 0.05	0.290371
0.00372139	0.0035615	0.00388842	0.005 <= MAF < 0.05	0.290421
0.00372136	0.00356147	0.0038884	0.005 <= MAF < 0.05	0.29047
0.00372133	0.00356143	0.00388838	0.005 <= MAF < 0.05	0.29052
0.0037213	0.00356139	0.00388836	0.005 <= MAF < 0.05	0.29057
0.00372127	0.00356135	0.00388833	0.005 <= MAF < 0.05	0.29062
0.00372124	0.00356132	0.00388831	0.005 <= MAF < 0.05	0.29067
0.00372121	0.00356128	0.00388829	0.005 <= MAF < 0.05	0.290719
0.00372118	0.00356124	0.00388827	0.005 <= MAF < 0.05	0.290769
0.00372115	0.0035612	0.00388825	0.005 <= MAF < 0.05	0.290819
0.00372112	0.00356117	0.00388823	0.005 <= MAF < 0.05	0.290869
0.00372109	0.00356113	0.00388821	0.005 <= MAF < 0.05	0.290919
0.00372106	0.00356109	0.00388818	0.005 <= MAF < 0.05	0.290968
0.00372103	0.00356105	0.00388816	0.005 <= MAF < 0.05	0.291018
0.003721	0.00356101	0.00388814	0.005 <= MAF < 0.05	0.291068
0.00372097	0.00356098	0.00388812	0.005 <= MAF < 0.05	0.291118
0.00372094	0.00356094	0.0038881	0.005 <= MAF < 0.05	0.291168
0.00372091	0.0035609	0.00388808	0.005 <= MAF < 0.05	0.291218
0.00372088	0.00356086	0.00388806	0.005 <= MAF < 0.05	0.291267
0.00372085	0.00356083	0.00388804	0.005 <= MAF < 0.05	0.291317
0.00372082	0.00356079	0.00388801	0.005 <= MAF < 0.05	0.291367
0.00372079	0.00356075	0.00388799	0.005 <= MAF < 0.05	0.291417
0.00372076	0.00356071	0.00388797	0.005 <= MAF < 0.05	0.291467
0.00372073	0.00356068	0.00388795	0.005 <= MAF < 0.05	0.291516
0.0037207	0.00356064	0.00388793	0.005 <= MAF < 0.05	0.291566
0.00372067	0.0035606	0.00388791	0.005 <= MAF < 0.05	0.291616
0.00372064	0.00356056	0.00388789	0.005 <= MAF < 0.05	0.291666
0.00372061	0.00356053	0.00388786	0.005 <= MAF < 0.05	0.291716
0.00372058	0.00356049	0.00388784	0.005 <= MAF < 0.05	0.291765
0.00372055	0.00356045	0.00388782	0.005 <= MAF < 0.05	0.291815
0.00372052	0.00356041	0.0038878	0.005 <= MAF < 0.05	0.291865
0.00372049	0.00356038	0.00388778	0.005 <= MAF < 0.05	0.291915
0.00372046	0.00356034	0.00388776	0.005 <= MAF < 0.05	0.291965
0.00372043	0.0035603	0.00388774	0.005 <= MAF < 0.05	0.292014
0.0037204	0.00356026	0.00388772	0.005 <= MAF < 0.05	0.292064
0.00372037	0.00356023	0.0038877	0.005 <= MAF < 0.05	0.292114
0.00372034	0.00356019	0.00388767	0.005 <= MAF < 0.05	0.292164
0.00372031	0.00356015	0.00388765	0.005 <= MAF < 0.05	0.292214
0.00372028	0.00356011	0.00388763	0.005 <= MAF < 0.05	0.292263
0.00372026	0.00356008	0.00388761	0.005 <= MAF < 0.05	0.292313
0.00372023	0.00356004	0.00388759	0.005 <= MAF < 0.05	0.292363
0.0037202	0.00356	0.00388757	0.005 <= MAF < 0.05	0.292413
0.00372017	0.00355997	0.00388755	0.005 <= MAF < 0.05	0.292463
0.00372014	0.00355993	0.00388753	0.005 <= MAF < 0.05	0.292512
0.00372011	0.00355989	0.0038875	0.005 <= MAF < 0.05	0.292562
0.00372008	0.00355985	0.00388748	0.005 <= MAF < 0.05	0.292612
0.00372005	0.00355982	0.00388746	0.005 <= MAF < 0.05	0.292662
0.00372002	0.00355978	0.00388744	0.005 <= MAF < 0.05	0.292712
0.00371999	0.00355974	0.00388742	0.005 <= MAF < 0.05	0.292761
0.00371996	0.0035597	0.0038874	0.005 <= MAF < 0.05	0.292811
0.00371993	0.00355967	0.00388738	0.005 <= MAF < 0.05	0.292861
0.0037199	0.00355963	0.00388736	0.005 <= MAF < 0.05	0.292911
0.00371987	0.00355959	0.00388734	0.005 <= MAF < 0.05	0.292961
0.00371984	0.00355955	0.00388731	0.005 <= MAF < 0.05	0.293011
0.00371981	0.00355952	0.00388729	0.005 <= MAF < 0.05	0.29306
0.00371978	0.00355948	0.00388727	0.005 <= MAF < 0.05	0.29311
0.00371975	0.00355944	0.00388725	0.005 <= MAF < 0.05	0.29316
0.00371972	0.0035594	0.00388723	0.005 <= MAF < 0.05	0.29321
0.00371969	0.00355937	0.00388721	0.005 <= MAF < 0.05	0.29326
0.00371966	0.00355933	0.00388719	0.005 <= MAF < 0.05	0.293309
0.00371963	0.00355929	0.00388717	0.005 <= MAF < 0.05	0.293359
0.0037196	0.00355926	0.00388714	0.005 <= MAF < 0.05	0.293409
0.00371957	0.00355922	0.00388712	0.005 <= MAF < 0.05	0.293459
0.00371954	0.00355918	0.0038871	0.005 <= MAF < 0.05	0.293509
0.00371951	0.00355914	0.00388708	0.005 <= MAF < 0.05	0.293558
0.00371948	0.00355911	0.00388706	0.005 <= MAF < 0.05	0.293608
0.00371945	0.00355907	0.00388704	0.005 <= MAF < 0.05	0.293658
0.00371943	0.00355903	0.00388702	0.005 <= MAF < 0.05	0.293708
0.0037194	0.003559	0.003887	0.005 <= MAF < 0.05	0.293758
0.00371937	0.00355896	0.00388698	0.005 <= MAF < 0.05	0.293807
0.00371934	0.00355892	0.00388696	0.005 <= MAF < 0.05	0.293857
0.00371931	0.00355888	0.00388694	0.005 <= MAF < 0.05	0.293907
0.00371928	0.00355885	0.00388691	0.005 <= MAF < 0.05	0.293957
0.00371925	0.00355881	0.00388689	0.005 <= MAF < 0.05	0.294007
0.00371922	0.00355877	0.00388687	0.005 <= MAF < 0.05	0.294056
0.00371919	0.00355873	0.00388685	0.005 <= MAF < 0.05	0.294106
0.00371916	0.0035587	0.00388683	0.005 <= MAF < 0.05	0.294156
0.00371913	0.00355866	0.00388681	0.005 <= MAF < 0.05	0.294206
0.0037191	0.00355862	0.00388679	0.005 <= MAF < 0.05	0.294256
0.00371907	0.00355859	0.00388677	0.005 <= MAF < 0.05	0.294305
0.00371904	0.00355855	0.00388675	0.005 <= MAF < 0.05	0.294355
0.00371901	0.00355851	0.00388672	0.005 <= MAF < 0.05	0.294405
0.00371898	0.00355848	0.0038867	0.005 <= MAF < 0.05	0.294455
0.00371895	0.00355844	0.00388668	0.005 <= MAF < 0.05	0.294505
0.00371892	0.0035584	0.00388666	0.005 <= MAF < 0.05	0.294554
0.00371889	0.00355836	0.00388664	0.005 <= MAF < 0.05	0.294604
0.00371887	0.00355833	0.00388662	0.005 <= MAF < 0.05	0.294654
0.00371884	0.00355829	0.0038866	0.005 <= MAF < 0.05	0.294704
0.00371881	0.00355825	0.00388658	0.005 <= MAF < 0.05	0.294754
0.00371878	0.00355821	0.00388656	0.005 <= MAF < 0.05	0.294803
0.00371875	0.00355818	0.00388653	0.005 <= MAF < 0.05	0.294853
0.00371872	0.00355814	0.00388651	0.005 <= MAF < 0.05	0.294903
0.00371869	0.0035581	0.00388649	0.005 <= MAF < 0.05	0.294953
0.00371866	0.00355807	0.00388647	0.005 <= MAF < 0.05	0.295003
0.00371863	0.00355803	0.00388645	0.005 <= MAF < 0.05	0.295053
0.0037186	0.00355799	0.00388643	0.005 <= MAF < 0.05	0.295102
0.00371857	0.00355795	0.00388641	0.005 <= MAF < 0.05	0.295152
0.00371854	0.00355792	0.00388639	0.005 <= MAF < 0.05	0.295202
0.00371851	0.00355788	0.00388637	0.005 <= MAF < 0.05	0.295252
0.00371848	0.00355784	0.00388635	0.005 <= MAF < 0.05	0.295302
0.00371845	0.00355781	0.00388632	0.005 <= MAF < 0.05	0.295351
0.00371842	0.00355777	0.0038863	0.005 <= MAF < 0.05	0.295401
0.0037184	0.00355773	0.00388628	0.005 <= MAF < 0.05	0.295451
0.00371836	0.0035577	0.00388626	0.005 <= MAF < 0.05	0.295501
0.00371834	0.00355766	0.00388624	0.005 <= MAF < 0.05	0.295551
0.00371831	0.00355762	0.00388622	0.005 <= MAF < 0.05	0.2956
0.00371828	0.00355758	0.0038862	0.005 <= MAF < 0.05	0.29565
0.00371825	0.00355755	0.00388618	0.005 <= MAF < 0.05	0.2957
0.00371822	0.00355751	0.00388616	0.005 <= MAF < 0.05	0.29575
0.00371819	0.00355747	0.00388614	0.005 <= MAF < 0.05	0.2958
0.00371816	0.00355744	0.00388612	0.005 <= MAF < 0.05	0.295849
0.00371813	0.0035574	0.0038861	0.005 <= MAF < 0.05	0.295899
0.0037181	0.00355736	0.00388607	0.005 <= MAF < 0.05	0.295949
0.00371807	0.00355733	0.00388605	0.005 <= MAF < 0.05	0.295999
0.00371804	0.00355729	0.00388603	0.005 <= MAF < 0.05	0.296049
0.00371801	0.00355725	0.00388601	0.005 <= MAF < 0.05	0.296098
0.00371798	0.00355721	0.00388599	0.005 <= MAF < 0.05	0.296148
0.00371795	0.00355718	0.00388597	0.005 <= MAF < 0.05	0.296198
0.00371793	0.00355714	0.00388595	0.005 <= MAF < 0.05	0.296248
0.0037179	0.0035571	0.00388593	0.005 <= MAF < 0.05	0.296298
0.00371787	0.00355707	0.00388591	0.005 <= MAF < 0.05	0.296347
0.00371784	0.00355703	0.00388589	0.005 <= MAF < 0.05	0.296397
0.00371781	0.00355699	0.00388587	0.005 <= MAF < 0.05	0.296447
0.00371778	0.00355696	0.00388585	0.005 <= MAF < 0.05	0.296497
0.00371775	0.00355692	0.00388582	0.005 <= MAF < 0.05	0.296547
0.00371772	0.00355688	0.0038858	0.005 <= MAF < 0.05	0.296596
0.00371769	0.00355685	0.00388578	0.005 <= MAF < 0.05	0.296646
0.00371766	0.00355681	0.00388576	0.005 <= MAF < 0.05	0.296696
0.00371763	0.00355677	0.00388574	0.005 <= MAF < 0.05	0.296746
0.0037176	0.00355674	0.00388572	0.005 <= MAF < 0.05	0.296796
0.00371757	0.0035567	0.0038857	0.005 <= MAF < 0.05	0.296845
0.00371755	0.00355666	0.00388568	0.005 <= MAF < 0.05	0.296895
0.00371752	0.00355662	0.00388566	0.005 <= MAF < 0.05	0.296945
0.00371749	0.00355659	0.00388564	0.005 <= MAF < 0.05	0.296995
0.00371746	0.00355655	0.00388562	0.005 <= MAF < 0.05	0.297045
0.00371743	0.00355652	0.00388559	0.005 <= MAF < 0.05	0.297095
0.0037174	0.00355648	0.00388557	0.005 <= MAF < 0.05	0.297144
0.00371737	0.00355644	0.00388555	0.005 <= MAF < 0.05	0.297194
0.00371734	0.0035564	0.00388553	0.005 <= MAF < 0.05	0.297244
0.00371731	0.00355637	0.00388551	0.005 <= MAF < 0.05	0.297294
0.00371728	0.00355633	0.00388549	0.005 <= MAF < 0.05	0.297344
0.00371725	0.00355629	0.00388547	0.005 <= MAF < 0.05	0.297393
0.00371722	0.00355626	0.00388545	0.005 <= MAF < 0.05	0.297443
0.00371719	0.00355622	0.00388543	0.005 <= MAF < 0.05	0.297493
0.00371717	0.00355618	0.00388541	0.005 <= MAF < 0.05	0.297543
0.00371714	0.00355615	0.00388539	0.005 <= MAF < 0.05	0.297593
0.00371711	0.00355611	0.00388537	0.005 <= MAF < 0.05	0.297642
0.00371708	0.00355607	0.00388535	0.005 <= MAF < 0.05	0.297692
0.00371705	0.00355604	0.00388532	0.005 <= MAF < 0.05	0.297742
0.00371702	0.003556	0.0038853	0.005 <= MAF < 0.05	0.297792
0.00371699	0.00355596	0.00388528	0.005 <= MAF < 0.05	0.297842
0.00371696	0.00355593	0.00388526	0.005 <= MAF < 0.05	0.297891
0.00371693	0.00355589	0.00388524	0.005 <= MAF < 0.05	0.297941
0.0037169	0.00355585	0.00388522	0.005 <= MAF < 0.05	0.297991
0.00371688	0.00355582	0.0038852	0.005 <= MAF < 0.05	0.298041
0.00371685	0.00355578	0.00388518	0.005 <= MAF < 0.05	0.298091
0.00371682	0.00355574	0.00388516	0.005 <= MAF < 0.05	0.29814
0.00371679	0.00355571	0.00388514	0.005 <= MAF < 0.05	0.29819
0.00371676	0.00355567	0.00388512	0.005 <= MAF < 0.05	0.29824
0.00371673	0.00355563	0.0038851	0.005 <= MAF < 0.05	0.29829
0.0037167	0.0035556	0.00388508	0.005 <= MAF < 0.05	0.29834
0.00371667	0.00355556	0.00388506	0.005 <= MAF < 0.05	0.298389
0.00371664	0.00355552	0.00388503	0.005 <= MAF < 0.05	0.298439
0.00371661	0.00355549	0.00388501	0.005 <= MAF < 0.05	0.298489
0.00371658	0.00355545	0.00388499	0.005 <= MAF < 0.05	0.298539
0.00371655	0.00355541	0.00388497	0.005 <= MAF < 0.05	0.298589
0.00371653	0.00355538	0.00388495	0.005 <= MAF < 0.05	0.298638
0.0037165	0.00355534	0.00388493	0.005 <= MAF < 0.05	0.298688
0.00371647	0.0035553	0.00388491	0.005 <= MAF < 0.05	0.298738
0.00371644	0.00355527	0.00388489	0.005 <= MAF < 0.05	0.298788
0.00371641	0.00355523	0.00388487	0.005 <= MAF < 0.05	0.298838
0.00371638	0.00355519	0.00388485	0.005 <= MAF < 0.05	0.298887
0.00371635	0.00355516	0.00388483	0.005 <= MAF < 0.05	0.298937
0.00371632	0.00355512	0.00388481	0.005 <= MAF < 0.05	0.298987
0.00371629	0.00355508	0.00388479	0.005 <= MAF < 0.05	0.299037
0.00371626	0.00355505	0.00388477	0.005 <= MAF < 0.05	0.299087
0.00371624	0.00355501	0.00388475	0.005 <= MAF < 0.05	0.299137
0.00371621	0.00355497	0.00388472	0.005 <= MAF < 0.05	0.299186
0.00371618	0.00355494	0.0038847	0.005 <= MAF < 0.05	0.299236
0.00371615	0.0035549	0.00388468	0.005 <= MAF < 0.05	0.299286
0.00371612	0.00355486	0.00388466	0.005 <= MAF < 0.05	0.299336
0.00371609	0.00355483	0.00388464	0.005 <= MAF < 0.05	0.299386
0.00371606	0.00355479	0.00388462	0.005 <= MAF < 0.05	0.299435
0.00371603	0.00355476	0.0038846	0.005 <= MAF < 0.05	0.299485
0.003716	0.00355472	0.00388458	0.005 <= MAF < 0.05	0.299535
0.00371597	0.00355468	0.00388456	0.005 <= MAF < 0.05	0.299585
0.00371595	0.00355464	0.00388454	0.005 <= MAF < 0.05	0.299635
0.00371592	0.00355461	0.00388452	0.005 <= MAF < 0.05	0.299684
0.00371589	0.00355457	0.0038845	0.005 <= MAF < 0.05	0.299734
0.00371586	0.00355454	0.00388448	0.005 <= MAF < 0.05	0.299784
0.00371583	0.0035545	0.00388446	0.005 <= MAF < 0.05	0.299834
0.0037158	0.00355446	0.00388444	0.005 <= MAF < 0.05	0.299884
0.00371577	0.00355443	0.00388442	0.005 <= MAF < 0.05	0.299933
0.00371574	0.00355439	0.0038844	0.005 <= MAF < 0.05	0.299983
0.00371572	0.00355435	0.00388437	0.005 <= MAF < 0.05	0.300033
0.00371569	0.00355432	0.00388435	0.005 <= MAF < 0.05	0.300083
0.00371566	0.00355428	0.00388433	0.005 <= MAF < 0.05	0.300133
0.00371563	0.00355424	0.00388431	0.005 <= MAF < 0.05	0.300182
0.0037156	0.00355421	0.00388429	0.005 <= MAF < 0.05	0.300232
0.00371557	0.00355417	0.00388427	0.005 <= MAF < 0.05	0.300282
0.00371554	0.00355413	0.00388425	0.005 <= MAF < 0.05	0.300332
0.00371551	0.0035541	0.00388423	0.005 <= MAF < 0.05	0.300382
0.00371548	0.00355406	0.00388421	0.005 <= MAF < 0.05	0.300431
0.00371545	0.00355403	0.00388419	0.005 <= MAF < 0.05	0.300481
0.00371543	0.00355399	0.00388417	0.005 <= MAF < 0.05	0.300531
0.0037154	0.00355395	0.00388415	0.005 <= MAF < 0.05	0.300581
0.00371537	0.00355392	0.00388413	0.005 <= MAF < 0.05	0.300631
0.00371534	0.00355388	0.00388411	0.005 <= MAF < 0.05	0.30068
0.00371531	0.00355384	0.00388409	0.005 <= MAF < 0.05	0.30073
0.00371528	0.00355381	0.00388407	0.005 <= MAF < 0.05	0.30078
0.00371525	0.00355377	0.00388405	0.005 <= MAF < 0.05	0.30083
0.00371522	0.00355373	0.00388403	0.005 <= MAF < 0.05	0.30088
0.0037152	0.0035537	0.003884	0.005 <= MAF < 0.05	0.300929
0.00371517	0.00355366	0.00388398	0.005 <= MAF < 0.05	0.300979
0.00371514	0.00355362	0.00388396	0.005 <= MAF < 0.05	0.301029
0.00371511	0.00355359	0.00388394	0.005 <= MAF < 0.05	0.301079
0.00371508	0.00355355	0.00388392	0.005 <= MAF < 0.05	0.301129
0.00371505	0.00355352	0.0038839	0.005 <= MAF < 0.05	0.301179
0.00371502	0.00355348	0.00388388	0.005 <= MAF < 0.05	0.301228
0.00371499	0.00355344	0.00388386	0.005 <= MAF < 0.05	0.301278
0.00371497	0.00355341	0.00388384	0.005 <= MAF < 0.05	0.301328
0.00371494	0.00355337	0.00388382	0.005 <= MAF < 0.05	0.301378
0.00371491	0.00355333	0.0038838	0.005 <= MAF < 0.05	0.301428
0.00371488	0.0035533	0.00388378	0.005 <= MAF < 0.05	0.301477
0.00371485	0.00355326	0.00388376	0.005 <= MAF < 0.05	0.301527
0.00371482	0.00355323	0.00388374	0.005 <= MAF < 0.05	0.301577
0.00371479	0.00355319	0.00388372	0.005 <= MAF < 0.05	0.301627
0.00371476	0.00355315	0.0038837	0.005 <= MAF < 0.05	0.301677
0.00371474	0.00355312	0.00388368	0.005 <= MAF < 0.05	0.301726
0.00371471	0.00355308	0.00388366	0.005 <= MAF < 0.05	0.301776
0.00371468	0.00355304	0.00388364	0.005 <= MAF < 0.05	0.301826
0.00371465	0.00355301	0.00388362	0.005 <= MAF < 0.05	0.301876
0.00371462	0.00355297	0.0038836	0.005 <= MAF < 0.05	0.301926
0.00371459	0.00355294	0.00388357	0.005 <= MAF < 0.05	0.301975
0.00371456	0.0035529	0.00388355	0.005 <= MAF < 0.05	0.302025
0.00371454	0.00355286	0.00388353	0.005 <= MAF < 0.05	0.302075
0.00371451	0.00355283	0.00388351	0.005 <= MAF < 0.05	0.302125
0.00371448	0.00355279	0.00388349	0.005 <= MAF < 0.05	0.302175
0.00371445	0.00355275	0.00388347	0.005 <= MAF < 0.05	0.302224
0.00371442	0.00355272	0.00388345	0.005 <= MAF < 0.05	0.302274
0.00371439	0.00355268	0.00388343	0.005 <= MAF < 0.05	0.302324
0.00371436	0.00355265	0.00388341	0.005 <= MAF < 0.05	0.302374
0.00371433	0.00355261	0.00388339	0.005 <= MAF < 0.05	0.302424
0.00371431	0.00355257	0.00388337	0.005 <= MAF < 0.05	0.302473
0.00371428	0.00355254	0.00388335	0.005 <= MAF < 0.05	0.302523
0.00371425	0.0035525	0.00388333	0.005 <= MAF < 0.05	0.302573
0.00371422	0.00355247	0.00388331	0.005 <= MAF < 0.05	0.302623
0.00371419	0.00355243	0.00388329	0.005 <= MAF < 0.05	0.302673
0.00371416	0.00355239	0.00388327	0.005 <= MAF < 0.05	0.302722
0.00371413	0.00355236	0.00388325	0.005 <= MAF < 0.05	0.302772
0.00371411	0.00355232	0.00388323	0.005 <= MAF < 0.05	0.302822
0.00371408	0.00355229	0.00388321	0.005 <= MAF < 0.05	0.302872
0.00371405	0.00355225	0.00388319	0.005 <= MAF < 0.05	0.302922
0.00371402	0.00355221	0.00388317	0.005 <= MAF < 0.05	0.302971
0.00371399	0.00355218	0.00388315	0.005 <= MAF < 0.05	0.303021
0.00371396	0.00355214	0.00388313	0.005 <= MAF < 0.05	0.303071
0.00371393	0.0035521	0.00388311	0.005 <= MAF < 0.05	0.303121
0.0037139	0.00355207	0.00388309	0.005 <= MAF < 0.05	0.303171
0.00371388	0.00355203	0.00388307	0.005 <= MAF < 0.05	0.303221
0.00371385	0.003552	0.00388304	0.005 <= MAF < 0.05	0.30327
0.00371382	0.00355196	0.00388303	0.005 <= MAF < 0.05	0.30332
0.00371379	0.00355193	0.003883	0.005 <= MAF < 0.05	0.30337
0.00371376	0.00355189	0.00388298	0.005 <= MAF < 0.05	0.30342
0.00371373	0.00355185	0.00388296	0.005 <= MAF < 0.05	0.30347
0.0037137	0.00355182	0.00388294	0.005 <= MAF < 0.05	0.303519
0.00371368	0.00355178	0.00388292	0.005 <= MAF < 0.05	0.303569
0.00371365	0.00355174	0.0038829	0.005 <= MAF < 0.05	0.303619
0.00371362	0.00355171	0.00388288	0.005 <= MAF < 0.05	0.303669
0.00371359	0.00355167	0.00388286	0.005 <= MAF < 0.05	0.303719
0.00371356	0.00355164	0.00388284	0.005 <= MAF < 0.05	0.303768
0.00371353	0.0035516	0.00388282	0.005 <= MAF < 0.05	0.303818
0.00371351	0.00355156	0.0038828	0.005 <= MAF < 0.05	0.303868
0.00371348	0.00355153	0.00388278	0.005 <= MAF < 0.05	0.303918
0.00371345	0.00355149	0.00388276	0.005 <= MAF < 0.05	0.303968
0.00371342	0.00355146	0.00388274	0.005 <= MAF < 0.05	0.304017
0.00371339	0.00355142	0.00388272	0.005 <= MAF < 0.05	0.304067
0.00371336	0.00355138	0.0038827	0.005 <= MAF < 0.05	0.304117
0.00371333	0.00355135	0.00388268	0.005 <= MAF < 0.05	0.304167
0.00371331	0.00355131	0.00388266	0.005 <= MAF < 0.05	0.304217
0.00371328	0.00355128	0.00388264	0.005 <= MAF < 0.05	0.304266
0.00371325	0.00355124	0.00388262	0.005 <= MAF < 0.05	0.304316
0.00371322	0.0035512	0.0038826	0.005 <= MAF < 0.05	0.304366
0.00371319	0.00355117	0.00388258	0.005 <= MAF < 0.05	0.304416
0.00371316	0.00355113	0.00388256	0.005 <= MAF < 0.05	0.304466
0.00371313	0.0035511	0.00388254	0.005 <= MAF < 0.05	0.304515
0.00371311	0.00355106	0.00388252	0.005 <= MAF < 0.05	0.304565
0.00371308	0.00355103	0.0038825	0.005 <= MAF < 0.05	0.304615
0.00371305	0.00355099	0.00388248	0.005 <= MAF < 0.05	0.304665
0.00371302	0.00355095	0.00388246	0.005 <= MAF < 0.05	0.304715
0.00371299	0.00355092	0.00388244	0.005 <= MAF < 0.05	0.304764
0.00371296	0.00355088	0.00388242	0.005 <= MAF < 0.05	0.304814
0.00371294	0.00355085	0.0038824	0.005 <= MAF < 0.05	0.304864
0.00371291	0.00355081	0.00388238	0.005 <= MAF < 0.05	0.304914
0.00371288	0.00355077	0.00388236	0.005 <= MAF < 0.05	0.304964
0.00371285	0.00355074	0.00388234	0.005 <= MAF < 0.05	0.305014
0.00371282	0.0035507	0.00388232	0.005 <= MAF < 0.05	0.305063
0.00371279	0.00355067	0.0038823	0.005 <= MAF < 0.05	0.305113
0.00371277	0.00355063	0.00388228	0.005 <= MAF < 0.05	0.305163
0.00371274	0.0035506	0.00388225	0.005 <= MAF < 0.05	0.305213
0.00371271	0.00355056	0.00388223	0.005 <= MAF < 0.05	0.305263
0.00371268	0.00355052	0.00388222	0.005 <= MAF < 0.05	0.305312
0.00371265	0.00355049	0.0038822	0.005 <= MAF < 0.05	0.305362
0.00371262	0.00355045	0.00388217	0.005 <= MAF < 0.05	0.305412
0.00371259	0.00355042	0.00388215	0.005 <= MAF < 0.05	0.305462
0.00371257	0.00355038	0.00388213	0.005 <= MAF < 0.05	0.305512
0.00371254	0.00355034	0.00388211	0.005 <= MAF < 0.05	0.305561
0.00371251	0.00355031	0.00388209	0.005 <= MAF < 0.05	0.305611
0.00371248	0.00355027	0.00388207	0.005 <= MAF < 0.05	0.305661
0.00371245	0.00355024	0.00388205	0.005 <= MAF < 0.05	0.305711
0.00371243	0.0035502	0.00388203	0.005 <= MAF < 0.05	0.305761
0.0037124	0.00355017	0.00388201	0.005 <= MAF < 0.05	0.30581
0.00371237	0.00355013	0.00388199	0.005 <= MAF < 0.05	0.30586
0.00371234	0.00355009	0.00388197	0.005 <= MAF < 0.05	0.30591
0.00371231	0.00355006	0.00388195	0.005 <= MAF < 0.05	0.30596
0.00371228	0.00355002	0.00388193	0.005 <= MAF < 0.05	0.30601
0.00371225	0.00354999	0.00388191	0.005 <= MAF < 0.05	0.306059
0.00371223	0.00354995	0.00388189	0.005 <= MAF < 0.05	0.306109
0.0037122	0.00354991	0.00388187	0.005 <= MAF < 0.05	0.306159
0.00371217	0.00354988	0.00388185	0.005 <= MAF < 0.05	0.306209
0.00371214	0.00354984	0.00388183	0.005 <= MAF < 0.05	0.306259
0.00371211	0.00354981	0.00388181	0.005 <= MAF < 0.05	0.306308
0.00371209	0.00354977	0.00388179	0.005 <= MAF < 0.05	0.306358
0.00371206	0.00354974	0.00388177	0.005 <= MAF < 0.05	0.306408
0.00371203	0.0035497	0.00388175	0.005 <= MAF < 0.05	0.306458
0.003712	0.00354967	0.00388173	0.005 <= MAF < 0.05	0.306508
0.00371197	0.00354963	0.00388171	0.005 <= MAF < 0.05	0.306557
0.00371194	0.00354959	0.00388169	0.005 <= MAF < 0.05	0.306607
0.00371192	0.00354956	0.00388167	0.005 <= MAF < 0.05	0.306657
0.00371189	0.00354952	0.00388165	0.005 <= MAF < 0.05	0.306707
0.00371186	0.00354949	0.00388163	0.005 <= MAF < 0.05	0.306757
0.00371183	0.00354945	0.00388161	0.005 <= MAF < 0.05	0.306806
0.0037118	0.00354942	0.00388159	0.005 <= MAF < 0.05	0.306856
0.00371178	0.00354938	0.00388157	0.005 <= MAF < 0.05	0.306906
0.00371175	0.00354935	0.00388155	0.005 <= MAF < 0.05	0.306956
0.00371172	0.00354931	0.00388153	0.005 <= MAF < 0.05	0.307006
0.00371169	0.00354927	0.00388151	0.005 <= MAF < 0.05	0.307056
0.00371166	0.00354924	0.00388149	0.005 <= MAF < 0.05	0.307105
0.00371163	0.0035492	0.00388147	0.005 <= MAF < 0.05	0.307155
0.00371161	0.00354917	0.00388145	0.005 <= MAF < 0.05	0.307205
0.00371158	0.00354913	0.00388143	0.005 <= MAF < 0.05	0.307255
0.00371155	0.00354909	0.00388141	0.005 <= MAF < 0.05	0.307305
0.00371152	0.00354906	0.00388139	0.005 <= MAF < 0.05	0.307354
0.00371149	0.00354902	0.00388137	0.005 <= MAF < 0.05	0.307404
0.00371147	0.00354899	0.00388135	0.005 <= MAF < 0.05	0.307454
0.00371144	0.00354895	0.00388133	0.005 <= MAF < 0.05	0.307504
0.00371141	0.00354892	0.00388131	0.005 <= MAF < 0.05	0.307554
0.00371138	0.00354888	0.00388129	0.005 <= MAF < 0.05	0.307603
0.00371135	0.00354885	0.00388127	0.005 <= MAF < 0.05	0.307653
0.00371132	0.00354881	0.00388125	0.005 <= MAF < 0.05	0.307703
0.0037113	0.00354878	0.00388123	0.005 <= MAF < 0.05	0.307753
0.00371127	0.00354874	0.00388121	0.005 <= MAF < 0.05	0.307803
0.00371124	0.0035487	0.00388119	0.005 <= MAF < 0.05	0.307852
0.00371121	0.00354867	0.00388117	0.005 <= MAF < 0.05	0.307902
0.00371118	0.00354863	0.00388115	0.005 <= MAF < 0.05	0.307952
0.00371116	0.0035486	0.00388113	0.005 <= MAF < 0.05	0.308002
0.00371113	0.00354856	0.00388111	0.005 <= MAF < 0.05	0.308052
0.0037111	0.00354853	0.00388109	0.005 <= MAF < 0.05	0.308101
0.00371107	0.00354849	0.00388107	0.005 <= MAF < 0.05	0.308151
0.00371104	0.00354846	0.00388105	0.005 <= MAF < 0.05	0.308201
0.00371101	0.00354842	0.00388103	0.005 <= MAF < 0.05	0.308251
0.00371099	0.00354838	0.00388101	0.005 <= MAF < 0.05	0.308301
0.00371096	0.00354835	0.00388099	0.005 <= MAF < 0.05	0.30835
0.00371093	0.00354831	0.00388097	0.005 <= MAF < 0.05	0.3084
0.0037109	0.00354828	0.00388095	0.005 <= MAF < 0.05	0.30845
0.00371088	0.00354824	0.00388093	0.005 <= MAF < 0.05	0.3085
0.00371085	0.00354821	0.00388091	0.005 <= MAF < 0.05	0.30855
0.00371082	0.00354817	0.00388089	0.005 <= MAF < 0.05	0.308599
0.00371079	0.00354814	0.00388087	0.005 <= MAF < 0.05	0.308649
0.00371076	0.0035481	0.00388085	0.005 <= MAF < 0.05	0.308699
0.00371073	0.00354807	0.00388083	0.005 <= MAF < 0.05	0.308749
0.00371071	0.00354803	0.00388081	0.005 <= MAF < 0.05	0.308799
0.00371068	0.00354799	0.00388079	0.005 <= MAF < 0.05	0.308848
0.00371065	0.00354796	0.00388077	0.005 <= MAF < 0.05	0.308898
0.00371062	0.00354792	0.00388075	0.005 <= MAF < 0.05	0.308948
0.00371059	0.00354789	0.00388073	0.005 <= MAF < 0.05	0.308998
0.00371057	0.00354785	0.00388071	0.005 <= MAF < 0.05	0.309048
0.00371054	0.00354782	0.00388069	0.005 <= MAF < 0.05	0.309098
0.00371051	0.00354778	0.00388067	0.005 <= MAF < 0.05	0.309147
0.00371048	0.00354775	0.00388065	0.005 <= MAF < 0.05	0.309197
0.00371045	0.00354771	0.00388063	0.005 <= MAF < 0.05	0.309247
0.00371043	0.00354768	0.00388061	0.005 <= MAF < 0.05	0.309297
0.0037104	0.00354764	0.00388059	0.005 <= MAF < 0.05	0.309347
0.00371037	0.00354761	0.00388057	0.005 <= MAF < 0.05	0.309396
0.00371034	0.00354757	0.00388055	0.005 <= MAF < 0.05	0.309446
0.00371031	0.00354754	0.00388053	0.005 <= MAF < 0.05	0.309496
0.00371029	0.0035475	0.00388051	0.005 <= MAF < 0.05	0.309546
0.00371026	0.00354747	0.00388049	0.005 <= MAF < 0.05	0.309596
0.00371023	0.00354743	0.00388047	0.005 <= MAF < 0.05	0.309645
0.0037102	0.00354739	0.00388045	0.005 <= MAF < 0.05	0.309695
0.00371018	0.00354736	0.00388043	0.005 <= MAF < 0.05	0.309745
0.00371015	0.00354732	0.00388041	0.005 <= MAF < 0.05	0.309795
0.00371012	0.00354729	0.0038804	0.005 <= MAF < 0.05	0.309845
0.00371009	0.00354725	0.00388038	0.005 <= MAF < 0.05	0.309894
0.00371006	0.00354722	0.00388035	0.005 <= MAF < 0.05	0.309944
0.00371003	0.00354718	0.00388033	0.005 <= MAF < 0.05	0.309994
0.00371001	0.00354715	0.00388032	0.005 <= MAF < 0.05	0.310044
0.00370998	0.00354711	0.0038803	0.005 <= MAF < 0.05	0.310094
0.00370995	0.00354708	0.00388028	0.005 <= MAF < 0.05	0.310143
0.00370992	0.00354704	0.00388026	0.005 <= MAF < 0.05	0.310193
0.00370989	0.00354701	0.00388024	0.005 <= MAF < 0.05	0.310243
0.00370987	0.00354697	0.00388022	0.005 <= MAF < 0.05	0.310293
0.00370984	0.00354694	0.0038802	0.005 <= MAF < 0.05	0.310343
0.00370981	0.0035469	0.00388018	0.005 <= MAF < 0.05	0.310392
0.00370978	0.00354687	0.00388016	0.005 <= MAF < 0.05	0.310442
0.00370976	0.00354683	0.00388014	0.005 <= MAF < 0.05	0.310492
0.00370973	0.0035468	0.00388012	0.005 <= MAF < 0.05	0.310542
0.0037097	0.00354676	0.0038801	0.005 <= MAF < 0.05	0.310592
0.00370967	0.00354672	0.00388008	0.005 <= MAF < 0.05	0.310641
0.00370964	0.00354669	0.00388006	0.005 <= MAF < 0.05	0.310691
0.00370962	0.00354665	0.00388004	0.005 <= MAF < 0.05	0.310741
0.00370959	0.00354662	0.00388002	0.005 <= MAF < 0.05	0.310791
0.00370956	0.00354658	0.00388	0.005 <= MAF < 0.05	0.310841
0.00370953	0.00354655	0.00387998	0.005 <= MAF < 0.05	0.31089
0.00370951	0.00354651	0.00387996	0.005 <= MAF < 0.05	0.31094
0.00370948	0.00354648	0.00387994	0.005 <= MAF < 0.05	0.31099
0.00370945	0.00354644	0.00387992	0.005 <= MAF < 0.05	0.31104
0.00370942	0.00354641	0.0038799	0.005 <= MAF < 0.05	0.31109
0.00370939	0.00354637	0.00387988	0.005 <= MAF < 0.05	0.31114
0.00370937	0.00354634	0.00387986	0.005 <= MAF < 0.05	0.311189
0.00370934	0.0035463	0.00387984	0.005 <= MAF < 0.05	0.311239
0.00370931	0.00354627	0.00387982	0.005 <= MAF < 0.05	0.311289
0.00370928	0.00354623	0.0038798	0.005 <= MAF < 0.05	0.311339
0.00370925	0.0035462	0.00387978	0.005 <= MAF < 0.05	0.311389
0.00370923	0.00354616	0.00387976	0.005 <= MAF < 0.05	0.311438
0.0037092	0.00354613	0.00387974	0.005 <= MAF < 0.05	0.311488
0.00370917	0.00354609	0.00387972	0.005 <= MAF < 0.05	0.311538
0.00370914	0.00354606	0.0038797	0.005 <= MAF < 0.05	0.311588
0.00370912	0.00354602	0.00387968	0.005 <= MAF < 0.05	0.311638
0.00370909	0.00354599	0.00387966	0.005 <= MAF < 0.05	0.311687
0.00370906	0.00354595	0.00387964	0.005 <= MAF < 0.05	0.311737
0.00370903	0.00354592	0.00387962	0.005 <= MAF < 0.05	0.311787
0.00370901	0.00354588	0.0038796	0.005 <= MAF < 0.05	0.311837
0.00370898	0.00354585	0.00387958	0.005 <= MAF < 0.05	0.311887
0.00370895	0.00354581	0.00387957	0.005 <= MAF < 0.05	0.311936
0.00370892	0.00354578	0.00387954	0.005 <= MAF < 0.05	0.311986
0.00370889	0.00354574	0.00387952	0.005 <= MAF < 0.05	0.312036
0.00370887	0.00354571	0.00387951	0.005 <= MAF < 0.05	0.312086
0.00370884	0.00354567	0.00387949	0.005 <= MAF < 0.05	0.312136
0.00370881	0.00354564	0.00387947	0.005 <= MAF < 0.05	0.312185
0.00370878	0.0035456	0.00387945	0.005 <= MAF < 0.05	0.312235
0.00370876	0.00354557	0.00387943	0.005 <= MAF < 0.05	0.312285
0.00370873	0.00354553	0.00387941	0.005 <= MAF < 0.05	0.312335
0.0037087	0.0035455	0.00387939	0.005 <= MAF < 0.05	0.312385
0.00370867	0.00354546	0.00387937	0.005 <= MAF < 0.05	0.312434
0.00370864	0.00354543	0.00387935	0.005 <= MAF < 0.05	0.312484
0.00370862	0.00354539	0.00387933	0.005 <= MAF < 0.05	0.312534
0.00370859	0.00354536	0.00387931	0.005 <= MAF < 0.05	0.312584
0.00370856	0.00354532	0.00387929	0.005 <= MAF < 0.05	0.312634
0.00370853	0.00354529	0.00387927	0.005 <= MAF < 0.05	0.312683
0.00370851	0.00354525	0.00387925	0.005 <= MAF < 0.05	0.312733
0.00370848	0.00354522	0.00387923	0.005 <= MAF < 0.05	0.312783
0.00370845	0.00354518	0.00387921	0.005 <= MAF < 0.05	0.312833
0.00370842	0.00354515	0.00387919	0.005 <= MAF < 0.05	0.312883
0.0037084	0.00354511	0.00387917	0.005 <= MAF < 0.05	0.312932
0.00370837	0.00354508	0.00387915	0.005 <= MAF < 0.05	0.312982
0.00370834	0.00354504	0.00387913	0.005 <= MAF < 0.05	0.313032
0.00370831	0.00354501	0.00387911	0.005 <= MAF < 0.05	0.313082
0.00370828	0.00354497	0.00387909	0.005 <= MAF < 0.05	0.313132
0.00370826	0.00354494	0.00387907	0.005 <= MAF < 0.05	0.313182
0.00370823	0.0035449	0.00387905	0.005 <= MAF < 0.05	0.313231
0.0037082	0.00354487	0.00387903	0.005 <= MAF < 0.05	0.313281
0.00370818	0.00354483	0.00387901	0.005 <= MAF < 0.05	0.313331
0.00370815	0.0035448	0.003879	0.005 <= MAF < 0.05	0.313381
0.00370812	0.00354476	0.00387898	0.005 <= MAF < 0.05	0.313431
0.00370809	0.00354473	0.00387896	0.005 <= MAF < 0.05	0.31348
0.00370806	0.00354469	0.00387894	0.005 <= MAF < 0.05	0.31353
0.00370804	0.00354466	0.00387892	0.005 <= MAF < 0.05	0.31358
0.00370801	0.00354462	0.0038789	0.005 <= MAF < 0.05	0.31363
0.00370798	0.00354459	0.00387888	0.005 <= MAF < 0.05	0.31368
0.00370795	0.00354455	0.00387886	0.005 <= MAF < 0.05	0.313729
0.00370793	0.00354452	0.00387884	0.005 <= MAF < 0.05	0.313779
0.0037079	0.00354448	0.00387882	0.005 <= MAF < 0.05	0.313829
0.00370787	0.00354445	0.0038788	0.005 <= MAF < 0.05	0.313879
0.00370784	0.00354441	0.00387878	0.005 <= MAF < 0.05	0.313929
0.00370782	0.00354438	0.00387876	0.005 <= MAF < 0.05	0.313978
0.00370779	0.00354434	0.00387874	0.005 <= MAF < 0.05	0.314028
0.00370776	0.00354431	0.00387872	0.005 <= MAF < 0.05	0.314078
0.00370773	0.00354427	0.0038787	0.005 <= MAF < 0.05	0.314128
0.00370771	0.00354424	0.00387868	0.005 <= MAF < 0.05	0.314178
0.00370768	0.0035442	0.00387866	0.005 <= MAF < 0.05	0.314227
0.00370765	0.00354417	0.00387864	0.005 <= MAF < 0.05	0.314277
0.00370762	0.00354413	0.00387862	0.005 <= MAF < 0.05	0.314327
0.0037076	0.0035441	0.0038786	0.005 <= MAF < 0.05	0.314377
0.00370757	0.00354407	0.00387858	0.005 <= MAF < 0.05	0.314427
0.00370754	0.00354403	0.00387857	0.005 <= MAF < 0.05	0.314476
0.00370751	0.003544	0.00387855	0.005 <= MAF < 0.05	0.314526
0.00370749	0.00354396	0.00387853	0.005 <= MAF < 0.05	0.314576
0.00370746	0.00354393	0.00387851	0.005 <= MAF < 0.05	0.314626
0.00370743	0.00354389	0.00387849	0.005 <= MAF < 0.05	0.314676
0.0037074	0.00354386	0.00387847	0.005 <= MAF < 0.05	0.314725
0.00370738	0.00354382	0.00387845	0.005 <= MAF < 0.05	0.314775
0.00370735	0.00354379	0.00387843	0.005 <= MAF < 0.05	0.314825
0.00370732	0.00354375	0.00387841	0.005 <= MAF < 0.05	0.314875
0.00370729	0.00354372	0.00387839	0.005 <= MAF < 0.05	0.314925
0.00370727	0.00354368	0.00387837	0.005 <= MAF < 0.05	0.314974
0.00370724	0.00354365	0.00387835	0.005 <= MAF < 0.05	0.315024
0.00370721	0.00354361	0.00387833	0.005 <= MAF < 0.05	0.315074
0.00370718	0.00354358	0.00387831	0.005 <= MAF < 0.05	0.315124
0.00370716	0.00354354	0.00387829	0.005 <= MAF < 0.05	0.315174
0.00370713	0.00354351	0.00387827	0.005 <= MAF < 0.05	0.315224
0.0037071	0.00354347	0.00387825	0.005 <= MAF < 0.05	0.315273
0.00370707	0.00354344	0.00387823	0.005 <= MAF < 0.05	0.315323
0.00370705	0.00354341	0.00387821	0.005 <= MAF < 0.05	0.315373
0.00370702	0.00354337	0.0038782	0.005 <= MAF < 0.05	0.315423
0.00370699	0.00354334	0.00387818	0.005 <= MAF < 0.05	0.315473
0.00370696	0.0035433	0.00387816	0.005 <= MAF < 0.05	0.315522
0.00370694	0.00354327	0.00387814	0.005 <= MAF < 0.05	0.315572
0.00370691	0.00354323	0.00387812	0.005 <= MAF < 0.05	0.315622
0.00370688	0.0035432	0.0038781	0.005 <= MAF < 0.05	0.315672
0.00370685	0.00354316	0.00387808	0.005 <= MAF < 0.05	0.315722
0.00370683	0.00354313	0.00387806	0.005 <= MAF < 0.05	0.315771
0.0037068	0.00354309	0.00387804	0.005 <= MAF < 0.05	0.315821
0.00370677	0.00354306	0.00387802	0.005 <= MAF < 0.05	0.315871
0.00370675	0.00354302	0.003878	0.005 <= MAF < 0.05	0.315921
0.00370672	0.00354299	0.00387798	0.005 <= MAF < 0.05	0.315971
0.00370669	0.00354296	0.00387796	0.005 <= MAF < 0.05	0.31602
0.00370666	0.00354292	0.00387794	0.005 <= MAF < 0.05	0.31607
0.00370664	0.00354289	0.00387792	0.005 <= MAF < 0.05	0.31612
0.00370661	0.00354285	0.0038779	0.005 <= MAF < 0.05	0.31617
0.00370658	0.00354282	0.00387789	0.005 <= MAF < 0.05	0.31622
0.00370655	0.00354278	0.00387786	0.005 <= MAF < 0.05	0.316269
0.00370653	0.00354275	0.00387785	0.005 <= MAF < 0.05	0.316319
0.0037065	0.00354271	0.00387783	0.005 <= MAF < 0.05	0.316369
0.00370647	0.00354268	0.00387781	0.005 <= MAF < 0.05	0.316419
0.00370644	0.00354265	0.00387779	0.005 <= MAF < 0.05	0.316469
0.00370642	0.00354261	0.00387777	0.005 <= MAF < 0.05	0.316518
0.00370639	0.00354258	0.00387775	0.005 <= MAF < 0.05	0.316568
0.00370636	0.00354254	0.00387773	0.005 <= MAF < 0.05	0.316618
0.00370633	0.00354251	0.00387771	0.005 <= MAF < 0.05	0.316668
0.00370631	0.00354247	0.00387769	0.005 <= MAF < 0.05	0.316718
0.00370628	0.00354244	0.00387767	0.005 <= MAF < 0.05	0.316767
0.00370625	0.0035424	0.00387765	0.005 <= MAF < 0.05	0.316817
0.00370623	0.00354237	0.00387763	0.005 <= MAF < 0.05	0.316867
0.0037062	0.00354233	0.00387761	0.005 <= MAF < 0.05	0.316917
0.00370617	0.0035423	0.00387759	0.005 <= MAF < 0.05	0.316967
0.00370614	0.00354227	0.00387757	0.005 <= MAF < 0.05	0.317017
0.00370612	0.00354223	0.00387756	0.005 <= MAF < 0.05	0.317066
0.00370609	0.0035422	0.00387754	0.005 <= MAF < 0.05	0.317116
0.00370606	0.00354216	0.00387752	0.005 <= MAF < 0.05	0.317166
0.00370603	0.00354213	0.0038775	0.005 <= MAF < 0.05	0.317216
0.00370601	0.00354209	0.00387748	0.005 <= MAF < 0.05	0.317266
0.00370598	0.00354206	0.00387746	0.005 <= MAF < 0.05	0.317315
0.00370595	0.00354202	0.00387744	0.005 <= MAF < 0.05	0.317365
0.00370593	0.00354199	0.00387742	0.005 <= MAF < 0.05	0.317415
0.0037059	0.00354195	0.0038774	0.005 <= MAF < 0.05	0.317465
0.00370587	0.00354192	0.00387738	0.005 <= MAF < 0.05	0.317515
0.00370584	0.00354189	0.00387736	0.005 <= MAF < 0.05	0.317564
0.00370582	0.00354185	0.00387734	0.005 <= MAF < 0.05	0.317614
0.00370579	0.00354182	0.00387732	0.005 <= MAF < 0.05	0.317664
0.00370576	0.00354178	0.00387731	0.005 <= MAF < 0.05	0.317714
0.00370573	0.00354175	0.00387728	0.005 <= MAF < 0.05	0.317764
0.00370571	0.00354171	0.00387727	0.005 <= MAF < 0.05	0.317813
0.00370568	0.00354168	0.00387725	0.005 <= MAF < 0.05	0.317863
0.00370565	0.00354164	0.00387723	0.005 <= MAF < 0.05	0.317913
0.00370563	0.00354161	0.00387721	0.005 <= MAF < 0.05	0.317963
0.0037056	0.00354158	0.00387719	0.005 <= MAF < 0.05	0.318013
0.00370557	0.00354154	0.00387717	0.005 <= MAF < 0.05	0.318062
0.00370555	0.00354151	0.00387715	0.005 <= MAF < 0.05	0.318112
0.00370552	0.00354147	0.00387713	0.005 <= MAF < 0.05	0.318162
0.00370549	0.00354144	0.00387711	0.005 <= MAF < 0.05	0.318212
0.00370546	0.00354141	0.00387709	0.005 <= MAF < 0.05	0.318262
0.00370544	0.00354137	0.00387707	0.005 <= MAF < 0.05	0.318311
0.00370541	0.00354134	0.00387705	0.005 <= MAF < 0.05	0.318361
0.00370538	0.0035413	0.00387704	0.005 <= MAF < 0.05	0.318411
0.00370536	0.00354127	0.00387702	0.005 <= MAF < 0.05	0.318461
0.00370533	0.00354123	0.003877	0.005 <= MAF < 0.05	0.318511
0.0037053	0.0035412	0.00387698	0.005 <= MAF < 0.05	0.31856
0.00370527	0.00354117	0.00387696	0.005 <= MAF < 0.05	0.31861
0.00370525	0.00354113	0.00387694	0.005 <= MAF < 0.05	0.31866
0.00370522	0.0035411	0.00387692	0.005 <= MAF < 0.05	0.31871
0.00370519	0.00354106	0.0038769	0.005 <= MAF < 0.05	0.31876
0.00370516	0.00354103	0.00387688	0.005 <= MAF < 0.05	0.318809
0.00370514	0.00354099	0.00387686	0.005 <= MAF < 0.05	0.318859
0.00370511	0.00354096	0.00387684	0.005 <= MAF < 0.05	0.318909
0.00370508	0.00354092	0.00387682	0.005 <= MAF < 0.05	0.318959
0.00370506	0.00354089	0.0038768	0.005 <= MAF < 0.05	0.319009
0.00370503	0.00354086	0.00387679	0.005 <= MAF < 0.05	0.319059
0.003705	0.00354082	0.00387677	0.005 <= MAF < 0.05	0.319108
0.00370498	0.00354079	0.00387675	0.005 <= MAF < 0.05	0.319158
0.00370495	0.00354075	0.00387673	0.005 <= MAF < 0.05	0.319208
0.00370492	0.00354072	0.00387671	0.005 <= MAF < 0.05	0.319258
0.00370489	0.00354069	0.00387669	0.005 <= MAF < 0.05	0.319308
0.00370487	0.00354065	0.00387667	0.005 <= MAF < 0.05	0.319357
0.00370484	0.00354062	0.00387665	0.005 <= MAF < 0.05	0.319407
0.00370481	0.00354058	0.00387663	0.005 <= MAF < 0.05	0.319457
0.00370479	0.00354055	0.00387661	0.005 <= MAF < 0.05	0.319507
0.00370476	0.00354051	0.00387659	0.005 <= MAF < 0.05	0.319557
0.00370473	0.00354048	0.00387657	0.005 <= MAF < 0.05	0.319606
0.0037047	0.00354045	0.00387655	0.005 <= MAF < 0.05	0.319656
0.00370468	0.00354041	0.00387654	0.005 <= MAF < 0.05	0.319706
0.00370465	0.00354038	0.00387652	0.005 <= MAF < 0.05	0.319756
0.00370462	0.00354034	0.0038765	0.005 <= MAF < 0.05	0.319806
0.0037046	0.00354031	0.00387648	0.005 <= MAF < 0.05	0.319855
0.00370457	0.00354027	0.00387646	0.005 <= MAF < 0.05	0.319905
0.00370454	0.00354024	0.00387644	0.005 <= MAF < 0.05	0.319955
0.00370452	0.00354021	0.00387642	0.005 <= MAF < 0.05	0.320005
0.00370449	0.00354017	0.0038764	0.005 <= MAF < 0.05	0.320055
0.00370446	0.00354014	0.00387638	0.005 <= MAF < 0.05	0.320104
0.00370443	0.0035401	0.00387636	0.005 <= MAF < 0.05	0.320154
0.00370441	0.00354007	0.00387634	0.005 <= MAF < 0.05	0.320204
0.00370438	0.00354003	0.00387633	0.005 <= MAF < 0.05	0.320254
0.00370435	0.00354	0.00387631	0.005 <= MAF < 0.05	0.320304
0.00370433	0.00353997	0.00387629	0.005 <= MAF < 0.05	0.320353
0.0037043	0.00353993	0.00387627	0.005 <= MAF < 0.05	0.320403
0.00370427	0.0035399	0.00387625	0.005 <= MAF < 0.05	0.320453
0.00370425	0.00353987	0.00387623	0.005 <= MAF < 0.05	0.320503
0.00370422	0.00353983	0.00387621	0.005 <= MAF < 0.05	0.320553
0.00370419	0.0035398	0.00387619	0.005 <= MAF < 0.05	0.320602
0.00370417	0.00353976	0.00387617	0.005 <= MAF < 0.05	0.320652
0.00370414	0.00353973	0.00387615	0.005 <= MAF < 0.05	0.320702
0.00370411	0.00353969	0.00387614	0.005 <= MAF < 0.05	0.320752
0.00370408	0.00353966	0.00387612	0.005 <= MAF < 0.05	0.320802
0.00370406	0.00353963	0.0038761	0.005 <= MAF < 0.05	0.320851
0.00370403	0.00353959	0.00387608	0.005 <= MAF < 0.05	0.320901
0.003704	0.00353956	0.00387606	0.005 <= MAF < 0.05	0.320951
0.00370398	0.00353952	0.00387604	0.005 <= MAF < 0.05	0.321001
0.00370395	0.00353949	0.00387602	0.005 <= MAF < 0.05	0.321051
0.00370392	0.00353946	0.003876	0.005 <= MAF < 0.05	0.321101
0.0037039	0.00353942	0.00387598	0.005 <= MAF < 0.05	0.32115
0.00370387	0.00353939	0.00387596	0.005 <= MAF < 0.05	0.3212
0.00370384	0.00353935	0.00387594	0.005 <= MAF < 0.05	0.32125
0.00370382	0.00353932	0.00387593	0.005 <= MAF < 0.05	0.3213
0.00370379	0.00353929	0.00387591	0.005 <= MAF < 0.05	0.32135
0.00370376	0.00353925	0.00387589	0.005 <= MAF < 0.05	0.321399
0.00370373	0.00353922	0.00387587	0.005 <= MAF < 0.05	0.321449
0.00370371	0.00353918	0.00387585	0.005 <= MAF < 0.05	0.321499
0.00370368	0.00353915	0.00387583	0.005 <= MAF < 0.05	0.321549
0.00370365	0.00353912	0.00387581	0.005 <= MAF < 0.05	0.321599
0.00370363	0.00353908	0.00387579	0.005 <= MAF < 0.05	0.321648
0.0037036	0.00353905	0.00387577	0.005 <= MAF < 0.05	0.321698
0.00370357	0.00353901	0.00387575	0.005 <= MAF < 0.05	0.321748
0.00370355	0.00353898	0.00387573	0.005 <= MAF < 0.05	0.321798
0.00370352	0.00353895	0.00387572	0.005 <= MAF < 0.05	0.321848
0.00370349	0.00353891	0.0038757	0.005 <= MAF < 0.05	0.321897
0.00370347	0.00353888	0.00387568	0.005 <= MAF < 0.05	0.321947
0.00370344	0.00353884	0.00387566	0.005 <= MAF < 0.05	0.321997
0.00370341	0.00353881	0.00387564	0.005 <= MAF < 0.05	0.322047
0.00370339	0.00353878	0.00387562	0.005 <= MAF < 0.05	0.322097
0.00370336	0.00353874	0.0038756	0.005 <= MAF < 0.05	0.322146
0.00370333	0.00353871	0.00387558	0.005 <= MAF < 0.05	0.322196
0.00370331	0.00353867	0.00387556	0.005 <= MAF < 0.05	0.322246
0.00370328	0.00353864	0.00387555	0.005 <= MAF < 0.05	0.322296
0.00370325	0.00353861	0.00387553	0.005 <= MAF < 0.05	0.322346
0.00370322	0.00353857	0.00387551	0.005 <= MAF < 0.05	0.322395
0.0037032	0.00353854	0.00387549	0.005 <= MAF < 0.05	0.322445
0.00370317	0.0035385	0.00387547	0.005 <= MAF < 0.05	0.322495
0.00370314	0.00353847	0.00387545	0.005 <= MAF < 0.05	0.322545
0.00370312	0.00353844	0.00387543	0.005 <= MAF < 0.05	0.322595
0.00370309	0.0035384	0.00387541	0.005 <= MAF < 0.05	0.322644
0.00370306	0.00353837	0.00387539	0.005 <= MAF < 0.05	0.322694
0.00370304	0.00353834	0.00387537	0.005 <= MAF < 0.05	0.322744
0.00370301	0.0035383	0.00387536	0.005 <= MAF < 0.05	0.322794
0.00370298	0.00353827	0.00387534	0.005 <= MAF < 0.05	0.322844
0.00370296	0.00353823	0.00387532	0.005 <= MAF < 0.05	0.322893
0.00370293	0.0035382	0.0038753	0.005 <= MAF < 0.05	0.322943
0.0037029	0.00353817	0.00387528	0.005 <= MAF < 0.05	0.322993
0.00370288	0.00353813	0.00387526	0.005 <= MAF < 0.05	0.323043
0.00370285	0.0035381	0.00387524	0.005 <= MAF < 0.05	0.323093
0.00370282	0.00353806	0.00387522	0.005 <= MAF < 0.05	0.323143
0.0037028	0.00353803	0.0038752	0.005 <= MAF < 0.05	0.323192
0.00370277	0.003538	0.00387519	0.005 <= MAF < 0.05	0.323242
0.00370274	0.00353796	0.00387517	0.005 <= MAF < 0.05	0.323292
0.00370272	0.00353793	0.00387515	0.005 <= MAF < 0.05	0.323342
0.00370269	0.0035379	0.00387513	0.005 <= MAF < 0.05	0.323392
0.00370266	0.00353786	0.00387511	0.005 <= MAF < 0.05	0.323441
0.00370264	0.00353783	0.00387509	0.005 <= MAF < 0.05	0.323491
0.00370261	0.00353779	0.00387507	0.005 <= MAF < 0.05	0.323541
0.00370258	0.00353776	0.00387505	0.005 <= MAF < 0.05	0.323591
0.00370256	0.00353773	0.00387503	0.005 <= MAF < 0.05	0.323641
0.00370253	0.00353769	0.00387501	0.005 <= MAF < 0.05	0.32369
0.0037025	0.00353766	0.003875	0.005 <= MAF < 0.05	0.32374
0.00370248	0.00353763	0.00387498	0.005 <= MAF < 0.05	0.32379
0.00370245	0.00353759	0.00387496	0.005 <= MAF < 0.05	0.32384
0.00370242	0.00353756	0.00387494	0.005 <= MAF < 0.05	0.32389
0.0037024	0.00353753	0.00387492	0.005 <= MAF < 0.05	0.323939
0.00370237	0.00353749	0.0038749	0.005 <= MAF < 0.05	0.323989
0.00370234	0.00353746	0.00387488	0.005 <= MAF < 0.05	0.324039
0.00370232	0.00353742	0.00387486	0.005 <= MAF < 0.05	0.324089
0.00370229	0.00353739	0.00387485	0.005 <= MAF < 0.05	0.324139
0.00370226	0.00353736	0.00387483	0.005 <= MAF < 0.05	0.324188
0.00370224	0.00353732	0.00387481	0.005 <= MAF < 0.05	0.324238
0.00370221	0.00353729	0.00387479	0.005 <= MAF < 0.05	0.324288
0.00370218	0.00353725	0.00387477	0.005 <= MAF < 0.05	0.324338
0.00370216	0.00353722	0.00387475	0.005 <= MAF < 0.05	0.324388
0.00370213	0.00353719	0.00387473	0.005 <= MAF < 0.05	0.324437
0.0037021	0.00353715	0.00387471	0.005 <= MAF < 0.05	0.324487
0.00370208	0.00353712	0.0038747	0.005 <= MAF < 0.05	0.324537
0.00370205	0.00353709	0.00387468	0.005 <= MAF < 0.05	0.324587
0.00370202	0.00353705	0.00387466	0.005 <= MAF < 0.05	0.324637
0.003702	0.00353702	0.00387464	0.005 <= MAF < 0.05	0.324686
0.00370197	0.00353698	0.00387462	0.005 <= MAF < 0.05	0.324736
0.00370194	0.00353695	0.0038746	0.005 <= MAF < 0.05	0.324786
0.00370192	0.00353692	0.00387458	0.005 <= MAF < 0.05	0.324836
0.00370189	0.00353688	0.00387456	0.005 <= MAF < 0.05	0.324886
0.00370186	0.00353685	0.00387454	0.005 <= MAF < 0.05	0.324935
0.00370184	0.00353682	0.00387453	0.005 <= MAF < 0.05	0.324985
0.00370181	0.00353678	0.00387451	0.005 <= MAF < 0.05	0.325035
0.00370178	0.00353675	0.00387449	0.005 <= MAF < 0.05	0.325085
0.00370176	0.00353672	0.00387447	0.005 <= MAF < 0.05	0.325135
0.00370173	0.00353668	0.00387445	0.005 <= MAF < 0.05	0.325185
0.0037017	0.00353665	0.00387443	0.005 <= MAF < 0.05	0.325234
0.00370168	0.00353662	0.00387441	0.005 <= MAF < 0.05	0.325284
0.00370165	0.00353658	0.00387439	0.005 <= MAF < 0.05	0.325334
0.00370162	0.00353655	0.00387438	0.005 <= MAF < 0.05	0.325384
0.0037016	0.00353652	0.00387436	0.005 <= MAF < 0.05	0.325434
0.00370157	0.00353648	0.00387434	0.005 <= MAF < 0.05	0.325483
0.00370154	0.00353645	0.00387432	0.005 <= MAF < 0.05	0.325533
0.00370152	0.00353641	0.0038743	0.005 <= MAF < 0.05	0.325583
0.00370149	0.00353638	0.00387428	0.005 <= MAF < 0.05	0.325633
0.00370147	0.00353635	0.00387426	0.005 <= MAF < 0.05	0.325683
0.00370144	0.00353631	0.00387424	0.005 <= MAF < 0.05	0.325732
0.00370141	0.00353628	0.00387422	0.005 <= MAF < 0.05	0.325782
0.00370139	0.00353625	0.00387421	0.005 <= MAF < 0.05	0.325832
0.00370136	0.00353621	0.00387419	0.005 <= MAF < 0.05	0.325882
0.00370133	0.00353618	0.00387417	0.005 <= MAF < 0.05	0.325932
0.00370131	0.00353615	0.00387415	0.005 <= MAF < 0.05	0.325981
0.00370128	0.00353611	0.00387413	0.005 <= MAF < 0.05	0.326031
0.00370125	0.00353608	0.00387411	0.005 <= MAF < 0.05	0.326081
0.00370123	0.00353604	0.00387409	0.005 <= MAF < 0.05	0.326131
0.0037012	0.00353601	0.00387407	0.005 <= MAF < 0.05	0.326181
0.00370117	0.00353598	0.00387406	0.005 <= MAF < 0.05	0.32623
0.00370115	0.00353594	0.00387404	0.005 <= MAF < 0.05	0.32628
0.00370112	0.00353591	0.00387402	0.005 <= MAF < 0.05	0.32633
0.00370109	0.00353588	0.003874	0.005 <= MAF < 0.05	0.32638
0.00370107	0.00353584	0.00387398	0.005 <= MAF < 0.05	0.32643
0.00370104	0.00353581	0.00387396	0.005 <= MAF < 0.05	0.326479
0.00370102	0.00353578	0.00387394	0.005 <= MAF < 0.05	0.326529
0.00370099	0.00353574	0.00387392	0.005 <= MAF < 0.05	0.326579
0.00370096	0.00353571	0.00387391	0.005 <= MAF < 0.05	0.326629
0.00370093	0.00353568	0.00387389	0.005 <= MAF < 0.05	0.326679
0.00370091	0.00353564	0.00387387	0.005 <= MAF < 0.05	0.326728
0.00370088	0.00353561	0.00387385	0.005 <= MAF < 0.05	0.326778
0.00370086	0.00353558	0.00387383	0.005 <= MAF < 0.05	0.326828
0.00370083	0.00353554	0.00387381	0.005 <= MAF < 0.05	0.326878
0.0037008	0.00353551	0.0038738	0.005 <= MAF < 0.05	0.326928
0.00370078	0.00353548	0.00387378	0.005 <= MAF < 0.05	0.326977
0.00370075	0.00353544	0.00387376	0.005 <= MAF < 0.05	0.327027
0.00370072	0.00353541	0.00387374	0.005 <= MAF < 0.05	0.327077
0.0037007	0.00353538	0.00387372	0.005 <= MAF < 0.05	0.327127
0.00370067	0.00353534	0.0038737	0.005 <= MAF < 0.05	0.327177
0.00370064	0.00353531	0.00387368	0.005 <= MAF < 0.05	0.327227
0.00370062	0.00353528	0.00387366	0.005 <= MAF < 0.05	0.327276
0.00370059	0.00353524	0.00387365	0.005 <= MAF < 0.05	0.327326
0.00370057	0.00353521	0.00387363	0.005 <= MAF < 0.05	0.327376
0.00370054	0.00353518	0.00387361	0.005 <= MAF < 0.05	0.327426
0.00370051	0.00353514	0.00387359	0.005 <= MAF < 0.05	0.327476
0.00370049	0.00353511	0.00387357	0.005 <= MAF < 0.05	0.327525
0.00370046	0.00353508	0.00387355	0.005 <= MAF < 0.05	0.327575
0.00370043	0.00353504	0.00387353	0.005 <= MAF < 0.05	0.327625
0.00370041	0.00353501	0.00387352	0.005 <= MAF < 0.05	0.327675
0.00370038	0.00353498	0.0038735	0.005 <= MAF < 0.05	0.327725
0.00370035	0.00353494	0.00387348	0.005 <= MAF < 0.05	0.327774
0.00370033	0.00353491	0.00387346	0.005 <= MAF < 0.05	0.327824
0.0037003	0.00353488	0.00387344	0.005 <= MAF < 0.05	0.327874
0.00370028	0.00353484	0.00387342	0.005 <= MAF < 0.05	0.327924
0.00370025	0.00353481	0.0038734	0.005 <= MAF < 0.05	0.327974
0.00370022	0.00353478	0.00387339	0.005 <= MAF < 0.05	0.328023
0.0037002	0.00353474	0.00387337	0.005 <= MAF < 0.05	0.328073
0.00370017	0.00353471	0.00387335	0.005 <= MAF < 0.05	0.328123
0.00370014	0.00353468	0.00387333	0.005 <= MAF < 0.05	0.328173
0.00370012	0.00353464	0.00387331	0.005 <= MAF < 0.05	0.328223
0.00370009	0.00353461	0.00387329	0.005 <= MAF < 0.05	0.328272
0.00370007	0.00353458	0.00387327	0.005 <= MAF < 0.05	0.328322
0.00370004	0.00353454	0.00387325	0.005 <= MAF < 0.05	0.328372
0.00370001	0.00353451	0.00387324	0.005 <= MAF < 0.05	0.328422
0.00369999	0.00353448	0.00387322	0.005 <= MAF < 0.05	0.328472
0.00369996	0.00353444	0.0038732	0.005 <= MAF < 0.05	0.328521
0.00369993	0.00353441	0.00387318	0.005 <= MAF < 0.05	0.328571
0.00369991	0.00353438	0.00387316	0.005 <= MAF < 0.05	0.328621
0.00369988	0.00353434	0.00387314	0.005 <= MAF < 0.05	0.328671
0.00369986	0.00353431	0.00387312	0.005 <= MAF < 0.05	0.328721
0.00369983	0.00353428	0.00387311	0.005 <= MAF < 0.05	0.32877
0.0036998	0.00353424	0.00387309	0.005 <= MAF < 0.05	0.32882
0.00369978	0.00353421	0.00387307	0.005 <= MAF < 0.05	0.32887
0.00369975	0.00353418	0.00387305	0.005 <= MAF < 0.05	0.32892
0.00369972	0.00353414	0.00387303	0.005 <= MAF < 0.05	0.32897
0.0036997	0.00353411	0.00387301	0.005 <= MAF < 0.05	0.32902
0.00369967	0.00353408	0.003873	0.005 <= MAF < 0.05	0.329069
0.00369965	0.00353404	0.00387298	0.005 <= MAF < 0.05	0.329119
0.00369962	0.00353401	0.00387296	0.005 <= MAF < 0.05	0.329169
0.00369959	0.00353398	0.00387294	0.005 <= MAF < 0.05	0.329219
0.00369957	0.00353395	0.00387292	0.005 <= MAF < 0.05	0.329269
0.00369954	0.00353391	0.0038729	0.005 <= MAF < 0.05	0.329318
0.00369951	0.00353388	0.00387288	0.005 <= MAF < 0.05	0.329368
0.00369949	0.00353384	0.00387287	0.005 <= MAF < 0.05	0.329418
0.00369946	0.00353381	0.00387285	0.005 <= MAF < 0.05	0.329468
0.00369944	0.00353378	0.00387283	0.005 <= MAF < 0.05	0.329518
0.00369941	0.00353375	0.00387281	0.005 <= MAF < 0.05	0.329567
0.00369938	0.00353371	0.00387279	0.005 <= MAF < 0.05	0.329617
0.00369936	0.00353368	0.00387277	0.005 <= MAF < 0.05	0.329667
0.00369933	0.00353365	0.00387275	0.005 <= MAF < 0.05	0.329717
0.0036993	0.00353361	0.00387274	0.005 <= MAF < 0.05	0.329767
0.00369928	0.00353358	0.00387272	0.005 <= MAF < 0.05	0.329816
0.00369925	0.00353355	0.0038727	0.005 <= MAF < 0.05	0.329866
0.00369923	0.00353351	0.00387268	0.005 <= MAF < 0.05	0.329916
0.0036992	0.00353348	0.00387266	0.005 <= MAF < 0.05	0.329966
0.00369917	0.00353345	0.00387264	0.005 <= MAF < 0.05	0.330016
0.00369915	0.00353341	0.00387263	0.005 <= MAF < 0.05	0.330065
0.00369912	0.00353338	0.00387261	0.005 <= MAF < 0.05	0.330115
0.0036991	0.00353335	0.00387259	0.005 <= MAF < 0.05	0.330165
0.00369907	0.00353331	0.00387257	0.005 <= MAF < 0.05	0.330215
0.00369904	0.00353328	0.00387255	0.005 <= MAF < 0.05	0.330265
0.00369902	0.00353325	0.00387253	0.005 <= MAF < 0.05	0.330314
0.00369899	0.00353322	0.00387251	0.005 <= MAF < 0.05	0.330364
0.00369896	0.00353318	0.0038725	0.005 <= MAF < 0.05	0.330414
0.00369894	0.00353315	0.00387248	0.005 <= MAF < 0.05	0.330464
0.00369891	0.00353312	0.00387246	0.005 <= MAF < 0.05	0.330514
0.00369889	0.00353308	0.00387244	0.005 <= MAF < 0.05	0.330563
0.00369886	0.00353305	0.00387242	0.005 <= MAF < 0.05	0.330613
0.00369883	0.00353302	0.0038724	0.005 <= MAF < 0.05	0.330663
0.00369881	0.00353298	0.00387238	0.005 <= MAF < 0.05	0.330713
0.00369878	0.00353295	0.00387237	0.005 <= MAF < 0.05	0.330763
0.00369876	0.00353292	0.00387235	0.005 <= MAF < 0.05	0.330812
0.00369873	0.00353288	0.00387233	0.005 <= MAF < 0.05	0.330862
0.0036987	0.00353285	0.00387231	0.005 <= MAF < 0.05	0.330912
0.00369868	0.00353282	0.00387229	0.005 <= MAF < 0.05	0.330962
0.00369865	0.00353279	0.00387227	0.005 <= MAF < 0.05	0.331012
0.00369863	0.00353275	0.00387226	0.005 <= MAF < 0.05	0.331062
0.0036986	0.00353272	0.00387224	0.005 <= MAF < 0.05	0.331111
0.00369857	0.00353269	0.00387222	0.005 <= MAF < 0.05	0.331161
0.00369855	0.00353265	0.0038722	0.005 <= MAF < 0.05	0.331211
0.00369852	0.00353262	0.00387218	0.005 <= MAF < 0.05	0.331261
0.00369849	0.00353259	0.00387216	0.005 <= MAF < 0.05	0.331311
0.00369847	0.00353256	0.00387215	0.005 <= MAF < 0.05	0.33136
0.00369844	0.00353252	0.00387213	0.005 <= MAF < 0.05	0.33141
0.00369842	0.00353249	0.00387211	0.005 <= MAF < 0.05	0.33146
0.00369839	0.00353246	0.00387209	0.005 <= MAF < 0.05	0.33151
0.00369836	0.00353242	0.00387207	0.005 <= MAF < 0.05	0.33156
0.00369834	0.00353239	0.00387205	0.005 <= MAF < 0.05	0.331609
0.00369831	0.00353236	0.00387203	0.005 <= MAF < 0.05	0.331659
0.00369829	0.00353232	0.00387202	0.005 <= MAF < 0.05	0.331709
0.00369826	0.00353229	0.003872	0.005 <= MAF < 0.05	0.331759
0.00369823	0.00353226	0.00387198	0.005 <= MAF < 0.05	0.331809
0.00369821	0.00353223	0.00387196	0.005 <= MAF < 0.05	0.331858
0.00369818	0.00353219	0.00387194	0.005 <= MAF < 0.05	0.331908
0.00369816	0.00353216	0.00387193	0.005 <= MAF < 0.05	0.331958
0.00369813	0.00353213	0.00387191	0.005 <= MAF < 0.05	0.332008
0.00369811	0.00353209	0.00387189	0.005 <= MAF < 0.05	0.332058
0.00369808	0.00353206	0.00387187	0.005 <= MAF < 0.05	0.332107
0.00369805	0.00353203	0.00387185	0.005 <= MAF < 0.05	0.332157
0.00369803	0.003532	0.00387183	0.005 <= MAF < 0.05	0.332207
0.003698	0.00353196	0.00387181	0.005 <= MAF < 0.05	0.332257
0.00369798	0.00353193	0.0038718	0.005 <= MAF < 0.05	0.332307
0.00369795	0.0035319	0.00387178	0.005 <= MAF < 0.05	0.332356
0.00369792	0.00353186	0.00387176	0.005 <= MAF < 0.05	0.332406
0.0036979	0.00353183	0.00387174	0.005 <= MAF < 0.05	0.332456
0.00369787	0.0035318	0.00387172	0.005 <= MAF < 0.05	0.332506
0.00369785	0.00353177	0.00387171	0.005 <= MAF < 0.05	0.332556
0.00369782	0.00353173	0.00387169	0.005 <= MAF < 0.05	0.332605
0.00369779	0.0035317	0.00387167	0.005 <= MAF < 0.05	0.332655
0.00369777	0.00353167	0.00387165	0.005 <= MAF < 0.05	0.332705
0.00369774	0.00353163	0.00387163	0.005 <= MAF < 0.05	0.332755
0.00369772	0.0035316	0.00387161	0.005 <= MAF < 0.05	0.332805
0.00369769	0.00353157	0.00387159	0.005 <= MAF < 0.05	0.332854
0.00369766	0.00353154	0.00387158	0.005 <= MAF < 0.05	0.332904
0.00369764	0.0035315	0.00387156	0.005 <= MAF < 0.05	0.332954
0.00369761	0.00353147	0.00387154	0.005 <= MAF < 0.05	0.333004
0.00369759	0.00353144	0.00387152	0.005 <= MAF < 0.05	0.333054
0.00369756	0.0035314	0.0038715	0.005 <= MAF < 0.05	0.333104
0.00369754	0.00353137	0.00387149	0.005 <= MAF < 0.05	0.333153
0.00369751	0.00353134	0.00387147	0.005 <= MAF < 0.05	0.333203
0.00369748	0.00353131	0.00387145	0.005 <= MAF < 0.05	0.333253
0.00369746	0.00353127	0.00387143	0.005 <= MAF < 0.05	0.333303
0.00369743	0.00353124	0.00387141	0.005 <= MAF < 0.05	0.333353
0.0036974	0.00353121	0.00387139	0.005 <= MAF < 0.05	0.333402
0.00369738	0.00353118	0.00387138	0.005 <= MAF < 0.05	0.333452
0.00369735	0.00353114	0.00387136	0.005 <= MAF < 0.05	0.333502
0.00369733	0.00353111	0.00387134	0.005 <= MAF < 0.05	0.333552
0.0036973	0.00353108	0.00387132	0.005 <= MAF < 0.05	0.333602
0.00369728	0.00353104	0.0038713	0.005 <= MAF < 0.05	0.333651
0.00369725	0.00353101	0.00387128	0.005 <= MAF < 0.05	0.333701
0.00369722	0.00353098	0.00387127	0.005 <= MAF < 0.05	0.333751
0.0036972	0.00353095	0.00387125	0.005 <= MAF < 0.05	0.333801
0.00369717	0.00353091	0.00387123	0.005 <= MAF < 0.05	0.333851
0.00369715	0.00353088	0.00387121	0.005 <= MAF < 0.05	0.3339
0.00369712	0.00353085	0.00387119	0.005 <= MAF < 0.05	0.33395
0.0036971	0.00353082	0.00387118	0.005 <= MAF < 0.05	0.334
0.00369707	0.00353078	0.00387116	0.005 <= MAF < 0.05	0.33405
0.00369704	0.00353075	0.00387114	0.005 <= MAF < 0.05	0.3341
0.00369702	0.00353072	0.00387112	0.005 <= MAF < 0.05	0.334149
0.00369699	0.00353068	0.0038711	0.005 <= MAF < 0.05	0.334199
0.00369697	0.00353065	0.00387108	0.005 <= MAF < 0.05	0.334249
0.00369694	0.00353062	0.00387107	0.005 <= MAF < 0.05	0.334299
0.00369691	0.00353059	0.00387105	0.005 <= MAF < 0.05	0.334349
0.00369689	0.00353055	0.00387103	0.005 <= MAF < 0.05	0.334398
0.00369686	0.00353052	0.00387101	0.005 <= MAF < 0.05	0.334448
0.00369684	0.00353049	0.00387099	0.005 <= MAF < 0.05	0.334498
0.00369681	0.00353046	0.00387098	0.005 <= MAF < 0.05	0.334548
0.00369679	0.00353042	0.00387096	0.005 <= MAF < 0.05	0.334598
0.00369676	0.00353039	0.00387094	0.005 <= MAF < 0.05	0.334647
0.00369673	0.00353036	0.00387092	0.005 <= MAF < 0.05	0.334697
0.00369671	0.00353032	0.0038709	0.005 <= MAF < 0.05	0.334747
0.00369668	0.00353029	0.00387088	0.005 <= MAF < 0.05	0.334797
0.00369666	0.00353026	0.00387087	0.005 <= MAF < 0.05	0.334847
0.00369663	0.00353023	0.00387085	0.005 <= MAF < 0.05	0.334896
0.0036966	0.00353019	0.00387083	0.005 <= MAF < 0.05	0.334946
0.00369658	0.00353016	0.00387081	0.005 <= MAF < 0.05	0.334996
0.00369655	0.00353013	0.00387079	0.005 <= MAF < 0.05	0.335046
0.00369653	0.0035301	0.00387077	0.005 <= MAF < 0.05	0.335096
0.0036965	0.00353006	0.00387076	0.005 <= MAF < 0.05	0.335146
0.00369648	0.00353003	0.00387074	0.005 <= MAF < 0.05	0.335195
0.00369645	0.00353	0.00387072	0.005 <= MAF < 0.05	0.335245
0.00369643	0.00352997	0.0038707	0.005 <= MAF < 0.05	0.335295
0.0036964	0.00352993	0.00387068	0.005 <= MAF < 0.05	0.335345
0.00369637	0.0035299	0.00387067	0.005 <= MAF < 0.05	0.335395
0.00369635	0.00352987	0.00387065	0.005 <= MAF < 0.05	0.335444
0.00369632	0.00352984	0.00387063	0.005 <= MAF < 0.05	0.335494
0.0036963	0.0035298	0.00387061	0.005 <= MAF < 0.05	0.335544
0.00369627	0.00352977	0.00387059	0.005 <= MAF < 0.05	0.335594
0.00369624	0.00352974	0.00387058	0.005 <= MAF < 0.05	0.335644
0.00369622	0.00352971	0.00387056	0.005 <= MAF < 0.05	0.335693
0.00369619	0.00352967	0.00387054	0.005 <= MAF < 0.05	0.335743
0.00369617	0.00352964	0.00387052	0.005 <= MAF < 0.05	0.335793
0.00369614	0.00352961	0.0038705	0.005 <= MAF < 0.05	0.335843
0.00369612	0.00352958	0.00387048	0.005 <= MAF < 0.05	0.335893
0.00369609	0.00352954	0.00387047	0.005 <= MAF < 0.05	0.335942
0.00369607	0.00352951	0.00387045	0.005 <= MAF < 0.05	0.335992
0.00369604	0.00352948	0.00387043	0.005 <= MAF < 0.05	0.336042
0.00369601	0.00352945	0.00387041	0.005 <= MAF < 0.05	0.336092
0.00369599	0.00352941	0.00387039	0.005 <= MAF < 0.05	0.336142
0.00369596	0.00352938	0.00387038	0.005 <= MAF < 0.05	0.336191
0.00369594	0.00352935	0.00387036	0.005 <= MAF < 0.05	0.336241
0.00369591	0.00352932	0.00387034	0.005 <= MAF < 0.05	0.336291
0.00369589	0.00352928	0.00387032	0.005 <= MAF < 0.05	0.336341
0.00369586	0.00352925	0.0038703	0.005 <= MAF < 0.05	0.336391
0.00369583	0.00352922	0.00387029	0.005 <= MAF < 0.05	0.33644
0.00369581	0.00352919	0.00387027	0.005 <= MAF < 0.05	0.33649
0.00369578	0.00352915	0.00387025	0.005 <= MAF < 0.05	0.33654
0.00369576	0.00352912	0.00387023	0.005 <= MAF < 0.05	0.33659
0.00369573	0.00352909	0.00387021	0.005 <= MAF < 0.05	0.33664
0.00369571	0.00352906	0.0038702	0.005 <= MAF < 0.05	0.336689
0.00369568	0.00352902	0.00387018	0.005 <= MAF < 0.05	0.336739
0.00369565	0.00352899	0.00387016	0.005 <= MAF < 0.05	0.336789
0.00369563	0.00352896	0.00387014	0.005 <= MAF < 0.05	0.336839
0.0036956	0.00352893	0.00387012	0.005 <= MAF < 0.05	0.336889
0.00369558	0.00352889	0.0038701	0.005 <= MAF < 0.05	0.336938
0.00369555	0.00352886	0.00387009	0.005 <= MAF < 0.05	0.336988
0.00369553	0.00352883	0.00387007	0.005 <= MAF < 0.05	0.337038
0.0036955	0.0035288	0.00387005	0.005 <= MAF < 0.05	0.337088
0.00369548	0.00352876	0.00387003	0.005 <= MAF < 0.05	0.337138
0.00369545	0.00352873	0.00387002	0.005 <= MAF < 0.05	0.337188
0.00369543	0.0035287	0.00387	0.005 <= MAF < 0.05	0.337237
0.0036954	0.00352867	0.00386998	0.005 <= MAF < 0.05	0.337287
0.00369537	0.00352864	0.00386996	0.005 <= MAF < 0.05	0.337337
0.00369535	0.0035286	0.00386994	0.005 <= MAF < 0.05	0.337387
0.00369532	0.00352857	0.00386993	0.005 <= MAF < 0.05	0.337437
0.0036953	0.00352854	0.00386991	0.005 <= MAF < 0.05	0.337486
0.00369527	0.0035285	0.00386989	0.005 <= MAF < 0.05	0.337536
0.00369525	0.00352847	0.00386987	0.005 <= MAF < 0.05	0.337586
0.00369522	0.00352844	0.00386985	0.005 <= MAF < 0.05	0.337636
0.0036952	0.00352841	0.00386983	0.005 <= MAF < 0.05	0.337686
0.00369517	0.00352838	0.00386982	0.005 <= MAF < 0.05	0.337735
0.00369514	0.00352834	0.0038698	0.005 <= MAF < 0.05	0.337785
0.00369512	0.00352831	0.00386978	0.005 <= MAF < 0.05	0.337835
0.00369509	0.00352828	0.00386976	0.005 <= MAF < 0.05	0.337885
0.00369507	0.00352825	0.00386974	0.005 <= MAF < 0.05	0.337935
0.00369504	0.00352821	0.00386973	0.005 <= MAF < 0.05	0.337984
0.00369502	0.00352818	0.00386971	0.005 <= MAF < 0.05	0.338034
0.00369499	0.00352815	0.00386969	0.005 <= MAF < 0.05	0.338084
0.00369497	0.00352812	0.00386967	0.005 <= MAF < 0.05	0.338134
0.00369494	0.00352808	0.00386966	0.005 <= MAF < 0.05	0.338184
0.00369491	0.00352805	0.00386964	0.005 <= MAF < 0.05	0.338233
0.00369489	0.00352802	0.00386962	0.005 <= MAF < 0.05	0.338283
0.00369486	0.00352799	0.0038696	0.005 <= MAF < 0.05	0.338333
0.00369484	0.00352796	0.00386958	0.005 <= MAF < 0.05	0.338383
0.00369481	0.00352792	0.00386957	0.005 <= MAF < 0.05	0.338433
0.00369479	0.00352789	0.00386955	0.005 <= MAF < 0.05	0.338482
0.00369476	0.00352786	0.00386953	0.005 <= MAF < 0.05	0.338532
0.00369474	0.00352783	0.00386951	0.005 <= MAF < 0.05	0.338582
0.00369471	0.00352779	0.00386949	0.005 <= MAF < 0.05	0.338632
0.00369469	0.00352776	0.00386948	0.005 <= MAF < 0.05	0.338682
0.00369466	0.00352773	0.00386946	0.005 <= MAF < 0.05	0.338731
0.00369463	0.0035277	0.00386944	0.005 <= MAF < 0.05	0.338781
0.00369461	0.00352767	0.00386942	0.005 <= MAF < 0.05	0.338831
0.00369458	0.00352763	0.0038694	0.005 <= MAF < 0.05	0.338881
0.00369456	0.0035276	0.00386939	0.005 <= MAF < 0.05	0.338931
0.00369453	0.00352757	0.00386937	0.005 <= MAF < 0.05	0.33898
0.00369451	0.00352754	0.00386935	0.005 <= MAF < 0.05	0.33903
0.00369448	0.0035275	0.00386933	0.005 <= MAF < 0.05	0.33908
0.00369446	0.00352747	0.00386931	0.005 <= MAF < 0.05	0.33913
0.00369443	0.00352744	0.0038693	0.005 <= MAF < 0.05	0.33918
0.0036944	0.00352741	0.00386928	0.005 <= MAF < 0.05	0.33923
0.00369438	0.00352738	0.00386926	0.005 <= MAF < 0.05	0.339279
0.00369435	0.00352734	0.00386924	0.005 <= MAF < 0.05	0.339329
0.00369433	0.00352731	0.00386923	0.005 <= MAF < 0.05	0.339379
0.0036943	0.00352728	0.00386921	0.005 <= MAF < 0.05	0.339429
0.00369428	0.00352725	0.00386919	0.005 <= MAF < 0.05	0.339479
0.00369425	0.00352722	0.00386917	0.005 <= MAF < 0.05	0.339528
0.00369423	0.00352718	0.00386915	0.005 <= MAF < 0.05	0.339578
0.0036942	0.00352715	0.00386914	0.005 <= MAF < 0.05	0.339628
0.00369418	0.00352712	0.00386912	0.005 <= MAF < 0.05	0.339678
0.00369415	0.00352709	0.0038691	0.005 <= MAF < 0.05	0.339728
0.00369413	0.00352705	0.00386908	0.005 <= MAF < 0.05	0.339777
0.0036941	0.00352702	0.00386906	0.005 <= MAF < 0.05	0.339827
0.00369407	0.00352699	0.00386905	0.005 <= MAF < 0.05	0.339877
0.00369405	0.00352696	0.00386903	0.005 <= MAF < 0.05	0.339927
0.00369403	0.00352693	0.00386901	0.005 <= MAF < 0.05	0.339977
0.003694	0.00352689	0.00386899	0.005 <= MAF < 0.05	0.340026
0.00369397	0.00352686	0.00386897	0.005 <= MAF < 0.05	0.340076
0.00369395	0.00352683	0.00386896	0.005 <= MAF < 0.05	0.340126
0.00369392	0.0035268	0.00386894	0.005 <= MAF < 0.05	0.340176
0.0036939	0.00352676	0.00386892	0.005 <= MAF < 0.05	0.340226
0.00369387	0.00352673	0.0038689	0.005 <= MAF < 0.05	0.340275
0.00369385	0.0035267	0.00386888	0.005 <= MAF < 0.05	0.340325
0.00369382	0.00352667	0.00386887	0.005 <= MAF < 0.05	0.340375
0.0036938	0.00352664	0.00386885	0.005 <= MAF < 0.05	0.340425
0.00369377	0.0035266	0.00386883	0.005 <= MAF < 0.05	0.340475
0.00369375	0.00352657	0.00386881	0.005 <= MAF < 0.05	0.340524
0.00369372	0.00352654	0.0038688	0.005 <= MAF < 0.05	0.340574
0.00369369	0.00352651	0.00386878	0.005 <= MAF < 0.05	0.340624
0.00369367	0.00352648	0.00386876	0.005 <= MAF < 0.05	0.340674
0.00369365	0.00352644	0.00386874	0.005 <= MAF < 0.05	0.340724
0.00369362	0.00352641	0.00386872	0.005 <= MAF < 0.05	0.340773
0.00369359	0.00352638	0.00386871	0.005 <= MAF < 0.05	0.340823
0.00369357	0.00352635	0.00386869	0.005 <= MAF < 0.05	0.340873
0.00369354	0.00352632	0.00386867	0.005 <= MAF < 0.05	0.340923
0.00369352	0.00352628	0.00386865	0.005 <= MAF < 0.05	0.340973
0.00369349	0.00352625	0.00386864	0.005 <= MAF < 0.05	0.341023
0.00369347	0.00352622	0.00386862	0.005 <= MAF < 0.05	0.341072
0.00369344	0.00352619	0.0038686	0.005 <= MAF < 0.05	0.341122
0.00369342	0.00352616	0.00386858	0.005 <= MAF < 0.05	0.341172
0.00369339	0.00352612	0.00386856	0.005 <= MAF < 0.05	0.341222
0.00369337	0.00352609	0.00386855	0.005 <= MAF < 0.05	0.341272
0.00369334	0.00352606	0.00386853	0.005 <= MAF < 0.05	0.341321
0.00369332	0.00352603	0.00386851	0.005 <= MAF < 0.05	0.341371
0.00369329	0.003526	0.00386849	0.005 <= MAF < 0.05	0.341421
0.00369327	0.00352596	0.00386848	0.005 <= MAF < 0.05	0.341471
0.00369324	0.00352593	0.00386846	0.005 <= MAF < 0.05	0.341521
0.00369322	0.0035259	0.00386844	0.005 <= MAF < 0.05	0.34157
0.00369319	0.00352587	0.00386842	0.005 <= MAF < 0.05	0.34162
0.00369316	0.00352584	0.0038684	0.005 <= MAF < 0.05	0.34167
0.00369314	0.0035258	0.00386839	0.005 <= MAF < 0.05	0.34172
0.00369311	0.00352577	0.00386837	0.005 <= MAF < 0.05	0.34177
0.00369309	0.00352574	0.00386835	0.005 <= MAF < 0.05	0.341819
0.00369306	0.00352571	0.00386833	0.005 <= MAF < 0.05	0.341869
0.00369304	0.00352568	0.00386832	0.005 <= MAF < 0.05	0.341919
0.00369301	0.00352564	0.0038683	0.005 <= MAF < 0.05	0.341969
0.00369299	0.00352561	0.00386828	0.005 <= MAF < 0.05	0.342019
0.00369296	0.00352558	0.00386826	0.005 <= MAF < 0.05	0.342068
0.00369294	0.00352555	0.00386825	0.005 <= MAF < 0.05	0.342118
0.00369291	0.00352552	0.00386823	0.005 <= MAF < 0.05	0.342168
0.00369289	0.00352549	0.00386821	0.005 <= MAF < 0.05	0.342218
0.00369286	0.00352545	0.00386819	0.005 <= MAF < 0.05	0.342268
0.00369284	0.00352542	0.00386817	0.005 <= MAF < 0.05	0.342317
0.00369281	0.00352539	0.00386816	0.005 <= MAF < 0.05	0.342367
0.00369279	0.00352536	0.00386814	0.005 <= MAF < 0.05	0.342417
0.00369276	0.00352533	0.00386812	0.005 <= MAF < 0.05	0.342467
0.00369274	0.00352529	0.0038681	0.005 <= MAF < 0.05	0.342517
0.00369271	0.00352526	0.00386808	0.005 <= MAF < 0.05	0.342566
0.00369269	0.00352523	0.00386807	0.005 <= MAF < 0.05	0.342616
0.00369266	0.0035252	0.00386805	0.005 <= MAF < 0.05	0.342666
0.00369264	0.00352517	0.00386803	0.005 <= MAF < 0.05	0.342716
0.00369261	0.00352513	0.00386801	0.005 <= MAF < 0.05	0.342766
0.00369259	0.0035251	0.003868	0.005 <= MAF < 0.05	0.342815
0.00369256	0.00352507	0.00386798	0.005 <= MAF < 0.05	0.342865
0.00369254	0.00352504	0.00386796	0.005 <= MAF < 0.05	0.342915
0.00369251	0.00352501	0.00386794	0.005 <= MAF < 0.05	0.342965
0.00369249	0.00352498	0.00386793	0.005 <= MAF < 0.05	0.343015
0.00369246	0.00352494	0.00386791	0.005 <= MAF < 0.05	0.343065
0.00369243	0.00352491	0.00386789	0.005 <= MAF < 0.05	0.343114
0.00369241	0.00352488	0.00386787	0.005 <= MAF < 0.05	0.343164
0.00369238	0.00352485	0.00386785	0.005 <= MAF < 0.05	0.343214
0.00369236	0.00352482	0.00386784	0.005 <= MAF < 0.05	0.343264
0.00369234	0.00352478	0.00386782	0.005 <= MAF < 0.05	0.343314
0.00369231	0.00352475	0.0038678	0.005 <= MAF < 0.05	0.343363
0.00369229	0.00352472	0.00386778	0.005 <= MAF < 0.05	0.343413
0.00369226	0.00352469	0.00386777	0.005 <= MAF < 0.05	0.343463
0.00369223	0.00352466	0.00386775	0.005 <= MAF < 0.05	0.343513
0.00369221	0.00352462	0.00386773	0.005 <= MAF < 0.05	0.343563
0.00369218	0.00352459	0.00386771	0.005 <= MAF < 0.05	0.343612
0.00369216	0.00352456	0.0038677	0.005 <= MAF < 0.05	0.343662
0.00369213	0.00352453	0.00386768	0.005 <= MAF < 0.05	0.343712
0.00369211	0.0035245	0.00386766	0.005 <= MAF < 0.05	0.343762
0.00369208	0.00352447	0.00386764	0.005 <= MAF < 0.05	0.343812
0.00369206	0.00352443	0.00386763	0.005 <= MAF < 0.05	0.343861
0.00369203	0.0035244	0.00386761	0.005 <= MAF < 0.05	0.343911
0.00369201	0.00352437	0.00386759	0.005 <= MAF < 0.05	0.343961
0.00369198	0.00352434	0.00386757	0.005 <= MAF < 0.05	0.344011
0.00369196	0.00352431	0.00386755	0.005 <= MAF < 0.05	0.344061
0.00369193	0.00352428	0.00386754	0.005 <= MAF < 0.05	0.34411
0.00369191	0.00352424	0.00386752	0.005 <= MAF < 0.05	0.34416
0.00369188	0.00352421	0.0038675	0.005 <= MAF < 0.05	0.34421
0.00369186	0.00352418	0.00386748	0.005 <= MAF < 0.05	0.34426
0.00369183	0.00352415	0.00386747	0.005 <= MAF < 0.05	0.34431
0.00369181	0.00352412	0.00386745	0.005 <= MAF < 0.05	0.344359
0.00369178	0.00352409	0.00386743	0.005 <= MAF < 0.05	0.344409
0.00369176	0.00352405	0.00386741	0.005 <= MAF < 0.05	0.344459
0.00369173	0.00352402	0.0038674	0.005 <= MAF < 0.05	0.344509
0.00369171	0.00352399	0.00386738	0.005 <= MAF < 0.05	0.344559
0.00369168	0.00352396	0.00386736	0.005 <= MAF < 0.05	0.344608
0.00369166	0.00352393	0.00386734	0.005 <= MAF < 0.05	0.344658
0.00369163	0.00352389	0.00386733	0.005 <= MAF < 0.05	0.344708
0.00369161	0.00352386	0.00386731	0.005 <= MAF < 0.05	0.344758
0.00369158	0.00352383	0.00386729	0.005 <= MAF < 0.05	0.344808
0.00369156	0.0035238	0.00386727	0.005 <= MAF < 0.05	0.344857
0.00369153	0.00352377	0.00386726	0.005 <= MAF < 0.05	0.344907
0.00369151	0.00352374	0.00386724	0.005 <= MAF < 0.05	0.344957
0.00369148	0.0035237	0.00386722	0.005 <= MAF < 0.05	0.345007
0.00369146	0.00352367	0.0038672	0.005 <= MAF < 0.05	0.345057
0.00369143	0.00352364	0.00386719	0.005 <= MAF < 0.05	0.345107
0.00369141	0.00352361	0.00386717	0.005 <= MAF < 0.05	0.345156
0.00369138	0.00352358	0.00386715	0.005 <= MAF < 0.05	0.345206
0.00369136	0.00352355	0.00386713	0.005 <= MAF < 0.05	0.345256
0.00369133	0.00352352	0.00386711	0.005 <= MAF < 0.05	0.345306
0.00369131	0.00352348	0.0038671	0.005 <= MAF < 0.05	0.345356
0.00369128	0.00352345	0.00386708	0.005 <= MAF < 0.05	0.345405
0.00369126	0.00352342	0.00386706	0.005 <= MAF < 0.05	0.345455
0.00369124	0.00352339	0.00386704	0.005 <= MAF < 0.05	0.345505
0.00369121	0.00352336	0.00386703	0.005 <= MAF < 0.05	0.345555
0.00369119	0.00352333	0.00386701	0.005 <= MAF < 0.05	0.345605
0.00369116	0.00352329	0.00386699	0.005 <= MAF < 0.05	0.345654
0.00369113	0.00352326	0.00386697	0.005 <= MAF < 0.05	0.345704
0.00369111	0.00352323	0.00386696	0.005 <= MAF < 0.05	0.345754
0.00369109	0.0035232	0.00386694	0.005 <= MAF < 0.05	0.345804
0.00369106	0.00352317	0.00386692	0.005 <= MAF < 0.05	0.345854
0.00369104	0.00352314	0.0038669	0.005 <= MAF < 0.05	0.345903
0.00369101	0.0035231	0.00386689	0.005 <= MAF < 0.05	0.345953
0.00369099	0.00352307	0.00386687	0.005 <= MAF < 0.05	0.346003
0.00369096	0.00352304	0.00386685	0.005 <= MAF < 0.05	0.346053
0.00369094	0.00352301	0.00386683	0.005 <= MAF < 0.05	0.346103
0.00369091	0.00352298	0.00386682	0.005 <= MAF < 0.05	0.346152
0.00369089	0.00352295	0.0038668	0.005 <= MAF < 0.05	0.346202
0.00369086	0.00352292	0.00386678	0.005 <= MAF < 0.05	0.346252
0.00369084	0.00352288	0.00386676	0.005 <= MAF < 0.05	0.346302
0.00369081	0.00352285	0.00386675	0.005 <= MAF < 0.05	0.346352
0.00369079	0.00352282	0.00386673	0.005 <= MAF < 0.05	0.346401
0.00369076	0.00352279	0.00386671	0.005 <= MAF < 0.05	0.346451
0.00369074	0.00352276	0.00386669	0.005 <= MAF < 0.05	0.346501
0.00369071	0.00352273	0.00386668	0.005 <= MAF < 0.05	0.346551
0.00369069	0.0035227	0.00386666	0.005 <= MAF < 0.05	0.346601
0.00369066	0.00352266	0.00386664	0.005 <= MAF < 0.05	0.34665
0.00369064	0.00352263	0.00386662	0.005 <= MAF < 0.05	0.3467
0.00369061	0.0035226	0.00386661	0.005 <= MAF < 0.05	0.34675
0.00369059	0.00352257	0.00386659	0.005 <= MAF < 0.05	0.3468
0.00369056	0.00352254	0.00386657	0.005 <= MAF < 0.05	0.34685
0.00369054	0.00352251	0.00386655	0.005 <= MAF < 0.05	0.346899
0.00369051	0.00352247	0.00386654	0.005 <= MAF < 0.05	0.346949
0.00369049	0.00352244	0.00386652	0.005 <= MAF < 0.05	0.346999
0.00369046	0.00352241	0.0038665	0.005 <= MAF < 0.05	0.347049
0.00369044	0.00352238	0.00386648	0.005 <= MAF < 0.05	0.347099
0.00369041	0.00352235	0.00386647	0.005 <= MAF < 0.05	0.347149
0.00369039	0.00352232	0.00386645	0.005 <= MAF < 0.05	0.347198
0.00369037	0.00352229	0.00386643	0.005 <= MAF < 0.05	0.347248
0.00369034	0.00352225	0.00386642	0.005 <= MAF < 0.05	0.347298
0.00369032	0.00352222	0.0038664	0.005 <= MAF < 0.05	0.347348
0.00369029	0.00352219	0.00386638	0.005 <= MAF < 0.05	0.347398
0.00369026	0.00352216	0.00386636	0.005 <= MAF < 0.05	0.347447
0.00369024	0.00352213	0.00386635	0.005 <= MAF < 0.05	0.347497
0.00369022	0.0035221	0.00386633	0.005 <= MAF < 0.05	0.347547
0.00369019	0.00352207	0.00386631	0.005 <= MAF < 0.05	0.347597
0.00369017	0.00352203	0.00386629	0.005 <= MAF < 0.05	0.347647
0.00369014	0.003522	0.00386628	0.005 <= MAF < 0.05	0.347696
0.00369012	0.00352197	0.00386626	0.005 <= MAF < 0.05	0.347746
0.00369009	0.00352194	0.00386624	0.005 <= MAF < 0.05	0.347796
0.00369007	0.00352191	0.00386622	0.005 <= MAF < 0.05	0.347846
0.00369004	0.00352188	0.00386621	0.005 <= MAF < 0.05	0.347896
0.00369002	0.00352185	0.00386619	0.005 <= MAF < 0.05	0.347945
0.00368999	0.00352182	0.00386617	0.005 <= MAF < 0.05	0.347995
0.00368997	0.00352178	0.00386615	0.005 <= MAF < 0.05	0.348045
0.00368994	0.00352175	0.00386614	0.005 <= MAF < 0.05	0.348095
0.00368992	0.00352172	0.00386612	0.005 <= MAF < 0.05	0.348145
0.00368989	0.00352169	0.0038661	0.005 <= MAF < 0.05	0.348194
0.00368987	0.00352166	0.00386608	0.005 <= MAF < 0.05	0.348244
0.00368985	0.00352163	0.00386607	0.005 <= MAF < 0.05	0.348294
0.00368982	0.0035216	0.00386605	0.005 <= MAF < 0.05	0.348344
0.0036898	0.00352156	0.00386603	0.005 <= MAF < 0.05	0.348394
0.00368977	0.00352153	0.00386601	0.005 <= MAF < 0.05	0.348443
0.00368975	0.0035215	0.003866	0.005 <= MAF < 0.05	0.348493
0.00368972	0.00352147	0.00386598	0.005 <= MAF < 0.05	0.348543
0.0036897	0.00352144	0.00386596	0.005 <= MAF < 0.05	0.348593
0.00368967	0.00352141	0.00386594	0.005 <= MAF < 0.05	0.348643
0.00368965	0.00352138	0.00386593	0.005 <= MAF < 0.05	0.348692
0.00368962	0.00352134	0.00386591	0.005 <= MAF < 0.05	0.348742
0.0036896	0.00352131	0.00386589	0.005 <= MAF < 0.05	0.348792
0.00368957	0.00352128	0.00386588	0.005 <= MAF < 0.05	0.348842
0.00368955	0.00352125	0.00386586	0.005 <= MAF < 0.05	0.348892
0.00368952	0.00352122	0.00386584	0.005 <= MAF < 0.05	0.348941
0.0036895	0.00352119	0.00386582	0.005 <= MAF < 0.05	0.348991
0.00368947	0.00352116	0.00386581	0.005 <= MAF < 0.05	0.349041
0.00368945	0.00352112	0.00386579	0.005 <= MAF < 0.05	0.349091
0.00368943	0.00352109	0.00386577	0.005 <= MAF < 0.05	0.349141
0.0036894	0.00352106	0.00386575	0.005 <= MAF < 0.05	0.349191
0.00368938	0.00352103	0.00386574	0.005 <= MAF < 0.05	0.34924
0.00368935	0.003521	0.00386572	0.005 <= MAF < 0.05	0.34929
0.00368933	0.00352097	0.0038657	0.005 <= MAF < 0.05	0.34934
0.0036893	0.00352094	0.00386569	0.005 <= MAF < 0.05	0.34939
0.00368928	0.00352091	0.00386567	0.005 <= MAF < 0.05	0.34944
0.00368925	0.00352088	0.00386565	0.005 <= MAF < 0.05	0.349489
0.00368923	0.00352084	0.00386563	0.005 <= MAF < 0.05	0.349539
0.0036892	0.00352081	0.00386562	0.005 <= MAF < 0.05	0.349589
0.00368918	0.00352078	0.0038656	0.005 <= MAF < 0.05	0.349639
0.00368915	0.00352075	0.00386558	0.005 <= MAF < 0.05	0.349689
0.00368913	0.00352072	0.00386556	0.005 <= MAF < 0.05	0.349738
0.0036891	0.00352069	0.00386555	0.005 <= MAF < 0.05	0.349788
0.00368908	0.00352066	0.00386553	0.005 <= MAF < 0.05	0.349838
0.00368906	0.00352063	0.00386551	0.005 <= MAF < 0.05	0.349888
0.00368903	0.0035206	0.0038655	0.005 <= MAF < 0.05	0.349938
0.00368901	0.00352056	0.00386548	0.005 <= MAF < 0.05	0.349987
0.00368898	0.00352053	0.00386546	0.005 <= MAF < 0.05	0.350037
0.00368896	0.0035205	0.00386544	0.005 <= MAF < 0.05	0.350087
0.00368893	0.00352047	0.00386543	0.005 <= MAF < 0.05	0.350137
0.00368891	0.00352044	0.00386541	0.005 <= MAF < 0.05	0.350187
0.00368888	0.00352041	0.00386539	0.005 <= MAF < 0.05	0.350236
0.00368886	0.00352038	0.00386537	0.005 <= MAF < 0.05	0.350286
0.00368883	0.00352034	0.00386536	0.005 <= MAF < 0.05	0.350336
0.00368881	0.00352031	0.00386534	0.005 <= MAF < 0.05	0.350386
0.00368878	0.00352028	0.00386532	0.005 <= MAF < 0.05	0.350436
0.00368876	0.00352025	0.0038653	0.005 <= MAF < 0.05	0.350485
0.00368874	0.00352022	0.00386529	0.005 <= MAF < 0.05	0.350535
0.00368871	0.00352019	0.00386527	0.005 <= MAF < 0.05	0.350585
0.00368869	0.00352016	0.00386525	0.005 <= MAF < 0.05	0.350635
0.00368866	0.00352013	0.00386524	0.005 <= MAF < 0.05	0.350685
0.00368864	0.0035201	0.00386522	0.005 <= MAF < 0.05	0.350734
0.00368861	0.00352007	0.0038652	0.005 <= MAF < 0.05	0.350784
0.00368859	0.00352003	0.00386518	0.005 <= MAF < 0.05	0.350834
0.00368856	0.00352	0.00386517	0.005 <= MAF < 0.05	0.350884
0.00368854	0.00351997	0.00386515	0.005 <= MAF < 0.05	0.350934
0.00368851	0.00351994	0.00386513	0.005 <= MAF < 0.05	0.350983
0.00368849	0.00351991	0.00386512	0.005 <= MAF < 0.05	0.351033
0.00368847	0.00351988	0.0038651	0.005 <= MAF < 0.05	0.351083
0.00368844	0.00351985	0.00386508	0.005 <= MAF < 0.05	0.351133
0.00368842	0.00351982	0.00386506	0.005 <= MAF < 0.05	0.351183
0.00368839	0.00351979	0.00386505	0.005 <= MAF < 0.05	0.351233
0.00368837	0.00351975	0.00386503	0.005 <= MAF < 0.05	0.351282
0.00368834	0.00351972	0.00386501	0.005 <= MAF < 0.05	0.351332
0.00368832	0.00351969	0.00386499	0.005 <= MAF < 0.05	0.351382
0.00368829	0.00351966	0.00386498	0.005 <= MAF < 0.05	0.351432
0.00368827	0.00351963	0.00386496	0.005 <= MAF < 0.05	0.351482
0.00368825	0.0035196	0.00386494	0.005 <= MAF < 0.05	0.351531
0.00368822	0.00351957	0.00386493	0.005 <= MAF < 0.05	0.351581
0.0036882	0.00351954	0.00386491	0.005 <= MAF < 0.05	0.351631
0.00368817	0.00351951	0.00386489	0.005 <= MAF < 0.05	0.351681
0.00368815	0.00351947	0.00386487	0.005 <= MAF < 0.05	0.351731
0.00368812	0.00351944	0.00386486	0.005 <= MAF < 0.05	0.35178
0.0036881	0.00351941	0.00386484	0.005 <= MAF < 0.05	0.35183
0.00368807	0.00351938	0.00386482	0.005 <= MAF < 0.05	0.35188
0.00368805	0.00351935	0.0038648	0.005 <= MAF < 0.05	0.35193
0.00368803	0.00351932	0.00386479	0.005 <= MAF < 0.05	0.35198
0.003688	0.00351929	0.00386477	0.005 <= MAF < 0.05	0.352029
0.00368798	0.00351926	0.00386475	0.005 <= MAF < 0.05	0.352079
0.00368795	0.00351923	0.00386474	0.005 <= MAF < 0.05	0.352129
0.00368793	0.0035192	0.00386472	0.005 <= MAF < 0.05	0.352179
0.0036879	0.00351916	0.0038647	0.005 <= MAF < 0.05	0.352229
0.00368788	0.00351913	0.00386469	0.005 <= MAF < 0.05	0.352278
0.00368785	0.0035191	0.00386467	0.005 <= MAF < 0.05	0.352328
0.00368783	0.00351907	0.00386465	0.005 <= MAF < 0.05	0.352378
0.00368781	0.00351904	0.00386463	0.005 <= MAF < 0.05	0.352428
0.00368778	0.00351901	0.00386462	0.005 <= MAF < 0.05	0.352478
0.00368776	0.00351898	0.0038646	0.005 <= MAF < 0.05	0.352527
0.00368773	0.00351895	0.00386458	0.005 <= MAF < 0.05	0.352577
0.00368771	0.00351892	0.00386456	0.005 <= MAF < 0.05	0.352627
0.00368768	0.00351889	0.00386455	0.005 <= MAF < 0.05	0.352677
0.00368766	0.00351885	0.00386453	0.005 <= MAF < 0.05	0.352727
0.00368763	0.00351882	0.00386451	0.005 <= MAF < 0.05	0.352776
0.00368761	0.00351879	0.0038645	0.005 <= MAF < 0.05	0.352826
0.00368759	0.00351876	0.00386448	0.005 <= MAF < 0.05	0.352876
0.00368756	0.00351873	0.00386446	0.005 <= MAF < 0.05	0.352926
0.00368754	0.0035187	0.00386445	0.005 <= MAF < 0.05	0.352976
0.00368751	0.00351867	0.00386443	0.005 <= MAF < 0.05	0.353026
0.00368749	0.00351864	0.00386441	0.005 <= MAF < 0.05	0.353075
0.00368746	0.00351861	0.00386439	0.005 <= MAF < 0.05	0.353125
0.00368744	0.00351858	0.00386438	0.005 <= MAF < 0.05	0.353175
0.00368742	0.00351855	0.00386436	0.005 <= MAF < 0.05	0.353225
0.00368739	0.00351851	0.00386434	0.005 <= MAF < 0.05	0.353275
0.00368737	0.00351848	0.00386433	0.005 <= MAF < 0.05	0.353324
0.00368734	0.00351845	0.00386431	0.005 <= MAF < 0.05	0.353374
0.00368732	0.00351842	0.00386429	0.005 <= MAF < 0.05	0.353424
0.00368729	0.00351839	0.00386427	0.005 <= MAF < 0.05	0.353474
0.00368727	0.00351836	0.00386426	0.005 <= MAF < 0.05	0.353524
0.00368725	0.00351833	0.00386424	0.005 <= MAF < 0.05	0.353573
0.00368722	0.0035183	0.00386422	0.005 <= MAF < 0.05	0.353623
0.0036872	0.00351827	0.0038642	0.005 <= MAF < 0.05	0.353673
0.00368717	0.00351824	0.00386419	0.005 <= MAF < 0.05	0.353723
0.00368715	0.00351821	0.00386417	0.005 <= MAF < 0.05	0.353773
0.00368712	0.00351818	0.00386415	0.005 <= MAF < 0.05	0.353822
0.0036871	0.00351814	0.00386414	0.005 <= MAF < 0.05	0.353872
0.00368708	0.00351811	0.00386412	0.005 <= MAF < 0.05	0.353922
0.00368705	0.00351808	0.0038641	0.005 <= MAF < 0.05	0.353972
0.00368703	0.00351805	0.00386409	0.005 <= MAF < 0.05	0.354022
0.003687	0.00351802	0.00386407	0.005 <= MAF < 0.05	0.354071
0.00368698	0.00351799	0.00386405	0.005 <= MAF < 0.05	0.354121
0.00368695	0.00351796	0.00386404	0.005 <= MAF < 0.05	0.354171
0.00368693	0.00351793	0.00386402	0.005 <= MAF < 0.05	0.354221
0.0036869	0.0035179	0.003864	0.005 <= MAF < 0.05	0.354271
0.00368688	0.00351787	0.00386398	0.005 <= MAF < 0.05	0.35432
0.00368686	0.00351784	0.00386397	0.005 <= MAF < 0.05	0.35437
0.00368683	0.00351781	0.00386395	0.005 <= MAF < 0.05	0.35442
0.00368681	0.00351777	0.00386393	0.005 <= MAF < 0.05	0.35447
0.00368678	0.00351774	0.00386391	0.005 <= MAF < 0.05	0.35452
0.00368676	0.00351771	0.0038639	0.005 <= MAF < 0.05	0.354569
0.00368674	0.00351768	0.00386388	0.005 <= MAF < 0.05	0.354619
0.00368671	0.00351765	0.00386386	0.005 <= MAF < 0.05	0.354669
0.00368669	0.00351762	0.00386385	0.005 <= MAF < 0.05	0.354719
0.00368666	0.00351759	0.00386383	0.005 <= MAF < 0.05	0.354769
0.00368664	0.00351756	0.00386381	0.005 <= MAF < 0.05	0.354818
0.00368661	0.00351753	0.0038638	0.005 <= MAF < 0.05	0.354868
0.00368659	0.0035175	0.00386378	0.005 <= MAF < 0.05	0.354918
0.00368657	0.00351747	0.00386376	0.005 <= MAF < 0.05	0.354968
0.00368654	0.00351744	0.00386375	0.005 <= MAF < 0.05	0.355018
0.00368652	0.0035174	0.00386373	0.005 <= MAF < 0.05	0.355068
0.00368649	0.00351737	0.00386371	0.005 <= MAF < 0.05	0.355117
0.00368647	0.00351734	0.00386369	0.005 <= MAF < 0.05	0.355167
0.00368644	0.00351731	0.00386368	0.005 <= MAF < 0.05	0.355217
0.00368642	0.00351728	0.00386366	0.005 <= MAF < 0.05	0.355267
0.0036864	0.00351725	0.00386364	0.005 <= MAF < 0.05	0.355317
0.00368637	0.00351722	0.00386363	0.005 <= MAF < 0.05	0.355366
0.00368635	0.00351719	0.00386361	0.005 <= MAF < 0.05	0.355416
0.00368632	0.00351716	0.00386359	0.005 <= MAF < 0.05	0.355466
0.0036863	0.00351713	0.00386358	0.005 <= MAF < 0.05	0.355516
0.00368628	0.0035171	0.00386356	0.005 <= MAF < 0.05	0.355566
0.00368625	0.00351707	0.00386354	0.005 <= MAF < 0.05	0.355615
0.00368623	0.00351704	0.00386352	0.005 <= MAF < 0.05	0.355665
0.0036862	0.00351701	0.00386351	0.005 <= MAF < 0.05	0.355715
0.00368618	0.00351697	0.00386349	0.005 <= MAF < 0.05	0.355765
0.00368615	0.00351695	0.00386347	0.005 <= MAF < 0.05	0.355815
0.00368613	0.00351691	0.00386346	0.005 <= MAF < 0.05	0.355864
0.00368611	0.00351688	0.00386344	0.005 <= MAF < 0.05	0.355914
0.00368608	0.00351685	0.00386342	0.005 <= MAF < 0.05	0.355964
0.00368606	0.00351682	0.0038634	0.005 <= MAF < 0.05	0.356014
0.00368603	0.00351679	0.00386339	0.005 <= MAF < 0.05	0.356064
0.00368601	0.00351676	0.00386337	0.005 <= MAF < 0.05	0.356113
0.00368599	0.00351673	0.00386335	0.005 <= MAF < 0.05	0.356163
0.00368596	0.0035167	0.00386334	0.005 <= MAF < 0.05	0.356213
0.00368594	0.00351667	0.00386332	0.005 <= MAF < 0.05	0.356263
0.00368591	0.00351664	0.0038633	0.005 <= MAF < 0.05	0.356313
0.00368589	0.00351661	0.00386329	0.005 <= MAF < 0.05	0.356362
0.00368586	0.00351658	0.00386327	0.005 <= MAF < 0.05	0.356412
0.00368584	0.00351655	0.00386325	0.005 <= MAF < 0.05	0.356462
0.00368582	0.00351652	0.00386324	0.005 <= MAF < 0.05	0.356512
0.00368579	0.00351649	0.00386322	0.005 <= MAF < 0.05	0.356562
0.00368577	0.00351645	0.0038632	0.005 <= MAF < 0.05	0.356611
0.00368574	0.00351642	0.00386318	0.005 <= MAF < 0.05	0.356661
0.00368572	0.00351639	0.00386317	0.005 <= MAF < 0.05	0.356711
0.0036857	0.00351636	0.00386315	0.005 <= MAF < 0.05	0.356761
0.00368567	0.00351633	0.00386313	0.005 <= MAF < 0.05	0.356811
0.00368565	0.0035163	0.00386312	0.005 <= MAF < 0.05	0.35686
0.00368562	0.00351627	0.0038631	0.005 <= MAF < 0.05	0.35691
0.0036856	0.00351624	0.00386308	0.005 <= MAF < 0.05	0.35696
0.00368557	0.00351621	0.00386307	0.005 <= MAF < 0.05	0.35701
0.00368555	0.00351618	0.00386305	0.005 <= MAF < 0.05	0.35706
0.00368553	0.00351615	0.00386303	0.005 <= MAF < 0.05	0.35711
0.0036855	0.00351612	0.00386302	0.005 <= MAF < 0.05	0.357159
0.00368548	0.00351609	0.003863	0.005 <= MAF < 0.05	0.357209
0.00368545	0.00351606	0.00386298	0.005 <= MAF < 0.05	0.357259
0.00368543	0.00351603	0.00386296	0.005 <= MAF < 0.05	0.357309
0.00368541	0.003516	0.00386295	0.005 <= MAF < 0.05	0.357359
0.00368538	0.00351596	0.00386293	0.005 <= MAF < 0.05	0.357408
0.00368536	0.00351593	0.00386291	0.005 <= MAF < 0.05	0.357458
0.00368533	0.0035159	0.0038629	0.005 <= MAF < 0.05	0.357508
0.00368531	0.00351587	0.00386288	0.005 <= MAF < 0.05	0.357558
0.00368529	0.00351584	0.00386286	0.005 <= MAF < 0.05	0.357608
0.00368526	0.00351581	0.00386285	0.005 <= MAF < 0.05	0.357657
0.00368524	0.00351578	0.00386283	0.005 <= MAF < 0.05	0.357707
0.00368521	0.00351575	0.00386281	0.005 <= MAF < 0.05	0.357757
0.00368519	0.00351572	0.0038628	0.005 <= MAF < 0.05	0.357807
0.00368517	0.00351569	0.00386278	0.005 <= MAF < 0.05	0.357857
0.00368514	0.00351566	0.00386276	0.005 <= MAF < 0.05	0.357906
0.00368512	0.00351563	0.00386275	0.005 <= MAF < 0.05	0.357956
0.00368509	0.0035156	0.00386273	0.005 <= MAF < 0.05	0.358006
0.00368507	0.00351557	0.00386271	0.005 <= MAF < 0.05	0.358056
0.00368505	0.00351554	0.0038627	0.005 <= MAF < 0.05	0.358106
0.00368502	0.00351551	0.00386268	0.005 <= MAF < 0.05	0.358155
0.003685	0.00351548	0.00386266	0.005 <= MAF < 0.05	0.358205
0.00368497	0.00351545	0.00386264	0.005 <= MAF < 0.05	0.358255
0.00368495	0.00351542	0.00386263	0.005 <= MAF < 0.05	0.358305
0.00368493	0.00351539	0.00386261	0.005 <= MAF < 0.05	0.358355
0.0036849	0.00351536	0.00386259	0.005 <= MAF < 0.05	0.358404
0.00368488	0.00351533	0.00386258	0.005 <= MAF < 0.05	0.358454
0.00368485	0.00351529	0.00386256	0.005 <= MAF < 0.05	0.358504
0.00368483	0.00351526	0.00386254	0.005 <= MAF < 0.05	0.358554
0.00368481	0.00351523	0.00386253	0.005 <= MAF < 0.05	0.358604
0.00368478	0.0035152	0.00386251	0.005 <= MAF < 0.05	0.358653
0.00368476	0.00351517	0.00386249	0.005 <= MAF < 0.05	0.358703
0.00368473	0.00351514	0.00386248	0.005 <= MAF < 0.05	0.358753
0.00368471	0.00351511	0.00386246	0.005 <= MAF < 0.05	0.358803
0.00368469	0.00351508	0.00386244	0.005 <= MAF < 0.05	0.358853
0.00368466	0.00351505	0.00386243	0.005 <= MAF < 0.05	0.358902
0.00368464	0.00351502	0.00386241	0.005 <= MAF < 0.05	0.358952
0.00368461	0.00351499	0.00386239	0.005 <= MAF < 0.05	0.359002
0.00368459	0.00351496	0.00386237	0.005 <= MAF < 0.05	0.359052
0.00368457	0.00351493	0.00386236	0.005 <= MAF < 0.05	0.359102
0.00368454	0.0035149	0.00386234	0.005 <= MAF < 0.05	0.359152
0.00368452	0.00351487	0.00386232	0.005 <= MAF < 0.05	0.359201
0.00368449	0.00351484	0.00386231	0.005 <= MAF < 0.05	0.359251
0.00368447	0.00351481	0.00386229	0.005 <= MAF < 0.05	0.359301
0.00368445	0.00351478	0.00386227	0.005 <= MAF < 0.05	0.359351
0.00368442	0.00351475	0.00386226	0.005 <= MAF < 0.05	0.359401
0.0036844	0.00351472	0.00386224	0.005 <= MAF < 0.05	0.35945
0.00368438	0.00351469	0.00386222	0.005 <= MAF < 0.05	0.3595
0.00368435	0.00351466	0.00386221	0.005 <= MAF < 0.05	0.35955
0.00368433	0.00351463	0.00386219	0.005 <= MAF < 0.05	0.3596
0.0036843	0.0035146	0.00386217	0.005 <= MAF < 0.05	0.35965
0.00368428	0.00351457	0.00386216	0.005 <= MAF < 0.05	0.359699
0.00368426	0.00351454	0.00386214	0.005 <= MAF < 0.05	0.359749
0.00368423	0.0035145	0.00386212	0.005 <= MAF < 0.05	0.359799
0.00368421	0.00351447	0.00386211	0.005 <= MAF < 0.05	0.359849
0.00368418	0.00351444	0.00386209	0.005 <= MAF < 0.05	0.359899
0.00368416	0.00351441	0.00386207	0.005 <= MAF < 0.05	0.359948
0.00368414	0.00351438	0.00386206	0.005 <= MAF < 0.05	0.359998
0.00368411	0.00351435	0.00386204	0.005 <= MAF < 0.05	0.360048
0.00368409	0.00351432	0.00386202	0.005 <= MAF < 0.05	0.360098
0.00368406	0.00351429	0.00386201	0.005 <= MAF < 0.05	0.360148
0.00368404	0.00351426	0.00386199	0.005 <= MAF < 0.05	0.360197
0.00368402	0.00351423	0.00386197	0.005 <= MAF < 0.05	0.360247
0.00368399	0.0035142	0.00386196	0.005 <= MAF < 0.05	0.360297
0.00368397	0.00351417	0.00386194	0.005 <= MAF < 0.05	0.360347
0.00368395	0.00351414	0.00386192	0.005 <= MAF < 0.05	0.360397
0.00368392	0.00351411	0.00386191	0.005 <= MAF < 0.05	0.360446
0.0036839	0.00351408	0.00386189	0.005 <= MAF < 0.05	0.360496
0.00368387	0.00351405	0.00386187	0.005 <= MAF < 0.05	0.360546
0.00368385	0.00351402	0.00386186	0.005 <= MAF < 0.05	0.360596
0.00368383	0.00351399	0.00386184	0.005 <= MAF < 0.05	0.360646
0.0036838	0.00351396	0.00386182	0.005 <= MAF < 0.05	0.360695
0.00368378	0.00351393	0.0038618	0.005 <= MAF < 0.05	0.360745
0.00368375	0.0035139	0.00386179	0.005 <= MAF < 0.05	0.360795
0.00368373	0.00351387	0.00386177	0.005 <= MAF < 0.05	0.360845
0.00368371	0.00351384	0.00386176	0.005 <= MAF < 0.05	0.360895
0.00368368	0.00351381	0.00386174	0.005 <= MAF < 0.05	0.360944
0.00368366	0.00351378	0.00386172	0.005 <= MAF < 0.05	0.360994
0.00368364	0.00351375	0.0038617	0.005 <= MAF < 0.05	0.361044
0.00368361	0.00351372	0.00386169	0.005 <= MAF < 0.05	0.361094
0.00368359	0.00351369	0.00386167	0.005 <= MAF < 0.05	0.361144
0.00368356	0.00351366	0.00386165	0.005 <= MAF < 0.05	0.361194
0.00368354	0.00351363	0.00386164	0.005 <= MAF < 0.05	0.361243
0.00368352	0.0035136	0.00386162	0.005 <= MAF < 0.05	0.361293
0.00368349	0.00351357	0.00386161	0.005 <= MAF < 0.05	0.361343
0.00368347	0.00351354	0.00386159	0.005 <= MAF < 0.05	0.361393
0.00368345	0.00351351	0.00386157	0.005 <= MAF < 0.05	0.361443
0.00368342	0.00351348	0.00386156	0.005 <= MAF < 0.05	0.361492
0.0036834	0.00351345	0.00386154	0.005 <= MAF < 0.05	0.361542
0.00368337	0.00351342	0.00386152	0.005 <= MAF < 0.05	0.361592
0.00368335	0.00351339	0.0038615	0.005 <= MAF < 0.05	0.361642
0.00368333	0.00351336	0.00386149	0.005 <= MAF < 0.05	0.361692
0.0036833	0.00351332	0.00386147	0.005 <= MAF < 0.05	0.361741
0.00368328	0.0035133	0.00386146	0.005 <= MAF < 0.05	0.361791
0.00368325	0.00351326	0.00386144	0.005 <= MAF < 0.05	0.361841
0.00368323	0.00351323	0.00386142	0.005 <= MAF < 0.05	0.361891
0.00368321	0.00351321	0.00386141	0.005 <= MAF < 0.05	0.361941
0.00368318	0.00351317	0.00386139	0.005 <= MAF < 0.05	0.36199
0.00368316	0.00351315	0.00386137	0.005 <= MAF < 0.05	0.36204
0.00368314	0.00351311	0.00386135	0.005 <= MAF < 0.05	0.36209
0.00368311	0.00351308	0.00386134	0.005 <= MAF < 0.05	0.36214
0.00368309	0.00351305	0.00386132	0.005 <= MAF < 0.05	0.36219
0.00368307	0.00351302	0.00386131	0.005 <= MAF < 0.05	0.362239
0.00368304	0.00351299	0.00386129	0.005 <= MAF < 0.05	0.362289
0.00368302	0.00351296	0.00386127	0.005 <= MAF < 0.05	0.362339
0.00368299	0.00351293	0.00386126	0.005 <= MAF < 0.05	0.362389
0.00368297	0.0035129	0.00386124	0.005 <= MAF < 0.05	0.362439
0.00368295	0.00351287	0.00386122	0.005 <= MAF < 0.05	0.362488
0.00368292	0.00351284	0.0038612	0.005 <= MAF < 0.05	0.362538
0.0036829	0.00351281	0.00386119	0.005 <= MAF < 0.05	0.362588
0.00368288	0.00351278	0.00386117	0.005 <= MAF < 0.05	0.362638
0.00368285	0.00351275	0.00386115	0.005 <= MAF < 0.05	0.362688
0.00368283	0.00351272	0.00386114	0.005 <= MAF < 0.05	0.362737
0.0036828	0.00351269	0.00386112	0.005 <= MAF < 0.05	0.362787
0.00368278	0.00351266	0.00386111	0.005 <= MAF < 0.05	0.362837
0.00368276	0.00351263	0.00386109	0.005 <= MAF < 0.05	0.362887
0.00368273	0.0035126	0.00386107	0.005 <= MAF < 0.05	0.362937
0.00368271	0.00351257	0.00386106	0.005 <= MAF < 0.05	0.362986
0.00368269	0.00351254	0.00386104	0.005 <= MAF < 0.05	0.363036
0.00368266	0.00351251	0.00386102	0.005 <= MAF < 0.05	0.363086
0.00368264	0.00351248	0.00386101	0.005 <= MAF < 0.05	0.363136
0.00368262	0.00351245	0.00386099	0.005 <= MAF < 0.05	0.363186
0.00368259	0.00351242	0.00386097	0.005 <= MAF < 0.05	0.363236
0.00368257	0.00351239	0.00386096	0.005 <= MAF < 0.05	0.363285
0.00368254	0.00351236	0.00386094	0.005 <= MAF < 0.05	0.363335
0.00368252	0.00351233	0.00386092	0.005 <= MAF < 0.05	0.363385
0.0036825	0.0035123	0.00386091	0.005 <= MAF < 0.05	0.363435
0.00368247	0.00351227	0.00386089	0.005 <= MAF < 0.05	0.363485
0.00368245	0.00351224	0.00386087	0.005 <= MAF < 0.05	0.363534
0.00368243	0.00351221	0.00386086	0.005 <= MAF < 0.05	0.363584
0.0036824	0.00351218	0.00386084	0.005 <= MAF < 0.05	0.363634
0.00368238	0.00351215	0.00386082	0.005 <= MAF < 0.05	0.363684
0.00368236	0.00351212	0.00386081	0.005 <= MAF < 0.05	0.363734
0.00368233	0.00351209	0.00386079	0.005 <= MAF < 0.05	0.363783
0.00368231	0.00351206	0.00386077	0.005 <= MAF < 0.05	0.363833
0.00368228	0.00351203	0.00386076	0.005 <= MAF < 0.05	0.363883
0.00368226	0.003512	0.00386074	0.005 <= MAF < 0.05	0.363933
0.00368224	0.00351197	0.00386072	0.005 <= MAF < 0.05	0.363983
0.00368221	0.00351194	0.00386071	0.005 <= MAF < 0.05	0.364032
0.00368219	0.00351191	0.00386069	0.005 <= MAF < 0.05	0.364082
0.00368217	0.00351188	0.00386068	0.005 <= MAF < 0.05	0.364132
0.00368214	0.00351185	0.00386066	0.005 <= MAF < 0.05	0.364182
0.00368212	0.00351182	0.00386064	0.005 <= MAF < 0.05	0.364232
0.0036821	0.00351179	0.00386062	0.005 <= MAF < 0.05	0.364281
0.00368207	0.00351176	0.00386061	0.005 <= MAF < 0.05	0.364331
0.00368205	0.00351173	0.00386059	0.005 <= MAF < 0.05	0.364381
0.00368202	0.0035117	0.00386058	0.005 <= MAF < 0.05	0.364431
0.003682	0.00351167	0.00386056	0.005 <= MAF < 0.05	0.364481
0.00368198	0.00351164	0.00386054	0.005 <= MAF < 0.05	0.36453
0.00368195	0.00351161	0.00386053	0.005 <= MAF < 0.05	0.36458
0.00368193	0.00351158	0.00386051	0.005 <= MAF < 0.05	0.36463
0.00368191	0.00351155	0.00386049	0.005 <= MAF < 0.05	0.36468
0.00368188	0.00351152	0.00386048	0.005 <= MAF < 0.05	0.36473
0.00368186	0.00351149	0.00386046	0.005 <= MAF < 0.05	0.364779
0.00368184	0.00351146	0.00386044	0.005 <= MAF < 0.05	0.364829
0.00368181	0.00351143	0.00386043	0.005 <= MAF < 0.05	0.364879
0.00368179	0.0035114	0.00386041	0.005 <= MAF < 0.05	0.364929
0.00368177	0.00351137	0.00386039	0.005 <= MAF < 0.05	0.364979
0.00368174	0.00351134	0.00386038	0.005 <= MAF < 0.05	0.365029
0.00368172	0.00351131	0.00386036	0.005 <= MAF < 0.05	0.365078
0.0036817	0.00351128	0.00386034	0.005 <= MAF < 0.05	0.365128
0.00368167	0.00351125	0.00386033	0.005 <= MAF < 0.05	0.365178
0.00368165	0.00351123	0.00386031	0.005 <= MAF < 0.05	0.365228
0.00368163	0.00351119	0.0038603	0.005 <= MAF < 0.05	0.365278
0.0036816	0.00351117	0.00386028	0.005 <= MAF < 0.05	0.365327
0.00368158	0.00351113	0.00386026	0.005 <= MAF < 0.05	0.365377
0.00368155	0.00351111	0.00386024	0.005 <= MAF < 0.05	0.365427
0.00368153	0.00351107	0.00386023	0.005 <= MAF < 0.05	0.365477
0.00368151	0.00351104	0.00386021	0.005 <= MAF < 0.05	0.365527
0.00368148	0.00351102	0.0038602	0.005 <= MAF < 0.05	0.365576
0.00368146	0.00351099	0.00386018	0.005 <= MAF < 0.05	0.365626
0.00368144	0.00351096	0.00386016	0.005 <= MAF < 0.05	0.365676
0.00368141	0.00351093	0.00386015	0.005 <= MAF < 0.05	0.365726
0.00368139	0.0035109	0.00386013	0.005 <= MAF < 0.05	0.365776
0.00368137	0.00351087	0.00386011	0.005 <= MAF < 0.05	0.365825
0.00368134	0.00351084	0.0038601	0.005 <= MAF < 0.05	0.365875
0.00368132	0.00351081	0.00386008	0.005 <= MAF < 0.05	0.365925
0.0036813	0.00351078	0.00386006	0.005 <= MAF < 0.05	0.365975
0.00368127	0.00351075	0.00386005	0.005 <= MAF < 0.05	0.366025
0.00368125	0.00351072	0.00386003	0.005 <= MAF < 0.05	0.366074
0.00368123	0.00351069	0.00386002	0.005 <= MAF < 0.05	0.366124
0.0036812	0.00351066	0.00386	0.005 <= MAF < 0.05	0.366174
0.00368118	0.00351063	0.00385998	0.005 <= MAF < 0.05	0.366224
0.00368116	0.0035106	0.00385997	0.005 <= MAF < 0.05	0.366274
0.00368113	0.00351057	0.00385995	0.005 <= MAF < 0.05	0.366323
0.00368111	0.00351054	0.00385993	0.005 <= MAF < 0.05	0.366373
0.00368109	0.00351051	0.00385992	0.005 <= MAF < 0.05	0.366423
0.00368106	0.00351048	0.0038599	0.005 <= MAF < 0.05	0.366473
0.00368104	0.00351045	0.00385988	0.005 <= MAF < 0.05	0.366523
0.00368101	0.00351042	0.00385987	0.005 <= MAF < 0.05	0.366572
0.00368099	0.00351039	0.00385985	0.005 <= MAF < 0.05	0.366622
0.00368097	0.00351036	0.00385983	0.005 <= MAF < 0.05	0.366672
0.00368094	0.00351033	0.00385982	0.005 <= MAF < 0.05	0.366722
0.00368092	0.0035103	0.0038598	0.005 <= MAF < 0.05	0.366772
0.0036809	0.00351027	0.00385979	0.005 <= MAF < 0.05	0.366821
0.00368087	0.00351024	0.00385977	0.005 <= MAF < 0.05	0.366871
0.00368085	0.00351021	0.00385975	0.005 <= MAF < 0.05	0.366921
0.00368083	0.00351018	0.00385974	0.005 <= MAF < 0.05	0.366971
0.0036808	0.00351015	0.00385972	0.005 <= MAF < 0.05	0.367021
0.00368078	0.00351012	0.0038597	0.005 <= MAF < 0.05	0.367071
0.00368076	0.00351009	0.00385969	0.005 <= MAF < 0.05	0.36712
0.00368073	0.00351006	0.00385967	0.005 <= MAF < 0.05	0.36717
0.00368071	0.00351003	0.00385965	0.005 <= MAF < 0.05	0.36722
0.00368069	0.00351	0.00385964	0.005 <= MAF < 0.05	0.36727
0.00368066	0.00350997	0.00385962	0.005 <= MAF < 0.05	0.36732
0.00368064	0.00350994	0.0038596	0.005 <= MAF < 0.05	0.367369
0.00368062	0.00350991	0.00385959	0.005 <= MAF < 0.05	0.367419
0.00368059	0.00350988	0.00385957	0.005 <= MAF < 0.05	0.367469
0.00368057	0.00350986	0.00385956	0.005 <= MAF < 0.05	0.367519
0.00368055	0.00350982	0.00385954	0.005 <= MAF < 0.05	0.367569
0.00368052	0.0035098	0.00385952	0.005 <= MAF < 0.05	0.367618
0.0036805	0.00350977	0.00385951	0.005 <= MAF < 0.05	0.367668
0.00368048	0.00350974	0.00385949	0.005 <= MAF < 0.05	0.367718
0.00368045	0.00350971	0.00385947	0.005 <= MAF < 0.05	0.367768
0.00368043	0.00350968	0.00385946	0.005 <= MAF < 0.05	0.367818
0.00368041	0.00350965	0.00385944	0.005 <= MAF < 0.05	0.367867
0.00368038	0.00350962	0.00385943	0.005 <= MAF < 0.05	0.367917
0.00368036	0.00350959	0.00385941	0.005 <= MAF < 0.05	0.367967
0.00368034	0.00350956	0.00385939	0.005 <= MAF < 0.05	0.368017
0.00368031	0.00350953	0.00385938	0.005 <= MAF < 0.05	0.368067
0.00368029	0.0035095	0.00385936	0.005 <= MAF < 0.05	0.368116
0.00368027	0.00350947	0.00385934	0.005 <= MAF < 0.05	0.368166
0.00368024	0.00350944	0.00385933	0.005 <= MAF < 0.05	0.368216
0.00368022	0.00350941	0.00385931	0.005 <= MAF < 0.05	0.368266
0.0036802	0.00350938	0.00385929	0.005 <= MAF < 0.05	0.368316
0.00368017	0.00350935	0.00385928	0.005 <= MAF < 0.05	0.368365
0.00368015	0.00350932	0.00385926	0.005 <= MAF < 0.05	0.368415
0.00368013	0.00350929	0.00385924	0.005 <= MAF < 0.05	0.368465
0.0036801	0.00350926	0.00385923	0.005 <= MAF < 0.05	0.368515
0.00368008	0.00350923	0.00385921	0.005 <= MAF < 0.05	0.368565
0.00368006	0.0035092	0.0038592	0.005 <= MAF < 0.05	0.368614
0.00368003	0.00350917	0.00385918	0.005 <= MAF < 0.05	0.368664
0.00368001	0.00350914	0.00385916	0.005 <= MAF < 0.05	0.368714
0.00367999	0.00350911	0.00385915	0.005 <= MAF < 0.05	0.368764
0.00367996	0.00350908	0.00385913	0.005 <= MAF < 0.05	0.368814
0.00367994	0.00350906	0.00385912	0.005 <= MAF < 0.05	0.368863
0.00367992	0.00350903	0.0038591	0.005 <= MAF < 0.05	0.368913
0.00367989	0.003509	0.00385908	0.005 <= MAF < 0.05	0.368963
0.00367987	0.00350897	0.00385907	0.005 <= MAF < 0.05	0.369013
0.00367985	0.00350894	0.00385905	0.005 <= MAF < 0.05	0.369063
0.00367982	0.00350891	0.00385903	0.005 <= MAF < 0.05	0.369113
0.0036798	0.00350888	0.00385902	0.005 <= MAF < 0.05	0.369162
0.00367978	0.00350885	0.003859	0.005 <= MAF < 0.05	0.369212
0.00367975	0.00350882	0.00385898	0.005 <= MAF < 0.05	0.369262
0.00367973	0.00350879	0.00385897	0.005 <= MAF < 0.05	0.369312
0.00367971	0.00350876	0.00385895	0.005 <= MAF < 0.05	0.369362
0.00367968	0.00350873	0.00385893	0.005 <= MAF < 0.05	0.369411
0.00367966	0.0035087	0.00385892	0.005 <= MAF < 0.05	0.369461
0.00367964	0.00350867	0.0038589	0.005 <= MAF < 0.05	0.369511
0.00367961	0.00350864	0.00385889	0.005 <= MAF < 0.05	0.369561
0.00367959	0.00350861	0.00385887	0.005 <= MAF < 0.05	0.369611
0.00367957	0.00350858	0.00385885	0.005 <= MAF < 0.05	0.36966
0.00367955	0.00350855	0.00385884	0.005 <= MAF < 0.05	0.36971
0.00367952	0.00350852	0.00385882	0.005 <= MAF < 0.05	0.36976
0.0036795	0.00350849	0.0038588	0.005 <= MAF < 0.05	0.36981
0.00367948	0.00350847	0.00385879	0.005 <= MAF < 0.05	0.36986
0.00367945	0.00350843	0.00385877	0.005 <= MAF < 0.05	0.369909
0.00367943	0.00350841	0.00385876	0.005 <= MAF < 0.05	0.369959
0.00367941	0.00350838	0.00385874	0.005 <= MAF < 0.05	0.370009
0.00367938	0.00350835	0.00385872	0.005 <= MAF < 0.05	0.370059
0.00367936	0.00350832	0.00385871	0.005 <= MAF < 0.05	0.370109
0.00367934	0.00350829	0.00385869	0.005 <= MAF < 0.05	0.370158
0.00367931	0.00350826	0.00385868	0.005 <= MAF < 0.05	0.370208
0.00367929	0.00350823	0.00385866	0.005 <= MAF < 0.05	0.370258
0.00367927	0.0035082	0.00385864	0.005 <= MAF < 0.05	0.370308
0.00367924	0.00350817	0.00385863	0.005 <= MAF < 0.05	0.370358
0.00367922	0.00350814	0.00385861	0.005 <= MAF < 0.05	0.370407
0.0036792	0.00350811	0.00385859	0.005 <= MAF < 0.05	0.370457
0.00367917	0.00350808	0.00385858	0.005 <= MAF < 0.05	0.370507
0.00367915	0.00350805	0.00385856	0.005 <= MAF < 0.05	0.370557
0.00367913	0.00350802	0.00385855	0.005 <= MAF < 0.05	0.370607
0.0036791	0.00350799	0.00385853	0.005 <= MAF < 0.05	0.370656
0.00367908	0.00350796	0.00385851	0.005 <= MAF < 0.05	0.370706
0.00367906	0.00350793	0.0038585	0.005 <= MAF < 0.05	0.370756
0.00367904	0.0035079	0.00385848	0.005 <= MAF < 0.05	0.370806
0.00367901	0.00350788	0.00385846	0.005 <= MAF < 0.05	0.370856
0.00367899	0.00350785	0.00385845	0.005 <= MAF < 0.05	0.370905
0.00367897	0.00350782	0.00385843	0.005 <= MAF < 0.05	0.370955
0.00367894	0.00350779	0.00385842	0.005 <= MAF < 0.05	0.371005
0.00367892	0.00350776	0.0038584	0.005 <= MAF < 0.05	0.371055
0.0036789	0.00350773	0.00385838	0.005 <= MAF < 0.05	0.371105
0.00367887	0.0035077	0.00385837	0.005 <= MAF < 0.05	0.371155
0.00367885	0.00350767	0.00385835	0.005 <= MAF < 0.05	0.371204
0.00367883	0.00350764	0.00385834	0.005 <= MAF < 0.05	0.371254
0.0036788	0.00350761	0.00385832	0.005 <= MAF < 0.05	0.371304
0.00367878	0.00350758	0.0038583	0.005 <= MAF < 0.05	0.371354
0.00367876	0.00350755	0.00385829	0.005 <= MAF < 0.05	0.371404
0.00367873	0.00350752	0.00385827	0.005 <= MAF < 0.05	0.371453
0.00367871	0.00350749	0.00385825	0.005 <= MAF < 0.05	0.371503
0.00367869	0.00350746	0.00385824	0.005 <= MAF < 0.05	0.371553
0.00367866	0.00350744	0.00385822	0.005 <= MAF < 0.05	0.371603
0.00367864	0.00350741	0.0038582	0.005 <= MAF < 0.05	0.371653
0.00367862	0.00350738	0.00385819	0.005 <= MAF < 0.05	0.371702
0.0036786	0.00350735	0.00385817	0.005 <= MAF < 0.05	0.371752
0.00367857	0.00350732	0.00385816	0.005 <= MAF < 0.05	0.371802
0.00367855	0.00350729	0.00385814	0.005 <= MAF < 0.05	0.371852
0.00367853	0.00350726	0.00385813	0.005 <= MAF < 0.05	0.371902
0.0036785	0.00350723	0.00385811	0.005 <= MAF < 0.05	0.371951
0.00367848	0.0035072	0.00385809	0.005 <= MAF < 0.05	0.372001
0.00367846	0.00350717	0.00385808	0.005 <= MAF < 0.05	0.372051
0.00367843	0.00350714	0.00385806	0.005 <= MAF < 0.05	0.372101
0.00367841	0.00350711	0.00385804	0.005 <= MAF < 0.05	0.372151
0.00367839	0.00350708	0.00385803	0.005 <= MAF < 0.05	0.3722
0.00367836	0.00350705	0.00385801	0.005 <= MAF < 0.05	0.37225
0.00367834	0.00350702	0.00385799	0.005 <= MAF < 0.05	0.3723
0.00367832	0.003507	0.00385798	0.005 <= MAF < 0.05	0.37235
0.0036783	0.00350697	0.00385796	0.005 <= MAF < 0.05	0.3724
0.00367827	0.00350694	0.00385795	0.005 <= MAF < 0.05	0.372449
0.00367825	0.00350691	0.00385793	0.005 <= MAF < 0.05	0.372499
0.00367823	0.00350688	0.00385791	0.005 <= MAF < 0.05	0.372549
0.0036782	0.00350685	0.0038579	0.005 <= MAF < 0.05	0.372599
0.00367818	0.00350682	0.00385788	0.005 <= MAF < 0.05	0.372649
0.00367816	0.00350679	0.00385787	0.005 <= MAF < 0.05	0.372698
0.00367813	0.00350676	0.00385785	0.005 <= MAF < 0.05	0.372748
0.00367811	0.00350673	0.00385783	0.005 <= MAF < 0.05	0.372798
0.00367809	0.0035067	0.00385782	0.005 <= MAF < 0.05	0.372848
0.00367807	0.00350667	0.0038578	0.005 <= MAF < 0.05	0.372898
0.00367804	0.00350664	0.00385779	0.005 <= MAF < 0.05	0.372947
0.00367802	0.00350661	0.00385777	0.005 <= MAF < 0.05	0.372997
0.003678	0.00350659	0.00385775	0.005 <= MAF < 0.05	0.373047
0.00367797	0.00350656	0.00385774	0.005 <= MAF < 0.05	0.373097
0.00367795	0.00350653	0.00385772	0.005 <= MAF < 0.05	0.373147
0.00367793	0.0035065	0.0038577	0.005 <= MAF < 0.05	0.373197
0.0036779	0.00350647	0.00385769	0.005 <= MAF < 0.05	0.373246
0.00367788	0.00350644	0.00385767	0.005 <= MAF < 0.05	0.373296
0.00367786	0.00350641	0.00385766	0.005 <= MAF < 0.05	0.373346
0.00367784	0.00350638	0.00385764	0.005 <= MAF < 0.05	0.373396
0.00367781	0.00350635	0.00385762	0.005 <= MAF < 0.05	0.373446
0.00367779	0.00350632	0.00385761	0.005 <= MAF < 0.05	0.373495
0.00367777	0.00350629	0.00385759	0.005 <= MAF < 0.05	0.373545
0.00367774	0.00350627	0.00385758	0.005 <= MAF < 0.05	0.373595
0.00367772	0.00350624	0.00385756	0.005 <= MAF < 0.05	0.373645
0.0036777	0.00350621	0.00385754	0.005 <= MAF < 0.05	0.373695
0.00367768	0.00350618	0.00385753	0.005 <= MAF < 0.05	0.373744
0.00367765	0.00350615	0.00385751	0.005 <= MAF < 0.05	0.373794
0.00367763	0.00350612	0.0038575	0.005 <= MAF < 0.05	0.373844
0.00367761	0.00350609	0.00385748	0.005 <= MAF < 0.05	0.373894
0.00367758	0.00350606	0.00385746	0.005 <= MAF < 0.05	0.373944
0.00367756	0.00350603	0.00385745	0.005 <= MAF < 0.05	0.373993
0.00367754	0.003506	0.00385743	0.005 <= MAF < 0.05	0.374043
0.00367751	0.00350597	0.00385742	0.005 <= MAF < 0.05	0.374093
0.00367749	0.00350594	0.0038574	0.005 <= MAF < 0.05	0.374143
0.00367747	0.00350592	0.00385738	0.005 <= MAF < 0.05	0.374193
0.00367745	0.00350589	0.00385737	0.005 <= MAF < 0.05	0.374242
0.00367742	0.00350586	0.00385735	0.005 <= MAF < 0.05	0.374292
0.0036774	0.00350583	0.00385734	0.005 <= MAF < 0.05	0.374342
0.00367738	0.0035058	0.00385732	0.005 <= MAF < 0.05	0.374392
0.00367735	0.00350577	0.0038573	0.005 <= MAF < 0.05	0.374442
0.00367733	0.00350574	0.00385729	0.005 <= MAF < 0.05	0.374491
0.00367731	0.00350571	0.00385727	0.005 <= MAF < 0.05	0.374541
0.00367729	0.00350568	0.00385726	0.005 <= MAF < 0.05	0.374591
0.00367726	0.00350565	0.00385724	0.005 <= MAF < 0.05	0.374641
0.00367724	0.00350562	0.00385722	0.005 <= MAF < 0.05	0.374691
0.00367722	0.00350559	0.00385721	0.005 <= MAF < 0.05	0.37474
0.00367719	0.00350556	0.00385719	0.005 <= MAF < 0.05	0.37479
0.00367717	0.00350554	0.00385718	0.005 <= MAF < 0.05	0.37484
0.00367715	0.00350551	0.00385716	0.005 <= MAF < 0.05	0.37489
0.00367712	0.00350548	0.00385714	0.005 <= MAF < 0.05	0.37494
0.0036771	0.00350545	0.00385713	0.005 <= MAF < 0.05	0.374989
0.00367708	0.00350542	0.00385711	0.005 <= MAF < 0.05	0.375039
0.00367706	0.00350539	0.0038571	0.005 <= MAF < 0.05	0.375089
0.00367703	0.00350536	0.00385708	0.005 <= MAF < 0.05	0.375139
0.00367701	0.00350533	0.00385706	0.005 <= MAF < 0.05	0.375189
0.00367699	0.0035053	0.00385705	0.005 <= MAF < 0.05	0.375239
0.00367696	0.00350527	0.00385703	0.005 <= MAF < 0.05	0.375288
0.00367694	0.00350525	0.00385702	0.005 <= MAF < 0.05	0.375338
0.00367692	0.00350522	0.003857	0.005 <= MAF < 0.05	0.375388
0.0036769	0.00350519	0.00385698	0.005 <= MAF < 0.05	0.375438
0.00367687	0.00350516	0.00385697	0.005 <= MAF < 0.05	0.375488
0.00367685	0.00350513	0.00385695	0.005 <= MAF < 0.05	0.375537
0.00367683	0.0035051	0.00385694	0.005 <= MAF < 0.05	0.375587
0.00367681	0.00350507	0.00385692	0.005 <= MAF < 0.05	0.375637
0.00367678	0.00350504	0.0038569	0.005 <= MAF < 0.05	0.375687
0.00367676	0.00350501	0.00385689	0.005 <= MAF < 0.05	0.375737
0.00367674	0.00350498	0.00385687	0.005 <= MAF < 0.05	0.375786
0.00367671	0.00350496	0.00385686	0.005 <= MAF < 0.05	0.375836
0.00367669	0.00350493	0.00385684	0.005 <= MAF < 0.05	0.375886
0.00367667	0.0035049	0.00385682	0.005 <= MAF < 0.05	0.375936
0.00367665	0.00350487	0.00385681	0.005 <= MAF < 0.05	0.375986
0.00367662	0.00350484	0.00385679	0.005 <= MAF < 0.05	0.376035
0.0036766	0.00350481	0.00385678	0.005 <= MAF < 0.05	0.376085
0.00367658	0.00350478	0.00385676	0.005 <= MAF < 0.05	0.376135
0.00367655	0.00350475	0.00385674	0.005 <= MAF < 0.05	0.376185
0.00367653	0.00350472	0.00385673	0.005 <= MAF < 0.05	0.376235
0.00367651	0.00350469	0.00385671	0.005 <= MAF < 0.05	0.376284
0.00367649	0.00350467	0.0038567	0.005 <= MAF < 0.05	0.376334
0.00367646	0.00350464	0.00385668	0.005 <= MAF < 0.05	0.376384
0.00367644	0.00350461	0.00385666	0.005 <= MAF < 0.05	0.376434
0.00367642	0.00350458	0.00385665	0.005 <= MAF < 0.05	0.376484
0.00367639	0.00350455	0.00385663	0.005 <= MAF < 0.05	0.376533
0.00367637	0.00350452	0.00385662	0.005 <= MAF < 0.05	0.376583
0.00367635	0.00350449	0.0038566	0.005 <= MAF < 0.05	0.376633
0.00367633	0.00350446	0.00385659	0.005 <= MAF < 0.05	0.376683
0.0036763	0.00350443	0.00385657	0.005 <= MAF < 0.05	0.376733
0.00367628	0.0035044	0.00385655	0.005 <= MAF < 0.05	0.376782
0.00367626	0.00350438	0.00385654	0.005 <= MAF < 0.05	0.376832
0.00367623	0.00350435	0.00385652	0.005 <= MAF < 0.05	0.376882
0.00367621	0.00350432	0.00385651	0.005 <= MAF < 0.05	0.376932
0.00367619	0.00350429	0.00385649	0.005 <= MAF < 0.05	0.376982
0.00367617	0.00350426	0.00385647	0.005 <= MAF < 0.05	0.377032
0.00367614	0.00350423	0.00385646	0.005 <= MAF < 0.05	0.377081
0.00367612	0.0035042	0.00385644	0.005 <= MAF < 0.05	0.377131
0.0036761	0.00350417	0.00385643	0.005 <= MAF < 0.05	0.377181
0.00367608	0.00350415	0.00385641	0.005 <= MAF < 0.05	0.377231
0.00367605	0.00350412	0.00385639	0.005 <= MAF < 0.05	0.377281
0.00367603	0.00350409	0.00385638	0.005 <= MAF < 0.05	0.37733
0.00367601	0.00350406	0.00385636	0.005 <= MAF < 0.05	0.37738
0.00367599	0.00350403	0.00385635	0.005 <= MAF < 0.05	0.37743
0.00367596	0.003504	0.00385633	0.005 <= MAF < 0.05	0.37748
0.00367594	0.00350397	0.00385631	0.005 <= MAF < 0.05	0.37753
0.00367592	0.00350394	0.0038563	0.005 <= MAF < 0.05	0.377579
0.00367589	0.00350391	0.00385628	0.005 <= MAF < 0.05	0.377629
0.00367587	0.00350388	0.00385627	0.005 <= MAF < 0.05	0.377679
0.00367585	0.00350386	0.00385625	0.005 <= MAF < 0.05	0.377729
0.00367583	0.00350383	0.00385623	0.005 <= MAF < 0.05	0.377779
0.0036758	0.0035038	0.00385622	0.005 <= MAF < 0.05	0.377828
0.00367578	0.00350377	0.0038562	0.005 <= MAF < 0.05	0.377878
0.00367576	0.00350374	0.00385619	0.005 <= MAF < 0.05	0.377928
0.00367573	0.00350371	0.00385617	0.005 <= MAF < 0.05	0.377978
0.00367571	0.00350368	0.00385615	0.005 <= MAF < 0.05	0.378028
0.00367569	0.00350365	0.00385614	0.005 <= MAF < 0.05	0.378077
0.00367567	0.00350362	0.00385612	0.005 <= MAF < 0.05	0.378127
0.00367564	0.0035036	0.00385611	0.005 <= MAF < 0.05	0.378177
0.00367562	0.00350357	0.00385609	0.005 <= MAF < 0.05	0.378227
0.0036756	0.00350354	0.00385608	0.005 <= MAF < 0.05	0.378277
0.00367558	0.00350351	0.00385606	0.005 <= MAF < 0.05	0.378326
0.00367555	0.00350348	0.00385604	0.005 <= MAF < 0.05	0.378376
0.00367553	0.00350345	0.00385603	0.005 <= MAF < 0.05	0.378426
0.00367551	0.00350342	0.00385601	0.005 <= MAF < 0.05	0.378476
0.00367549	0.00350339	0.003856	0.005 <= MAF < 0.05	0.378526
0.00367546	0.00350337	0.00385598	0.005 <= MAF < 0.05	0.378575
0.00367544	0.00350334	0.00385596	0.005 <= MAF < 0.05	0.378625
0.00367542	0.00350331	0.00385595	0.005 <= MAF < 0.05	0.378675
0.0036754	0.00350328	0.00385593	0.005 <= MAF < 0.05	0.378725
0.00367537	0.00350325	0.00385592	0.005 <= MAF < 0.05	0.378775
0.00367535	0.00350322	0.0038559	0.005 <= MAF < 0.05	0.378824
0.00367533	0.00350319	0.00385589	0.005 <= MAF < 0.05	0.378874
0.0036753	0.00350316	0.00385587	0.005 <= MAF < 0.05	0.378924
0.00367528	0.00350314	0.00385585	0.005 <= MAF < 0.05	0.378974
0.00367526	0.00350311	0.00385584	0.005 <= MAF < 0.05	0.379024
0.00367524	0.00350308	0.00385582	0.005 <= MAF < 0.05	0.379074
0.00367521	0.00350305	0.00385581	0.005 <= MAF < 0.05	0.379123
0.00367519	0.00350302	0.00385579	0.005 <= MAF < 0.05	0.379173
0.00367517	0.00350299	0.00385578	0.005 <= MAF < 0.05	0.379223
0.00367515	0.00350296	0.00385576	0.005 <= MAF < 0.05	0.379273
0.00367512	0.00350293	0.00385574	0.005 <= MAF < 0.05	0.379323
0.0036751	0.00350291	0.00385573	0.005 <= MAF < 0.05	0.379372
0.00367508	0.00350288	0.00385571	0.005 <= MAF < 0.05	0.379422
0.00367506	0.00350285	0.0038557	0.005 <= MAF < 0.05	0.379472
0.00367503	0.00350282	0.00385568	0.005 <= MAF < 0.05	0.379522
0.00367501	0.00350279	0.00385566	0.005 <= MAF < 0.05	0.379572
0.00367499	0.00350276	0.00385565	0.005 <= MAF < 0.05	0.379621
0.00367497	0.00350273	0.00385563	0.005 <= MAF < 0.05	0.379671
0.00367494	0.00350271	0.00385562	0.005 <= MAF < 0.05	0.379721
0.00367492	0.00350268	0.0038556	0.005 <= MAF < 0.05	0.379771
0.0036749	0.00350265	0.00385559	0.005 <= MAF < 0.05	0.379821
0.00367488	0.00350262	0.00385557	0.005 <= MAF < 0.05	0.37987
0.00367485	0.00350259	0.00385555	0.005 <= MAF < 0.05	0.37992
0.00367483	0.00350256	0.00385554	0.005 <= MAF < 0.05	0.37997
0.00367481	0.00350253	0.00385552	0.005 <= MAF < 0.05	0.38002
0.00367478	0.0035025	0.00385551	0.005 <= MAF < 0.05	0.38007
0.00367476	0.00350248	0.00385549	0.005 <= MAF < 0.05	0.380119
0.00367474	0.00350245	0.00385548	0.005 <= MAF < 0.05	0.380169
0.00367472	0.00350242	0.00385546	0.005 <= MAF < 0.05	0.380219
0.00367469	0.00350239	0.00385544	0.005 <= MAF < 0.05	0.380269
0.00367467	0.00350236	0.00385543	0.005 <= MAF < 0.05	0.380319
0.00367465	0.00350233	0.00385541	0.005 <= MAF < 0.05	0.380368
0.00367463	0.0035023	0.0038554	0.005 <= MAF < 0.05	0.380418
0.0036746	0.00350228	0.00385538	0.005 <= MAF < 0.05	0.380468
0.00367458	0.00350225	0.00385536	0.005 <= MAF < 0.05	0.380518
0.00367456	0.00350222	0.00385535	0.005 <= MAF < 0.05	0.380568
0.00367454	0.00350219	0.00385533	0.005 <= MAF < 0.05	0.380617
0.00367451	0.00350216	0.00385532	0.005 <= MAF < 0.05	0.380667
0.00367449	0.00350213	0.0038553	0.005 <= MAF < 0.05	0.380717
0.00367447	0.0035021	0.00385529	0.005 <= MAF < 0.05	0.380767
0.00367445	0.00350207	0.00385527	0.005 <= MAF < 0.05	0.380817
0.00367442	0.00350205	0.00385526	0.005 <= MAF < 0.05	0.380866
0.0036744	0.00350202	0.00385524	0.005 <= MAF < 0.05	0.380916
0.00367438	0.00350199	0.00385522	0.005 <= MAF < 0.05	0.380966
0.00367436	0.00350196	0.00385521	0.005 <= MAF < 0.05	0.381016
0.00367433	0.00350193	0.00385519	0.005 <= MAF < 0.05	0.381066
0.00367431	0.0035019	0.00385518	0.005 <= MAF < 0.05	0.381116
0.00367429	0.00350187	0.00385516	0.005 <= MAF < 0.05	0.381165
0.00367427	0.00350184	0.00385514	0.005 <= MAF < 0.05	0.381215
0.00367424	0.00350182	0.00385513	0.005 <= MAF < 0.05	0.381265
0.00367422	0.00350179	0.00385511	0.005 <= MAF < 0.05	0.381315
0.0036742	0.00350176	0.0038551	0.005 <= MAF < 0.05	0.381365
0.00367418	0.00350173	0.00385508	0.005 <= MAF < 0.05	0.381414
0.00367415	0.0035017	0.00385507	0.005 <= MAF < 0.05	0.381464
0.00367413	0.00350167	0.00385505	0.005 <= MAF < 0.05	0.381514
0.00367411	0.00350164	0.00385504	0.005 <= MAF < 0.05	0.381564
0.00367409	0.00350162	0.00385502	0.005 <= MAF < 0.05	0.381614
0.00367406	0.00350159	0.003855	0.005 <= MAF < 0.05	0.381663
0.00367404	0.00350156	0.00385499	0.005 <= MAF < 0.05	0.381713
0.00367402	0.00350153	0.00385497	0.005 <= MAF < 0.05	0.381763
0.003674	0.0035015	0.00385496	0.005 <= MAF < 0.05	0.381813
0.00367397	0.00350147	0.00385494	0.005 <= MAF < 0.05	0.381863
0.00367395	0.00350145	0.00385492	0.005 <= MAF < 0.05	0.381912
0.00367393	0.00350142	0.00385491	0.005 <= MAF < 0.05	0.381962
0.00367391	0.00350139	0.00385489	0.005 <= MAF < 0.05	0.382012
0.00367388	0.00350136	0.00385488	0.005 <= MAF < 0.05	0.382062
0.00367386	0.00350133	0.00385486	0.005 <= MAF < 0.05	0.382112
0.00367384	0.0035013	0.00385485	0.005 <= MAF < 0.05	0.382161
0.00367382	0.00350127	0.00385483	0.005 <= MAF < 0.05	0.382211
0.0036738	0.00350125	0.00385482	0.005 <= MAF < 0.05	0.382261
0.00367377	0.00350122	0.0038548	0.005 <= MAF < 0.05	0.382311
0.00367375	0.00350119	0.00385478	0.005 <= MAF < 0.05	0.382361
0.00367373	0.00350116	0.00385477	0.005 <= MAF < 0.05	0.38241
0.00367371	0.00350113	0.00385475	0.005 <= MAF < 0.05	0.38246
0.00367368	0.0035011	0.00385474	0.005 <= MAF < 0.05	0.38251
0.00367366	0.00350108	0.00385472	0.005 <= MAF < 0.05	0.38256
0.00367364	0.00350105	0.00385471	0.005 <= MAF < 0.05	0.38261
0.00367362	0.00350102	0.00385469	0.005 <= MAF < 0.05	0.382659
0.00367359	0.00350099	0.00385467	0.005 <= MAF < 0.05	0.382709
0.00367357	0.00350096	0.00385466	0.005 <= MAF < 0.05	0.382759
0.00367355	0.00350093	0.00385464	0.005 <= MAF < 0.05	0.382809
0.00367353	0.0035009	0.00385463	0.005 <= MAF < 0.05	0.382859
0.0036735	0.00350088	0.00385461	0.005 <= MAF < 0.05	0.382908
0.00367348	0.00350085	0.0038546	0.005 <= MAF < 0.05	0.382958
0.00367346	0.00350082	0.00385458	0.005 <= MAF < 0.05	0.383008
0.00367344	0.00350079	0.00385456	0.005 <= MAF < 0.05	0.383058
0.00367341	0.00350076	0.00385455	0.005 <= MAF < 0.05	0.383108
0.00367339	0.00350073	0.00385453	0.005 <= MAF < 0.05	0.383158
0.00367337	0.0035007	0.00385452	0.005 <= MAF < 0.05	0.383207
0.00367335	0.00350068	0.0038545	0.005 <= MAF < 0.05	0.383257
0.00367332	0.00350065	0.00385449	0.005 <= MAF < 0.05	0.383307
0.0036733	0.00350062	0.00385447	0.005 <= MAF < 0.05	0.383357
0.00367328	0.00350059	0.00385446	0.005 <= MAF < 0.05	0.383407
0.00367326	0.00350056	0.00385444	0.005 <= MAF < 0.05	0.383456
0.00367324	0.00350053	0.00385442	0.005 <= MAF < 0.05	0.383506
0.00367321	0.00350051	0.00385441	0.005 <= MAF < 0.05	0.383556
0.00367319	0.00350048	0.00385439	0.005 <= MAF < 0.05	0.383606
0.00367317	0.00350045	0.00385438	0.005 <= MAF < 0.05	0.383656
0.00367315	0.00350042	0.00385436	0.005 <= MAF < 0.05	0.383705
0.00367312	0.00350039	0.00385435	0.005 <= MAF < 0.05	0.383755
0.0036731	0.00350036	0.00385433	0.005 <= MAF < 0.05	0.383805
0.00367308	0.00350033	0.00385432	0.005 <= MAF < 0.05	0.383855
0.00367306	0.00350031	0.0038543	0.005 <= MAF < 0.05	0.383905
0.00367303	0.00350028	0.00385428	0.005 <= MAF < 0.05	0.383954
0.00367301	0.00350025	0.00385427	0.005 <= MAF < 0.05	0.384004
0.00367299	0.00350022	0.00385425	0.005 <= MAF < 0.05	0.384054
0.00367297	0.00350019	0.00385424	0.005 <= MAF < 0.05	0.384104
0.00367294	0.00350016	0.00385422	0.005 <= MAF < 0.05	0.384154
0.00367292	0.00350014	0.00385421	0.005 <= MAF < 0.05	0.384203
0.0036729	0.00350011	0.00385419	0.005 <= MAF < 0.05	0.384253
0.00367288	0.00350008	0.00385418	0.005 <= MAF < 0.05	0.384303
0.00367286	0.00350005	0.00385416	0.005 <= MAF < 0.05	0.384353
0.00367283	0.00350002	0.00385414	0.005 <= MAF < 0.05	0.384403
0.00367281	0.0035	0.00385413	0.005 <= MAF < 0.05	0.384452
0.00367279	0.00349997	0.00385411	0.005 <= MAF < 0.05	0.384502
0.00367277	0.00349994	0.0038541	0.005 <= MAF < 0.05	0.384552
0.00367274	0.00349991	0.00385408	0.005 <= MAF < 0.05	0.384602
0.00367272	0.00349988	0.00385407	0.005 <= MAF < 0.05	0.384652
0.0036727	0.00349985	0.00385405	0.005 <= MAF < 0.05	0.384701
0.00367268	0.00349982	0.00385404	0.005 <= MAF < 0.05	0.384751
0.00367266	0.0034998	0.00385402	0.005 <= MAF < 0.05	0.384801
0.00367263	0.00349977	0.003854	0.005 <= MAF < 0.05	0.384851
0.00367261	0.00349974	0.00385399	0.005 <= MAF < 0.05	0.384901
0.00367259	0.00349971	0.00385397	0.005 <= MAF < 0.05	0.38495
0.00367257	0.00349968	0.00385396	0.005 <= MAF < 0.05	0.385
0.00367254	0.00349965	0.00385394	0.005 <= MAF < 0.05	0.38505
0.00367252	0.00349963	0.00385393	0.005 <= MAF < 0.05	0.3851
0.0036725	0.0034996	0.00385391	0.005 <= MAF < 0.05	0.38515
0.00367248	0.00349957	0.00385389	0.005 <= MAF < 0.05	0.3852
0.00367245	0.00349954	0.00385388	0.005 <= MAF < 0.05	0.385249
0.00367243	0.00349951	0.00385386	0.005 <= MAF < 0.05	0.385299
0.00367241	0.00349949	0.00385385	0.005 <= MAF < 0.05	0.385349
0.00367239	0.00349946	0.00385383	0.005 <= MAF < 0.05	0.385399
0.00367237	0.00349943	0.00385382	0.005 <= MAF < 0.05	0.385449
0.00367234	0.0034994	0.0038538	0.005 <= MAF < 0.05	0.385498
0.00367232	0.00349937	0.00385379	0.005 <= MAF < 0.05	0.385548
0.0036723	0.00349934	0.00385377	0.005 <= MAF < 0.05	0.385598
0.00367228	0.00349932	0.00385375	0.005 <= MAF < 0.05	0.385648
0.00367226	0.00349929	0.00385374	0.005 <= MAF < 0.05	0.385698
0.00367223	0.00349926	0.00385372	0.005 <= MAF < 0.05	0.385747
0.00367221	0.00349923	0.00385371	0.005 <= MAF < 0.05	0.385797
0.00367219	0.0034992	0.00385369	0.005 <= MAF < 0.05	0.385847
0.00367217	0.00349918	0.00385368	0.005 <= MAF < 0.05	0.385897
0.00367214	0.00349915	0.00385366	0.005 <= MAF < 0.05	0.385947
0.00367212	0.00349912	0.00385365	0.005 <= MAF < 0.05	0.385996
0.0036721	0.00349909	0.00385363	0.005 <= MAF < 0.05	0.386046
0.00367208	0.00349906	0.00385362	0.005 <= MAF < 0.05	0.386096
0.00367206	0.00349903	0.0038536	0.005 <= MAF < 0.05	0.386146
0.00367203	0.003499	0.00385359	0.005 <= MAF < 0.05	0.386196
0.00367201	0.00349898	0.00385357	0.005 <= MAF < 0.05	0.386245
0.00367199	0.00349895	0.00385355	0.005 <= MAF < 0.05	0.386295
0.00367197	0.00349892	0.00385354	0.005 <= MAF < 0.05	0.386345
0.00367194	0.00349889	0.00385352	0.005 <= MAF < 0.05	0.386395
0.00367192	0.00349886	0.00385351	0.005 <= MAF < 0.05	0.386445
0.0036719	0.00349884	0.00385349	0.005 <= MAF < 0.05	0.386494
0.00367188	0.00349881	0.00385348	0.005 <= MAF < 0.05	0.386544
0.00367186	0.00349878	0.00385346	0.005 <= MAF < 0.05	0.386594
0.00367183	0.00349875	0.00385345	0.005 <= MAF < 0.05	0.386644
0.00367181	0.00349872	0.00385343	0.005 <= MAF < 0.05	0.386694
0.00367179	0.0034987	0.00385341	0.005 <= MAF < 0.05	0.386743
0.00367177	0.00349867	0.0038534	0.005 <= MAF < 0.05	0.386793
0.00367175	0.00349864	0.00385338	0.005 <= MAF < 0.05	0.386843
0.00367172	0.00349861	0.00385337	0.005 <= MAF < 0.05	0.386893
0.0036717	0.00349858	0.00385335	0.005 <= MAF < 0.05	0.386943
0.00367168	0.00349855	0.00385334	0.005 <= MAF < 0.05	0.386992
0.00367166	0.00349853	0.00385332	0.005 <= MAF < 0.05	0.387042
0.00367163	0.0034985	0.00385331	0.005 <= MAF < 0.05	0.387092
0.00367161	0.00349847	0.00385329	0.005 <= MAF < 0.05	0.387142
0.00367159	0.00349844	0.00385328	0.005 <= MAF < 0.05	0.387192
0.00367157	0.00349841	0.00385326	0.005 <= MAF < 0.05	0.387242
0.00367155	0.00349839	0.00385324	0.005 <= MAF < 0.05	0.387291
0.00367152	0.00349836	0.00385323	0.005 <= MAF < 0.05	0.387341
0.0036715	0.00349833	0.00385321	0.005 <= MAF < 0.05	0.387391
0.00367148	0.0034983	0.0038532	0.005 <= MAF < 0.05	0.387441
0.00367146	0.00349827	0.00385318	0.005 <= MAF < 0.05	0.387491
0.00367143	0.00349825	0.00385317	0.005 <= MAF < 0.05	0.38754
0.00367141	0.00349822	0.00385315	0.005 <= MAF < 0.05	0.38759
0.00367139	0.00349819	0.00385314	0.005 <= MAF < 0.05	0.38764
0.00367137	0.00349816	0.00385312	0.005 <= MAF < 0.05	0.38769
0.00367135	0.00349813	0.0038531	0.005 <= MAF < 0.05	0.38774
0.00367133	0.0034981	0.00385309	0.005 <= MAF < 0.05	0.387789
0.0036713	0.00349808	0.00385308	0.005 <= MAF < 0.05	0.387839
0.00367128	0.00349805	0.00385306	0.005 <= MAF < 0.05	0.387889
0.00367126	0.00349802	0.00385304	0.005 <= MAF < 0.05	0.387939
0.00367124	0.00349799	0.00385303	0.005 <= MAF < 0.05	0.387989
0.00367121	0.00349796	0.00385301	0.005 <= MAF < 0.05	0.388038
0.00367119	0.00349794	0.003853	0.005 <= MAF < 0.05	0.388088
0.00367117	0.00349791	0.00385298	0.005 <= MAF < 0.05	0.388138
0.00367115	0.00349788	0.00385297	0.005 <= MAF < 0.05	0.388188
0.00367113	0.00349785	0.00385295	0.005 <= MAF < 0.05	0.388238
0.0036711	0.00349782	0.00385294	0.005 <= MAF < 0.05	0.388287
0.00367108	0.0034978	0.00385292	0.005 <= MAF < 0.05	0.388337
0.00367106	0.00349777	0.0038529	0.005 <= MAF < 0.05	0.388387
0.00367104	0.00349774	0.00385289	0.005 <= MAF < 0.05	0.388437
0.00367102	0.00349771	0.00385287	0.005 <= MAF < 0.05	0.388487
0.00367099	0.00349768	0.00385286	0.005 <= MAF < 0.05	0.388536
0.00367097	0.00349766	0.00385284	0.005 <= MAF < 0.05	0.388586
0.00367095	0.00349763	0.00385283	0.005 <= MAF < 0.05	0.388636
0.00367093	0.0034976	0.00385281	0.005 <= MAF < 0.05	0.388686
0.00367091	0.00349757	0.0038528	0.005 <= MAF < 0.05	0.388736
0.00367088	0.00349754	0.00385278	0.005 <= MAF < 0.05	0.388785
0.00367086	0.00349752	0.00385277	0.005 <= MAF < 0.05	0.388835
0.00367084	0.00349749	0.00385275	0.005 <= MAF < 0.05	0.388885
0.00367082	0.00349746	0.00385274	0.005 <= MAF < 0.05	0.388935
0.0036708	0.00349743	0.00385272	0.005 <= MAF < 0.05	0.388985
0.00367077	0.0034974	0.00385271	0.005 <= MAF < 0.05	0.389035
0.00367075	0.00349738	0.00385269	0.005 <= MAF < 0.05	0.389084
0.00367073	0.00349735	0.00385267	0.005 <= MAF < 0.05	0.389134
0.00367071	0.00349732	0.00385266	0.005 <= MAF < 0.05	0.389184
0.00367069	0.00349729	0.00385264	0.005 <= MAF < 0.05	0.389234
0.00367066	0.00349726	0.00385263	0.005 <= MAF < 0.05	0.389284
0.00367064	0.00349724	0.00385261	0.005 <= MAF < 0.05	0.389333
0.00367062	0.00349721	0.0038526	0.005 <= MAF < 0.05	0.389383
0.0036706	0.00349718	0.00385258	0.005 <= MAF < 0.05	0.389433
0.00367058	0.00349715	0.00385257	0.005 <= MAF < 0.05	0.389483
0.00367055	0.00349712	0.00385255	0.005 <= MAF < 0.05	0.389533
0.00367053	0.00349709	0.00385254	0.005 <= MAF < 0.05	0.389582
0.00367051	0.00349707	0.00385252	0.005 <= MAF < 0.05	0.389632
0.00367049	0.00349704	0.00385251	0.005 <= MAF < 0.05	0.389682
0.00367047	0.00349701	0.00385249	0.005 <= MAF < 0.05	0.389732
0.00367044	0.00349698	0.00385248	0.005 <= MAF < 0.05	0.389782
0.00367042	0.00349695	0.00385246	0.005 <= MAF < 0.05	0.389831
0.0036704	0.00349693	0.00385244	0.005 <= MAF < 0.05	0.389881
0.00367038	0.0034969	0.00385243	0.005 <= MAF < 0.05	0.389931
0.00367036	0.00349687	0.00385241	0.005 <= MAF < 0.05	0.389981
0.00367033	0.00349684	0.0038524	0.005 <= MAF < 0.05	0.390031
0.00367031	0.00349682	0.00385238	0.005 <= MAF < 0.05	0.39008
0.00367029	0.00349679	0.00385237	0.005 <= MAF < 0.05	0.39013
0.00367027	0.00349676	0.00385235	0.005 <= MAF < 0.05	0.39018
0.00367025	0.00349673	0.00385234	0.005 <= MAF < 0.05	0.39023
0.00367022	0.0034967	0.00385232	0.005 <= MAF < 0.05	0.39028
0.0036702	0.00349668	0.00385231	0.005 <= MAF < 0.05	0.390329
0.00367018	0.00349665	0.00385229	0.005 <= MAF < 0.05	0.390379
0.00367016	0.00349662	0.00385228	0.005 <= MAF < 0.05	0.390429
0.00367014	0.00349659	0.00385226	0.005 <= MAF < 0.05	0.390479
0.00367011	0.00349657	0.00385224	0.005 <= MAF < 0.05	0.390529
0.00367009	0.00349654	0.00385223	0.005 <= MAF < 0.05	0.390578
0.00367007	0.00349651	0.00385221	0.005 <= MAF < 0.05	0.390628
0.00367005	0.00349648	0.0038522	0.005 <= MAF < 0.05	0.390678
0.00367003	0.00349645	0.00385218	0.005 <= MAF < 0.05	0.390728
0.00367001	0.00349643	0.00385217	0.005 <= MAF < 0.05	0.390778
0.00366998	0.0034964	0.00385215	0.005 <= MAF < 0.05	0.390827
0.00366996	0.00349637	0.00385214	0.005 <= MAF < 0.05	0.390877
0.00366994	0.00349634	0.00385212	0.005 <= MAF < 0.05	0.390927
0.00366992	0.00349631	0.00385211	0.005 <= MAF < 0.05	0.390977
0.00366989	0.00349629	0.00385209	0.005 <= MAF < 0.05	0.391027
0.00366987	0.00349626	0.00385208	0.005 <= MAF < 0.05	0.391077
0.00366985	0.00349623	0.00385206	0.005 <= MAF < 0.05	0.391126
0.00366983	0.0034962	0.00385205	0.005 <= MAF < 0.05	0.391176
0.00366981	0.00349617	0.00385203	0.005 <= MAF < 0.05	0.391226
0.00366979	0.00349615	0.00385202	0.005 <= MAF < 0.05	0.391276
0.00366976	0.00349612	0.003852	0.005 <= MAF < 0.05	0.391326
0.00366974	0.00349609	0.00385199	0.005 <= MAF < 0.05	0.391375
0.00366972	0.00349606	0.00385197	0.005 <= MAF < 0.05	0.391425
0.0036697	0.00349604	0.00385195	0.005 <= MAF < 0.05	0.391475
0.00366968	0.00349601	0.00385194	0.005 <= MAF < 0.05	0.391525
0.00366965	0.00349598	0.00385192	0.005 <= MAF < 0.05	0.391575
0.00366963	0.00349595	0.00385191	0.005 <= MAF < 0.05	0.391624
0.00366961	0.00349592	0.00385189	0.005 <= MAF < 0.05	0.391674
0.00366959	0.0034959	0.00385188	0.005 <= MAF < 0.05	0.391724
0.00366957	0.00349587	0.00385186	0.005 <= MAF < 0.05	0.391774
0.00366955	0.00349584	0.00385185	0.005 <= MAF < 0.05	0.391824
0.00366952	0.00349581	0.00385183	0.005 <= MAF < 0.05	0.391873
0.0036695	0.00349578	0.00385182	0.005 <= MAF < 0.05	0.391923
0.00366948	0.00349576	0.0038518	0.005 <= MAF < 0.05	0.391973
0.00366946	0.00349573	0.00385179	0.005 <= MAF < 0.05	0.392023
0.00366944	0.0034957	0.00385177	0.005 <= MAF < 0.05	0.392073
0.00366941	0.00349567	0.00385176	0.005 <= MAF < 0.05	0.392122
0.00366939	0.00349565	0.00385174	0.005 <= MAF < 0.05	0.392172
0.00366937	0.00349562	0.00385173	0.005 <= MAF < 0.05	0.392222
0.00366935	0.00349559	0.00385171	0.005 <= MAF < 0.05	0.392272
0.00366933	0.00349556	0.0038517	0.005 <= MAF < 0.05	0.392322
0.0036693	0.00349554	0.00385168	0.005 <= MAF < 0.05	0.392371
0.00366928	0.00349551	0.00385167	0.005 <= MAF < 0.05	0.392421
0.00366926	0.00349548	0.00385165	0.005 <= MAF < 0.05	0.392471
0.00366924	0.00349545	0.00385163	0.005 <= MAF < 0.05	0.392521
0.00366922	0.00349542	0.00385162	0.005 <= MAF < 0.05	0.392571
0.0036692	0.0034954	0.00385161	0.005 <= MAF < 0.05	0.39262
0.00366917	0.00349537	0.00385159	0.005 <= MAF < 0.05	0.39267
0.00366915	0.00349534	0.00385157	0.005 <= MAF < 0.05	0.39272
0.00366913	0.00349531	0.00385156	0.005 <= MAF < 0.05	0.39277
0.00366911	0.00349528	0.00385154	0.005 <= MAF < 0.05	0.39282
0.00366909	0.00349526	0.00385153	0.005 <= MAF < 0.05	0.392869
0.00366907	0.00349523	0.00385151	0.005 <= MAF < 0.05	0.392919
0.00366904	0.0034952	0.0038515	0.005 <= MAF < 0.05	0.392969
0.00366902	0.00349517	0.00385148	0.005 <= MAF < 0.05	0.393019
0.003669	0.00349515	0.00385147	0.005 <= MAF < 0.05	0.393069
0.00366898	0.00349512	0.00385145	0.005 <= MAF < 0.05	0.393119
0.00366896	0.00349509	0.00385144	0.005 <= MAF < 0.05	0.393168
0.00366893	0.00349506	0.00385142	0.005 <= MAF < 0.05	0.393218
0.00366891	0.00349504	0.00385141	0.005 <= MAF < 0.05	0.393268
0.00366889	0.00349501	0.00385139	0.005 <= MAF < 0.05	0.393318
0.00366887	0.00349498	0.00385138	0.005 <= MAF < 0.05	0.393368
0.00366885	0.00349495	0.00385136	0.005 <= MAF < 0.05	0.393417
0.00366883	0.00349492	0.00385135	0.005 <= MAF < 0.05	0.393467
0.0036688	0.0034949	0.00385133	0.005 <= MAF < 0.05	0.393517
0.00366878	0.00349487	0.00385132	0.005 <= MAF < 0.05	0.393567
0.00366876	0.00349484	0.0038513	0.005 <= MAF < 0.05	0.393617
0.00366874	0.00349481	0.00385129	0.005 <= MAF < 0.05	0.393666
0.00366872	0.00349479	0.00385127	0.005 <= MAF < 0.05	0.393716
0.0036687	0.00349476	0.00385126	0.005 <= MAF < 0.05	0.393766
0.00366867	0.00349473	0.00385124	0.005 <= MAF < 0.05	0.393816
0.00366865	0.0034947	0.00385122	0.005 <= MAF < 0.05	0.393866
0.00366863	0.00349468	0.00385121	0.005 <= MAF < 0.05	0.393915
0.00366861	0.00349465	0.00385119	0.005 <= MAF < 0.05	0.393965
0.00366859	0.00349462	0.00385118	0.005 <= MAF < 0.05	0.394015
0.00366856	0.00349459	0.00385116	0.005 <= MAF < 0.05	0.394065
0.00366854	0.00349457	0.00385115	0.005 <= MAF < 0.05	0.394115
0.00366852	0.00349454	0.00385113	0.005 <= MAF < 0.05	0.394164
0.0036685	0.00349451	0.00385112	0.005 <= MAF < 0.05	0.394214
0.00366848	0.00349448	0.0038511	0.005 <= MAF < 0.05	0.394264
0.00366846	0.00349446	0.00385109	0.005 <= MAF < 0.05	0.394314
0.00366843	0.00349443	0.00385107	0.005 <= MAF < 0.05	0.394364
0.00366841	0.0034944	0.00385106	0.005 <= MAF < 0.05	0.394413
0.00366839	0.00349437	0.00385104	0.005 <= MAF < 0.05	0.394463
0.00366837	0.00349434	0.00385103	0.005 <= MAF < 0.05	0.394513
0.00366835	0.00349432	0.00385101	0.005 <= MAF < 0.05	0.394563
0.00366833	0.00349429	0.003851	0.005 <= MAF < 0.05	0.394613
0.00366831	0.00349426	0.00385098	0.005 <= MAF < 0.05	0.394662
0.00366828	0.00349423	0.00385097	0.005 <= MAF < 0.05	0.394712
0.00366826	0.00349421	0.00385095	0.005 <= MAF < 0.05	0.394762
0.00366824	0.00349418	0.00385094	0.005 <= MAF < 0.05	0.394812
0.00366822	0.00349415	0.00385092	0.005 <= MAF < 0.05	0.394862
0.0036682	0.00349412	0.00385091	0.005 <= MAF < 0.05	0.394911
0.00366818	0.0034941	0.00385089	0.005 <= MAF < 0.05	0.394961
0.00366815	0.00349407	0.00385088	0.005 <= MAF < 0.05	0.395011
0.00366813	0.00349404	0.00385086	0.005 <= MAF < 0.05	0.395061
0.00366811	0.00349401	0.00385085	0.005 <= MAF < 0.05	0.395111
0.00366809	0.00349399	0.00385083	0.005 <= MAF < 0.05	0.395161
0.00366807	0.00349396	0.00385082	0.005 <= MAF < 0.05	0.39521
0.00366804	0.00349393	0.0038508	0.005 <= MAF < 0.05	0.39526
0.00366802	0.0034939	0.00385079	0.005 <= MAF < 0.05	0.39531
0.003668	0.00349388	0.00385077	0.005 <= MAF < 0.05	0.39536
0.00366798	0.00349385	0.00385076	0.005 <= MAF < 0.05	0.39541
0.00366796	0.00349382	0.00385074	0.005 <= MAF < 0.05	0.395459
0.00366794	0.00349379	0.00385073	0.005 <= MAF < 0.05	0.395509
0.00366791	0.00349377	0.00385071	0.005 <= MAF < 0.05	0.395559
0.00366789	0.00349374	0.0038507	0.005 <= MAF < 0.05	0.395609
0.00366787	0.00349371	0.00385068	0.005 <= MAF < 0.05	0.395659
0.00366785	0.00349368	0.00385067	0.005 <= MAF < 0.05	0.395708
0.00366783	0.00349366	0.00385065	0.005 <= MAF < 0.05	0.395758
0.00366781	0.00349363	0.00385064	0.005 <= MAF < 0.05	0.395808
0.00366778	0.0034936	0.00385062	0.005 <= MAF < 0.05	0.395858
0.00366776	0.00349357	0.0038506	0.005 <= MAF < 0.05	0.395908
0.00366774	0.00349355	0.00385059	0.005 <= MAF < 0.05	0.395957
0.00366772	0.00349352	0.00385058	0.005 <= MAF < 0.05	0.396007
0.0036677	0.00349349	0.00385056	0.005 <= MAF < 0.05	0.396057
0.00366768	0.00349346	0.00385054	0.005 <= MAF < 0.05	0.396107
0.00366766	0.00349344	0.00385053	0.005 <= MAF < 0.05	0.396157
0.00366763	0.00349341	0.00385052	0.005 <= MAF < 0.05	0.396206
0.00366761	0.00349338	0.0038505	0.005 <= MAF < 0.05	0.396256
0.00366759	0.00349335	0.00385048	0.005 <= MAF < 0.05	0.396306
0.00366757	0.00349333	0.00385047	0.005 <= MAF < 0.05	0.396356
0.00366755	0.0034933	0.00385046	0.005 <= MAF < 0.05	0.396406
0.00366753	0.00349327	0.00385044	0.005 <= MAF < 0.05	0.396455
0.0036675	0.00349324	0.00385043	0.005 <= MAF < 0.05	0.396505
0.00366748	0.00349322	0.00385041	0.005 <= MAF < 0.05	0.396555
0.00366746	0.00349319	0.00385039	0.005 <= MAF < 0.05	0.396605
0.00366744	0.00349316	0.00385038	0.005 <= MAF < 0.05	0.396655
0.00366742	0.00349313	0.00385037	0.005 <= MAF < 0.05	0.396704
0.0036674	0.00349311	0.00385035	0.005 <= MAF < 0.05	0.396754
0.00366738	0.00349308	0.00385033	0.005 <= MAF < 0.05	0.396804
0.00366735	0.00349305	0.00385032	0.005 <= MAF < 0.05	0.396854
0.00366733	0.00349302	0.00385031	0.005 <= MAF < 0.05	0.396904
0.00366731	0.003493	0.00385029	0.005 <= MAF < 0.05	0.396953
0.00366729	0.00349297	0.00385027	0.005 <= MAF < 0.05	0.397003
0.00366727	0.00349294	0.00385026	0.005 <= MAF < 0.05	0.397053
0.00366725	0.00349291	0.00385024	0.005 <= MAF < 0.05	0.397103
0.00366722	0.00349289	0.00385023	0.005 <= MAF < 0.05	0.397153
0.0036672	0.00349286	0.00385021	0.005 <= MAF < 0.05	0.397203
0.00366718	0.00349283	0.0038502	0.005 <= MAF < 0.05	0.397252
0.00366716	0.0034928	0.00385018	0.005 <= MAF < 0.05	0.397302
0.00366714	0.00349278	0.00385017	0.005 <= MAF < 0.05	0.397352
0.00366712	0.00349275	0.00385015	0.005 <= MAF < 0.05	0.397402
0.00366709	0.00349272	0.00385014	0.005 <= MAF < 0.05	0.397452
0.00366707	0.0034927	0.00385012	0.005 <= MAF < 0.05	0.397501
0.00366705	0.00349267	0.00385011	0.005 <= MAF < 0.05	0.397551
0.00366703	0.00349264	0.00385009	0.005 <= MAF < 0.05	0.397601
0.00366701	0.00349261	0.00385008	0.005 <= MAF < 0.05	0.397651
0.00366699	0.00349258	0.00385006	0.005 <= MAF < 0.05	0.397701
0.00366697	0.00349256	0.00385005	0.005 <= MAF < 0.05	0.39775
0.00366694	0.00349253	0.00385003	0.005 <= MAF < 0.05	0.3978
0.00366692	0.0034925	0.00385002	0.005 <= MAF < 0.05	0.39785
0.0036669	0.00349248	0.00385	0.005 <= MAF < 0.05	0.3979
0.00366688	0.00349245	0.00384999	0.005 <= MAF < 0.05	0.39795
0.00366686	0.00349242	0.00384997	0.005 <= MAF < 0.05	0.397999
0.00366684	0.00349239	0.00384996	0.005 <= MAF < 0.05	0.398049
0.00366681	0.00349237	0.00384995	0.005 <= MAF < 0.05	0.398099
0.00366679	0.00349234	0.00384993	0.005 <= MAF < 0.05	0.398149
0.00366677	0.00349231	0.00384992	0.005 <= MAF < 0.05	0.398199
0.00366675	0.00349228	0.0038499	0.005 <= MAF < 0.05	0.398248
0.00366673	0.00349226	0.00384988	0.005 <= MAF < 0.05	0.398298
0.00366671	0.00349223	0.00384987	0.005 <= MAF < 0.05	0.398348
0.00366669	0.0034922	0.00384986	0.005 <= MAF < 0.05	0.398398
0.00366666	0.00349218	0.00384984	0.005 <= MAF < 0.05	0.398448
0.00366664	0.00349215	0.00384982	0.005 <= MAF < 0.05	0.398497
0.00366662	0.00349212	0.00384981	0.005 <= MAF < 0.05	0.398547
0.0036666	0.00349209	0.0038498	0.005 <= MAF < 0.05	0.398597
0.00366658	0.00349207	0.00384978	0.005 <= MAF < 0.05	0.398647
0.00366656	0.00349204	0.00384976	0.005 <= MAF < 0.05	0.398697
0.00366654	0.00349201	0.00384975	0.005 <= MAF < 0.05	0.398746
0.00366651	0.00349198	0.00384973	0.005 <= MAF < 0.05	0.398796
0.00366649	0.00349196	0.00384972	0.005 <= MAF < 0.05	0.398846
0.00366647	0.00349193	0.00384971	0.005 <= MAF < 0.05	0.398896
0.00366645	0.0034919	0.00384969	0.005 <= MAF < 0.05	0.398946
0.00366643	0.00349187	0.00384967	0.005 <= MAF < 0.05	0.398996
0.00366641	0.00349185	0.00384966	0.005 <= MAF < 0.05	0.399045
0.00366639	0.00349182	0.00384965	0.005 <= MAF < 0.05	0.399095
0.00366636	0.00349179	0.00384963	0.005 <= MAF < 0.05	0.399145
0.00366634	0.00349176	0.00384962	0.005 <= MAF < 0.05	0.399195
0.00366632	0.00349174	0.0038496	0.005 <= MAF < 0.05	0.399245
0.0036663	0.00349171	0.00384959	0.005 <= MAF < 0.05	0.399294
0.00366628	0.00349168	0.00384957	0.005 <= MAF < 0.05	0.399344
0.00366626	0.00349166	0.00384956	0.005 <= MAF < 0.05	0.399394
0.00366624	0.00349163	0.00384954	0.005 <= MAF < 0.05	0.399444
0.00366622	0.0034916	0.00384953	0.005 <= MAF < 0.05	0.399494
0.00366619	0.00349157	0.00384951	0.005 <= MAF < 0.05	0.399543
0.00366617	0.00349155	0.0038495	0.005 <= MAF < 0.05	0.399593
0.00366615	0.00349152	0.00384948	0.005 <= MAF < 0.05	0.399643
0.00366613	0.00349149	0.00384947	0.005 <= MAF < 0.05	0.399693
0.00366611	0.00349147	0.00384945	0.005 <= MAF < 0.05	0.399743
0.00366609	0.00349144	0.00384944	0.005 <= MAF < 0.05	0.399792
0.00366607	0.00349141	0.00384942	0.005 <= MAF < 0.05	0.399842
0.00366604	0.00349138	0.00384941	0.005 <= MAF < 0.05	0.399892
0.00366602	0.00349136	0.00384939	0.005 <= MAF < 0.05	0.399942
0.003666	0.00349133	0.00384938	0.005 <= MAF < 0.05	0.399992
0.00366598	0.0034913	0.00384936	0.005 <= MAF < 0.05	0.400041
0.00366596	0.00349127	0.00384935	0.005 <= MAF < 0.05	0.400091
0.00366594	0.00349125	0.00384933	0.005 <= MAF < 0.05	0.400141
0.00366592	0.00349122	0.00384932	0.005 <= MAF < 0.05	0.400191
0.00366589	0.00349119	0.0038493	0.005 <= MAF < 0.05	0.400241
0.00366587	0.00349117	0.00384929	0.005 <= MAF < 0.05	0.40029
0.00366585	0.00349114	0.00384927	0.005 <= MAF < 0.05	0.40034
0.00366583	0.00349111	0.00384926	0.005 <= MAF < 0.05	0.40039
0.00366581	0.00349108	0.00384924	0.005 <= MAF < 0.05	0.40044
0.00366579	0.00349106	0.00384923	0.005 <= MAF < 0.05	0.40049
0.00366577	0.00349103	0.00384921	0.005 <= MAF < 0.05	0.400539
0.00366574	0.003491	0.0038492	0.005 <= MAF < 0.05	0.400589
0.00366572	0.00349098	0.00384918	0.005 <= MAF < 0.05	0.400639
0.0036657	0.00349095	0.00384917	0.005 <= MAF < 0.05	0.400689
0.00366568	0.00349092	0.00384915	0.005 <= MAF < 0.05	0.400739
0.00366566	0.00349089	0.00384914	0.005 <= MAF < 0.05	0.400788
0.00366564	0.00349087	0.00384912	0.005 <= MAF < 0.05	0.400838
0.00366562	0.00349084	0.00384911	0.005 <= MAF < 0.05	0.400888
0.00366559	0.00349081	0.00384909	0.005 <= MAF < 0.05	0.400938
0.00366557	0.00349079	0.00384908	0.005 <= MAF < 0.05	0.400988
0.00366555	0.00349076	0.00384907	0.005 <= MAF < 0.05	0.401038
0.00366553	0.00349073	0.00384905	0.005 <= MAF < 0.05	0.401087
0.00366551	0.0034907	0.00384904	0.005 <= MAF < 0.05	0.401137
0.00366549	0.00349068	0.00384902	0.005 <= MAF < 0.05	0.401187
0.00366547	0.00349065	0.003849	0.005 <= MAF < 0.05	0.401237
0.00366545	0.00349062	0.00384899	0.005 <= MAF < 0.05	0.401287
0.00366542	0.0034906	0.00384898	0.005 <= MAF < 0.05	0.401336
0.0036654	0.00349057	0.00384896	0.005 <= MAF < 0.05	0.401386
0.00366538	0.00349054	0.00384895	0.005 <= MAF < 0.05	0.401436
0.00366536	0.00349051	0.00384893	0.005 <= MAF < 0.05	0.401486
0.00366534	0.00349049	0.00384892	0.005 <= MAF < 0.05	0.401536
0.00366532	0.00349046	0.0038489	0.005 <= MAF < 0.05	0.401585
0.0036653	0.00349043	0.00384889	0.005 <= MAF < 0.05	0.401635
0.00366527	0.00349041	0.00384887	0.005 <= MAF < 0.05	0.401685
0.00366525	0.00349038	0.00384886	0.005 <= MAF < 0.05	0.401735
0.00366523	0.00349035	0.00384884	0.005 <= MAF < 0.05	0.401785
0.00366521	0.00349032	0.00384883	0.005 <= MAF < 0.05	0.401834
0.00366519	0.0034903	0.00384881	0.005 <= MAF < 0.05	0.401884
0.00366517	0.00349027	0.0038488	0.005 <= MAF < 0.05	0.401934
0.00366515	0.00349024	0.00384878	0.005 <= MAF < 0.05	0.401984
0.00366513	0.00349022	0.00384877	0.005 <= MAF < 0.05	0.402034
0.00366511	0.00349019	0.00384875	0.005 <= MAF < 0.05	0.402083
0.00366508	0.00349016	0.00384874	0.005 <= MAF < 0.05	0.402133
0.00366506	0.00349014	0.00384872	0.005 <= MAF < 0.05	0.402183
0.00366504	0.00349011	0.00384871	0.005 <= MAF < 0.05	0.402233
0.00366502	0.00349008	0.00384869	0.005 <= MAF < 0.05	0.402283
0.003665	0.00349005	0.00384868	0.005 <= MAF < 0.05	0.402332
0.00366498	0.00349003	0.00384866	0.005 <= MAF < 0.05	0.402382
0.00366496	0.00349	0.00384865	0.005 <= MAF < 0.05	0.402432
0.00366493	0.00348997	0.00384863	0.005 <= MAF < 0.05	0.402482
0.00366491	0.00348995	0.00384862	0.005 <= MAF < 0.05	0.402532
0.00366489	0.00348992	0.00384861	0.005 <= MAF < 0.05	0.402581
0.00366487	0.00348989	0.00384859	0.005 <= MAF < 0.05	0.402631
0.00366485	0.00348986	0.00384857	0.005 <= MAF < 0.05	0.402681
0.00366483	0.00348984	0.00384856	0.005 <= MAF < 0.05	0.402731
0.00366481	0.00348981	0.00384855	0.005 <= MAF < 0.05	0.402781
0.00366479	0.00348978	0.00384853	0.005 <= MAF < 0.05	0.40283
0.00366476	0.00348976	0.00384852	0.005 <= MAF < 0.05	0.40288
0.00366474	0.00348973	0.0038485	0.005 <= MAF < 0.05	0.40293
0.00366472	0.0034897	0.00384849	0.005 <= MAF < 0.05	0.40298
0.0036647	0.00348967	0.00384847	0.005 <= MAF < 0.05	0.40303
0.00366468	0.00348965	0.00384846	0.005 <= MAF < 0.05	0.40308
0.00366466	0.00348962	0.00384844	0.005 <= MAF < 0.05	0.403129
0.00366464	0.00348959	0.00384843	0.005 <= MAF < 0.05	0.403179
0.00366462	0.00348957	0.00384841	0.005 <= MAF < 0.05	0.403229
0.0036646	0.00348954	0.0038484	0.005 <= MAF < 0.05	0.403279
0.00366457	0.00348951	0.00384838	0.005 <= MAF < 0.05	0.403329
0.00366455	0.00348949	0.00384837	0.005 <= MAF < 0.05	0.403378
0.00366453	0.00348946	0.00384835	0.005 <= MAF < 0.05	0.403428
0.00366451	0.00348943	0.00384834	0.005 <= MAF < 0.05	0.403478
0.00366449	0.00348941	0.00384832	0.005 <= MAF < 0.05	0.403528
0.00366447	0.00348938	0.00384831	0.005 <= MAF < 0.05	0.403578
0.00366445	0.00348935	0.00384829	0.005 <= MAF < 0.05	0.403627
0.00366443	0.00348933	0.00384828	0.005 <= MAF < 0.05	0.403677
0.0036644	0.0034893	0.00384827	0.005 <= MAF < 0.05	0.403727
0.00366438	0.00348927	0.00384825	0.005 <= MAF < 0.05	0.403777
0.00366436	0.00348924	0.00384824	0.005 <= MAF < 0.05	0.403827
0.00366434	0.00348922	0.00384822	0.005 <= MAF < 0.05	0.403876
0.00366432	0.00348919	0.00384821	0.005 <= MAF < 0.05	0.403926
0.0036643	0.00348916	0.00384819	0.005 <= MAF < 0.05	0.403976
0.00366428	0.00348914	0.00384818	0.005 <= MAF < 0.05	0.404026
0.00366426	0.00348911	0.00384816	0.005 <= MAF < 0.05	0.404076
0.00366424	0.00348908	0.00384815	0.005 <= MAF < 0.05	0.404125
0.00366421	0.00348906	0.00384813	0.005 <= MAF < 0.05	0.404175
0.00366419	0.00348903	0.00384812	0.005 <= MAF < 0.05	0.404225
0.00366417	0.003489	0.0038481	0.005 <= MAF < 0.05	0.404275
0.00366415	0.00348897	0.00384809	0.005 <= MAF < 0.05	0.404325
0.00366413	0.00348895	0.00384807	0.005 <= MAF < 0.05	0.404374
0.00366411	0.00348892	0.00384806	0.005 <= MAF < 0.05	0.404424
0.00366409	0.00348889	0.00384804	0.005 <= MAF < 0.05	0.404474
0.00366407	0.00348887	0.00384803	0.005 <= MAF < 0.05	0.404524
0.00366404	0.00348884	0.00384802	0.005 <= MAF < 0.05	0.404574
0.00366402	0.00348881	0.003848	0.005 <= MAF < 0.05	0.404623
0.003664	0.00348879	0.00384799	0.005 <= MAF < 0.05	0.404673
0.00366398	0.00348876	0.00384797	0.005 <= MAF < 0.05	0.404723
0.00366396	0.00348873	0.00384796	0.005 <= MAF < 0.05	0.404773
0.00366394	0.0034887	0.00384794	0.005 <= MAF < 0.05	0.404823
0.00366392	0.00348868	0.00384793	0.005 <= MAF < 0.05	0.404872
0.0036639	0.00348865	0.00384791	0.005 <= MAF < 0.05	0.404922
0.00366388	0.00348862	0.0038479	0.005 <= MAF < 0.05	0.404972
0.00366386	0.0034886	0.00384788	0.005 <= MAF < 0.05	0.405022
0.00366383	0.00348857	0.00384787	0.005 <= MAF < 0.05	0.405072
0.00366381	0.00348854	0.00384785	0.005 <= MAF < 0.05	0.405122
0.00366379	0.00348852	0.00384784	0.005 <= MAF < 0.05	0.405171
0.00366377	0.00348849	0.00384782	0.005 <= MAF < 0.05	0.405221
0.00366375	0.00348846	0.00384781	0.005 <= MAF < 0.05	0.405271
0.00366373	0.00348844	0.0038478	0.005 <= MAF < 0.05	0.405321
0.00366371	0.00348841	0.00384778	0.005 <= MAF < 0.05	0.405371
0.00366369	0.00348838	0.00384776	0.005 <= MAF < 0.05	0.40542
0.00366366	0.00348836	0.00384775	0.005 <= MAF < 0.05	0.40547
0.00366364	0.00348833	0.00384774	0.005 <= MAF < 0.05	0.40552
0.00366362	0.0034883	0.00384772	0.005 <= MAF < 0.05	0.40557
0.0036636	0.00348827	0.00384771	0.005 <= MAF < 0.05	0.40562
0.00366358	0.00348825	0.00384769	0.005 <= MAF < 0.05	0.405669
0.00366356	0.00348822	0.00384768	0.005 <= MAF < 0.05	0.405719
0.00366354	0.00348819	0.00384766	0.005 <= MAF < 0.05	0.405769
0.00366352	0.00348817	0.00384765	0.005 <= MAF < 0.05	0.405819
0.0036635	0.00348814	0.00384763	0.005 <= MAF < 0.05	0.405869
0.00366348	0.00348811	0.00384762	0.005 <= MAF < 0.05	0.405918
0.00366345	0.00348809	0.0038476	0.005 <= MAF < 0.05	0.405968
0.00366343	0.00348806	0.00384759	0.005 <= MAF < 0.05	0.406018
0.00366341	0.00348803	0.00384758	0.005 <= MAF < 0.05	0.406068
0.00366339	0.00348801	0.00384756	0.005 <= MAF < 0.05	0.406118
0.00366337	0.00348798	0.00384754	0.005 <= MAF < 0.05	0.406167
0.00366335	0.00348795	0.00384753	0.005 <= MAF < 0.05	0.406217
0.00366333	0.00348793	0.00384752	0.005 <= MAF < 0.05	0.406267
0.00366331	0.0034879	0.0038475	0.005 <= MAF < 0.05	0.406317
0.00366329	0.00348787	0.00384749	0.005 <= MAF < 0.05	0.406367
0.00366327	0.00348785	0.00384747	0.005 <= MAF < 0.05	0.406416
0.00366324	0.00348782	0.00384746	0.005 <= MAF < 0.05	0.406466
0.00366322	0.00348779	0.00384744	0.005 <= MAF < 0.05	0.406516
0.0036632	0.00348777	0.00384743	0.005 <= MAF < 0.05	0.406566
0.00366318	0.00348774	0.00384741	0.005 <= MAF < 0.05	0.406616
0.00366316	0.00348771	0.0038474	0.005 <= MAF < 0.05	0.406665
0.00366314	0.00348769	0.00384738	0.005 <= MAF < 0.05	0.406715
0.00366312	0.00348766	0.00384737	0.005 <= MAF < 0.05	0.406765
0.0036631	0.00348763	0.00384735	0.005 <= MAF < 0.05	0.406815
0.00366308	0.00348761	0.00384734	0.005 <= MAF < 0.05	0.406865
0.00366306	0.00348758	0.00384733	0.005 <= MAF < 0.05	0.406914
0.00366303	0.00348755	0.00384731	0.005 <= MAF < 0.05	0.406964
0.00366301	0.00348753	0.0038473	0.005 <= MAF < 0.05	0.407014
0.00366299	0.0034875	0.00384728	0.005 <= MAF < 0.05	0.407064
0.00366297	0.00348747	0.00384727	0.005 <= MAF < 0.05	0.407114
0.00366295	0.00348745	0.00384725	0.005 <= MAF < 0.05	0.407164
0.00366293	0.00348742	0.00384724	0.005 <= MAF < 0.05	0.407213
0.00366291	0.00348739	0.00384722	0.005 <= MAF < 0.05	0.407263
0.00366289	0.00348737	0.00384721	0.005 <= MAF < 0.05	0.407313
0.00366287	0.00348734	0.00384719	0.005 <= MAF < 0.05	0.407363
0.00366285	0.00348731	0.00384718	0.005 <= MAF < 0.05	0.407413
0.00366282	0.00348729	0.00384717	0.005 <= MAF < 0.05	0.407462
0.0036628	0.00348726	0.00384715	0.005 <= MAF < 0.05	0.407512
0.00366278	0.00348723	0.00384714	0.005 <= MAF < 0.05	0.407562
0.00366276	0.00348721	0.00384712	0.005 <= MAF < 0.05	0.407612
0.00366274	0.00348718	0.00384711	0.005 <= MAF < 0.05	0.407662
0.00366272	0.00348715	0.00384709	0.005 <= MAF < 0.05	0.407711
0.0036627	0.00348713	0.00384708	0.005 <= MAF < 0.05	0.407761
0.00366268	0.0034871	0.00384706	0.005 <= MAF < 0.05	0.407811
0.00366266	0.00348707	0.00384705	0.005 <= MAF < 0.05	0.407861
0.00366264	0.00348704	0.00384703	0.005 <= MAF < 0.05	0.407911
0.00366261	0.00348702	0.00384702	0.005 <= MAF < 0.05	0.40796
0.00366259	0.00348699	0.00384701	0.005 <= MAF < 0.05	0.40801
0.00366257	0.00348696	0.00384699	0.005 <= MAF < 0.05	0.40806
0.00366255	0.00348694	0.00384698	0.005 <= MAF < 0.05	0.40811
0.00366253	0.00348691	0.00384696	0.005 <= MAF < 0.05	0.40816
0.00366251	0.00348688	0.00384695	0.005 <= MAF < 0.05	0.408209
0.00366249	0.00348686	0.00384693	0.005 <= MAF < 0.05	0.408259
0.00366247	0.00348683	0.00384692	0.005 <= MAF < 0.05	0.408309
0.00366245	0.0034868	0.0038469	0.005 <= MAF < 0.05	0.408359
0.00366243	0.00348678	0.00384689	0.005 <= MAF < 0.05	0.408409
0.00366241	0.00348675	0.00384687	0.005 <= MAF < 0.05	0.408458
0.00366238	0.00348672	0.00384686	0.005 <= MAF < 0.05	0.408508
0.00366236	0.0034867	0.00384685	0.005 <= MAF < 0.05	0.408558
0.00366234	0.00348667	0.00384683	0.005 <= MAF < 0.05	0.408608
0.00366232	0.00348665	0.00384682	0.005 <= MAF < 0.05	0.408658
0.0036623	0.00348662	0.0038468	0.005 <= MAF < 0.05	0.408707
0.00366228	0.00348659	0.00384679	0.005 <= MAF < 0.05	0.408757
0.00366226	0.00348657	0.00384677	0.005 <= MAF < 0.05	0.408807
0.00366224	0.00348654	0.00384676	0.005 <= MAF < 0.05	0.408857
0.00366222	0.00348651	0.00384674	0.005 <= MAF < 0.05	0.408907
0.0036622	0.00348649	0.00384673	0.005 <= MAF < 0.05	0.408956
0.00366218	0.00348646	0.00384671	0.005 <= MAF < 0.05	0.409006
0.00366215	0.00348643	0.0038467	0.005 <= MAF < 0.05	0.409056
0.00366213	0.00348641	0.00384668	0.005 <= MAF < 0.05	0.409106
0.00366211	0.00348638	0.00384667	0.005 <= MAF < 0.05	0.409156
0.00366209	0.00348635	0.00384666	0.005 <= MAF < 0.05	0.409206
0.00366207	0.00348633	0.00384664	0.005 <= MAF < 0.05	0.409255
0.00366205	0.0034863	0.00384663	0.005 <= MAF < 0.05	0.409305
0.00366203	0.00348627	0.00384661	0.005 <= MAF < 0.05	0.409355
0.00366201	0.00348625	0.0038466	0.005 <= MAF < 0.05	0.409405
0.00366199	0.00348622	0.00384658	0.005 <= MAF < 0.05	0.409455
0.00366197	0.00348619	0.00384657	0.005 <= MAF < 0.05	0.409504
0.00366195	0.00348617	0.00384655	0.005 <= MAF < 0.05	0.409554
0.00366192	0.00348614	0.00384654	0.005 <= MAF < 0.05	0.409604
0.0036619	0.00348611	0.00384652	0.005 <= MAF < 0.05	0.409654
0.00366188	0.00348609	0.00384651	0.005 <= MAF < 0.05	0.409704
0.00366186	0.00348606	0.0038465	0.005 <= MAF < 0.05	0.409753
0.00366184	0.00348603	0.00384648	0.005 <= MAF < 0.05	0.409803
0.00366182	0.00348601	0.00384647	0.005 <= MAF < 0.05	0.409853
0.0036618	0.00348598	0.00384645	0.005 <= MAF < 0.05	0.409903
0.00366178	0.00348595	0.00384644	0.005 <= MAF < 0.05	0.409953
0.00366176	0.00348593	0.00384642	0.005 <= MAF < 0.05	0.410002
0.00366174	0.0034859	0.00384641	0.005 <= MAF < 0.05	0.410052
0.00366172	0.00348587	0.00384639	0.005 <= MAF < 0.05	0.410102
0.00366169	0.00348585	0.00384638	0.005 <= MAF < 0.05	0.410152
0.00366168	0.00348582	0.00384637	0.005 <= MAF < 0.05	0.410202
0.00366165	0.00348579	0.00384635	0.005 <= MAF < 0.05	0.410251
0.00366163	0.00348577	0.00384634	0.005 <= MAF < 0.05	0.410301
0.00366161	0.00348574	0.00384632	0.005 <= MAF < 0.05	0.410351
0.00366159	0.00348571	0.00384631	0.005 <= MAF < 0.05	0.410401
0.00366157	0.00348569	0.00384629	0.005 <= MAF < 0.05	0.410451
0.00366155	0.00348566	0.00384628	0.005 <= MAF < 0.05	0.4105
0.00366153	0.00348563	0.00384626	0.005 <= MAF < 0.05	0.41055
0.00366151	0.00348561	0.00384625	0.005 <= MAF < 0.05	0.4106
0.00366149	0.00348558	0.00384623	0.005 <= MAF < 0.05	0.41065
0.00366147	0.00348556	0.00384622	0.005 <= MAF < 0.05	0.4107
0.00366145	0.00348553	0.00384621	0.005 <= MAF < 0.05	0.410749
0.00366142	0.0034855	0.00384619	0.005 <= MAF < 0.05	0.410799
0.0036614	0.00348548	0.00384618	0.005 <= MAF < 0.05	0.410849
0.00366138	0.00348545	0.00384616	0.005 <= MAF < 0.05	0.410899
0.00366136	0.00348542	0.00384615	0.005 <= MAF < 0.05	0.410949
0.00366134	0.0034854	0.00384613	0.005 <= MAF < 0.05	0.410998
0.00366132	0.00348537	0.00384612	0.005 <= MAF < 0.05	0.411048
0.0036613	0.00348534	0.0038461	0.005 <= MAF < 0.05	0.411098
0.00366128	0.00348532	0.00384609	0.005 <= MAF < 0.05	0.411148
0.00366126	0.00348529	0.00384608	0.005 <= MAF < 0.05	0.411198
0.00366124	0.00348526	0.00384606	0.005 <= MAF < 0.05	0.411248
0.00366122	0.00348524	0.00384605	0.005 <= MAF < 0.05	0.411297
0.0036612	0.00348521	0.00384603	0.005 <= MAF < 0.05	0.411347
0.00366118	0.00348519	0.00384602	0.005 <= MAF < 0.05	0.411397
0.00366116	0.00348516	0.003846	0.005 <= MAF < 0.05	0.411447
0.00366113	0.00348513	0.00384599	0.005 <= MAF < 0.05	0.411497
0.00366111	0.00348511	0.00384598	0.005 <= MAF < 0.05	0.411546
0.00366109	0.00348508	0.00384596	0.005 <= MAF < 0.05	0.411596
0.00366107	0.00348505	0.00384595	0.005 <= MAF < 0.05	0.411646
0.00366105	0.00348503	0.00384593	0.005 <= MAF < 0.05	0.411696
0.00366103	0.003485	0.00384592	0.005 <= MAF < 0.05	0.411746
0.00366101	0.00348497	0.0038459	0.005 <= MAF < 0.05	0.411795
0.00366099	0.00348495	0.00384589	0.005 <= MAF < 0.05	0.411845
0.00366097	0.00348492	0.00384587	0.005 <= MAF < 0.05	0.411895
0.00366095	0.0034849	0.00384586	0.005 <= MAF < 0.05	0.411945
0.00366093	0.00348487	0.00384585	0.005 <= MAF < 0.05	0.411995
0.00366091	0.00348484	0.00384583	0.005 <= MAF < 0.05	0.412044
0.00366089	0.00348482	0.00384582	0.005 <= MAF < 0.05	0.412094
0.00366086	0.00348479	0.0038458	0.005 <= MAF < 0.05	0.412144
0.00366084	0.00348476	0.00384579	0.005 <= MAF < 0.05	0.412194
0.00366082	0.00348474	0.00384577	0.005 <= MAF < 0.05	0.412244
0.0036608	0.00348471	0.00384576	0.005 <= MAF < 0.05	0.412293
0.00366078	0.00348468	0.00384574	0.005 <= MAF < 0.05	0.412343
0.00366076	0.00348466	0.00384573	0.005 <= MAF < 0.05	0.412393
0.00366074	0.00348463	0.00384572	0.005 <= MAF < 0.05	0.412443
0.00366072	0.0034846	0.0038457	0.005 <= MAF < 0.05	0.412493
0.0036607	0.00348458	0.00384569	0.005 <= MAF < 0.05	0.412542
0.00366068	0.00348455	0.00384567	0.005 <= MAF < 0.05	0.412592
0.00366066	0.00348453	0.00384566	0.005 <= MAF < 0.05	0.412642
0.00366064	0.0034845	0.00384564	0.005 <= MAF < 0.05	0.412692
0.00366062	0.00348447	0.00384563	0.005 <= MAF < 0.05	0.412742
0.00366059	0.00348445	0.00384562	0.005 <= MAF < 0.05	0.412791
0.00366058	0.00348442	0.0038456	0.005 <= MAF < 0.05	0.412841
0.00366055	0.00348439	0.00384559	0.005 <= MAF < 0.05	0.412891
0.00366053	0.00348437	0.00384557	0.005 <= MAF < 0.05	0.412941
0.00366051	0.00348434	0.00384556	0.005 <= MAF < 0.05	0.412991
0.00366049	0.00348431	0.00384554	0.005 <= MAF < 0.05	0.413041
0.00366047	0.00348429	0.00384553	0.005 <= MAF < 0.05	0.41309
0.00366045	0.00348426	0.00384551	0.005 <= MAF < 0.05	0.41314
0.00366043	0.00348424	0.0038455	0.005 <= MAF < 0.05	0.41319
0.00366041	0.00348421	0.00384549	0.005 <= MAF < 0.05	0.41324
0.00366039	0.00348418	0.00384547	0.005 <= MAF < 0.05	0.41329
0.00366037	0.00348416	0.00384546	0.005 <= MAF < 0.05	0.413339
0.00366035	0.00348413	0.00384544	0.005 <= MAF < 0.05	0.413389
0.00366033	0.0034841	0.00384543	0.005 <= MAF < 0.05	0.413439
0.00366031	0.00348408	0.00384541	0.005 <= MAF < 0.05	0.413489
0.00366029	0.00348405	0.0038454	0.005 <= MAF < 0.05	0.413539
0.00366026	0.00348402	0.00384539	0.005 <= MAF < 0.05	0.413588
0.00366024	0.003484	0.00384537	0.005 <= MAF < 0.05	0.413638
0.00366022	0.00348397	0.00384536	0.005 <= MAF < 0.05	0.413688
0.0036602	0.00348395	0.00384534	0.005 <= MAF < 0.05	0.413738
0.00366018	0.00348392	0.00384533	0.005 <= MAF < 0.05	0.413788
0.00366016	0.00348389	0.00384531	0.005 <= MAF < 0.05	0.413837
0.00366014	0.00348387	0.0038453	0.005 <= MAF < 0.05	0.413887
0.00366012	0.00348384	0.00384528	0.005 <= MAF < 0.05	0.413937
0.0036601	0.00348381	0.00384527	0.005 <= MAF < 0.05	0.413987
0.00366008	0.00348379	0.00384526	0.005 <= MAF < 0.05	0.414037
0.00366006	0.00348376	0.00384524	0.005 <= MAF < 0.05	0.414086
0.00366004	0.00348374	0.00384523	0.005 <= MAF < 0.05	0.414136
0.00366002	0.00348371	0.00384521	0.005 <= MAF < 0.05	0.414186
0.00366	0.00348368	0.0038452	0.005 <= MAF < 0.05	0.414236
0.00365998	0.00348366	0.00384518	0.005 <= MAF < 0.05	0.414286
0.00365995	0.00348363	0.00384517	0.005 <= MAF < 0.05	0.414335
0.00365993	0.0034836	0.00384516	0.005 <= MAF < 0.05	0.414385
0.00365991	0.00348358	0.00384514	0.005 <= MAF < 0.05	0.414435
0.00365989	0.00348355	0.00384513	0.005 <= MAF < 0.05	0.414485
0.00365987	0.00348353	0.00384511	0.005 <= MAF < 0.05	0.414535
0.00365985	0.0034835	0.0038451	0.005 <= MAF < 0.05	0.414584
0.00365983	0.00348347	0.00384508	0.005 <= MAF < 0.05	0.414634
0.00365981	0.00348345	0.00384507	0.005 <= MAF < 0.05	0.414684
0.00365979	0.00348342	0.00384506	0.005 <= MAF < 0.05	0.414734
0.00365977	0.00348339	0.00384504	0.005 <= MAF < 0.05	0.414784
0.00365975	0.00348337	0.00384503	0.005 <= MAF < 0.05	0.414833
0.00365973	0.00348334	0.00384501	0.005 <= MAF < 0.05	0.414883
0.00365971	0.00348332	0.003845	0.005 <= MAF < 0.05	0.414933
0.00365969	0.00348329	0.00384498	0.005 <= MAF < 0.05	0.414983
0.00365967	0.00348326	0.00384497	0.005 <= MAF < 0.05	0.415033
0.00365965	0.00348324	0.00384496	0.005 <= MAF < 0.05	0.415083
0.00365963	0.00348321	0.00384494	0.005 <= MAF < 0.05	0.415132
0.0036596	0.00348319	0.00384493	0.005 <= MAF < 0.05	0.415182
0.00365958	0.00348316	0.00384491	0.005 <= MAF < 0.05	0.415232
0.00365956	0.00348313	0.0038449	0.005 <= MAF < 0.05	0.415282
0.00365954	0.00348311	0.00384488	0.005 <= MAF < 0.05	0.415332
0.00365952	0.00348308	0.00384487	0.005 <= MAF < 0.05	0.415381
0.0036595	0.00348305	0.00384485	0.005 <= MAF < 0.05	0.415431
0.00365948	0.00348303	0.00384484	0.005 <= MAF < 0.05	0.415481
0.00365946	0.003483	0.00384483	0.005 <= MAF < 0.05	0.415531
0.00365944	0.00348298	0.00384481	0.005 <= MAF < 0.05	0.415581
0.00365942	0.00348295	0.0038448	0.005 <= MAF < 0.05	0.41563
0.0036594	0.00348292	0.00384478	0.005 <= MAF < 0.05	0.41568
0.00365938	0.0034829	0.00384477	0.005 <= MAF < 0.05	0.41573
0.00365936	0.00348287	0.00384476	0.005 <= MAF < 0.05	0.41578
0.00365934	0.00348284	0.00384474	0.005 <= MAF < 0.05	0.41583
0.00365932	0.00348282	0.00384473	0.005 <= MAF < 0.05	0.415879
0.0036593	0.00348279	0.00384471	0.005 <= MAF < 0.05	0.415929
0.00365928	0.00348277	0.0038447	0.005 <= MAF < 0.05	0.415979
0.00365926	0.00348274	0.00384468	0.005 <= MAF < 0.05	0.416029
0.00365923	0.00348271	0.00384467	0.005 <= MAF < 0.05	0.416079
0.00365921	0.00348269	0.00384466	0.005 <= MAF < 0.05	0.416128
0.00365919	0.00348266	0.00384464	0.005 <= MAF < 0.05	0.416178
0.00365917	0.00348263	0.00384463	0.005 <= MAF < 0.05	0.416228
0.00365915	0.00348261	0.00384461	0.005 <= MAF < 0.05	0.416278
0.00365913	0.00348258	0.0038446	0.005 <= MAF < 0.05	0.416328
0.00365911	0.00348256	0.00384458	0.005 <= MAF < 0.05	0.416377
0.00365909	0.00348253	0.00384457	0.005 <= MAF < 0.05	0.416427
0.00365907	0.0034825	0.00384456	0.005 <= MAF < 0.05	0.416477
0.00365905	0.00348248	0.00384454	0.005 <= MAF < 0.05	0.416527
0.00365903	0.00348245	0.00384453	0.005 <= MAF < 0.05	0.416577
0.00365901	0.00348243	0.00384451	0.005 <= MAF < 0.05	0.416626
0.00365899	0.0034824	0.0038445	0.005 <= MAF < 0.05	0.416676
0.00365897	0.00348237	0.00384448	0.005 <= MAF < 0.05	0.416726
0.00365895	0.00348235	0.00384447	0.005 <= MAF < 0.05	0.416776
0.00365893	0.00348232	0.00384446	0.005 <= MAF < 0.05	0.416826
0.00365891	0.0034823	0.00384444	0.005 <= MAF < 0.05	0.416875
0.00365889	0.00348227	0.00384443	0.005 <= MAF < 0.05	0.416925
0.00365887	0.00348224	0.00384441	0.005 <= MAF < 0.05	0.416975
0.00365885	0.00348222	0.0038444	0.005 <= MAF < 0.05	0.417025
0.00365883	0.00348219	0.00384439	0.005 <= MAF < 0.05	0.417075
0.00365881	0.00348217	0.00384437	0.005 <= MAF < 0.05	0.417125
0.00365878	0.00348214	0.00384436	0.005 <= MAF < 0.05	0.417174
0.00365876	0.00348211	0.00384434	0.005 <= MAF < 0.05	0.417224
0.00365874	0.00348209	0.00384433	0.005 <= MAF < 0.05	0.417274
0.00365872	0.00348206	0.00384431	0.005 <= MAF < 0.05	0.417324
0.0036587	0.00348204	0.0038443	0.005 <= MAF < 0.05	0.417374
0.00365868	0.00348201	0.00384428	0.005 <= MAF < 0.05	0.417423
0.00365866	0.00348198	0.00384427	0.005 <= MAF < 0.05	0.417473
0.00365864	0.00348196	0.00384426	0.005 <= MAF < 0.05	0.417523
0.00365862	0.00348193	0.00384424	0.005 <= MAF < 0.05	0.417573
0.0036586	0.0034819	0.00384423	0.005 <= MAF < 0.05	0.417623
0.00365858	0.00348188	0.00384421	0.005 <= MAF < 0.05	0.417672
0.00365856	0.00348185	0.0038442	0.005 <= MAF < 0.05	0.417722
0.00365854	0.00348183	0.00384419	0.005 <= MAF < 0.05	0.417772
0.00365852	0.0034818	0.00384417	0.005 <= MAF < 0.05	0.417822
0.0036585	0.00348177	0.00384416	0.005 <= MAF < 0.05	0.417872
0.00365848	0.00348175	0.00384414	0.005 <= MAF < 0.05	0.417921
0.00365846	0.00348172	0.00384413	0.005 <= MAF < 0.05	0.417971
0.00365844	0.0034817	0.00384411	0.005 <= MAF < 0.05	0.418021
0.00365842	0.00348167	0.0038441	0.005 <= MAF < 0.05	0.418071
0.0036584	0.00348164	0.00384409	0.005 <= MAF < 0.05	0.418121
0.00365838	0.00348162	0.00384407	0.005 <= MAF < 0.05	0.41817
0.00365835	0.00348159	0.00384406	0.005 <= MAF < 0.05	0.41822
0.00365833	0.00348157	0.00384404	0.005 <= MAF < 0.05	0.41827
0.00365832	0.00348154	0.00384403	0.005 <= MAF < 0.05	0.41832
0.00365829	0.00348151	0.00384402	0.005 <= MAF < 0.05	0.41837
0.00365827	0.00348149	0.003844	0.005 <= MAF < 0.05	0.418419
0.00365825	0.00348146	0.00384399	0.005 <= MAF < 0.05	0.418469
0.00365823	0.00348144	0.00384397	0.005 <= MAF < 0.05	0.418519
0.00365821	0.00348141	0.00384396	0.005 <= MAF < 0.05	0.418569
0.00365819	0.00348138	0.00384395	0.005 <= MAF < 0.05	0.418619
0.00365817	0.00348136	0.00384393	0.005 <= MAF < 0.05	0.418668
0.00365815	0.00348133	0.00384392	0.005 <= MAF < 0.05	0.418718
0.00365813	0.00348131	0.0038439	0.005 <= MAF < 0.05	0.418768
0.00365811	0.00348128	0.00384389	0.005 <= MAF < 0.05	0.418818
0.00365809	0.00348125	0.00384387	0.005 <= MAF < 0.05	0.418868
0.00365807	0.00348123	0.00384386	0.005 <= MAF < 0.05	0.418917
0.00365805	0.0034812	0.00384385	0.005 <= MAF < 0.05	0.418967
0.00365803	0.00348118	0.00384383	0.005 <= MAF < 0.05	0.419017
0.00365801	0.00348115	0.00384382	0.005 <= MAF < 0.05	0.419067
0.00365799	0.00348112	0.0038438	0.005 <= MAF < 0.05	0.419117
0.00365797	0.0034811	0.00384379	0.005 <= MAF < 0.05	0.419167
0.00365795	0.00348107	0.00384377	0.005 <= MAF < 0.05	0.419216
0.00365793	0.00348105	0.00384376	0.005 <= MAF < 0.05	0.419266
0.00365791	0.00348102	0.00384375	0.005 <= MAF < 0.05	0.419316
0.00365789	0.003481	0.00384373	0.005 <= MAF < 0.05	0.419366
0.00365787	0.00348097	0.00384372	0.005 <= MAF < 0.05	0.419416
0.00365785	0.00348094	0.0038437	0.005 <= MAF < 0.05	0.419465
0.00365783	0.00348092	0.00384369	0.005 <= MAF < 0.05	0.419515
0.00365781	0.00348089	0.00384368	0.005 <= MAF < 0.05	0.419565
0.00365779	0.00348087	0.00384366	0.005 <= MAF < 0.05	0.419615
0.00365776	0.00348084	0.00384365	0.005 <= MAF < 0.05	0.419665
0.00365774	0.00348081	0.00384363	0.005 <= MAF < 0.05	0.419714
0.00365772	0.00348079	0.00384362	0.005 <= MAF < 0.05	0.419764
0.0036577	0.00348076	0.0038436	0.005 <= MAF < 0.05	0.419814
0.00365768	0.00348074	0.00384359	0.005 <= MAF < 0.05	0.419864
0.00365766	0.00348071	0.00384358	0.005 <= MAF < 0.05	0.419914
0.00365764	0.00348068	0.00384356	0.005 <= MAF < 0.05	0.419963
0.00365762	0.00348066	0.00384355	0.005 <= MAF < 0.05	0.420013
0.0036576	0.00348063	0.00384353	0.005 <= MAF < 0.05	0.420063
0.00365758	0.00348061	0.00384352	0.005 <= MAF < 0.05	0.420113
0.00365756	0.00348058	0.00384351	0.005 <= MAF < 0.05	0.420163
0.00365754	0.00348056	0.00384349	0.005 <= MAF < 0.05	0.420212
0.00365752	0.00348053	0.00384348	0.005 <= MAF < 0.05	0.420262
0.0036575	0.0034805	0.00384346	0.005 <= MAF < 0.05	0.420312
0.00365748	0.00348048	0.00384345	0.005 <= MAF < 0.05	0.420362
0.00365746	0.00348045	0.00384344	0.005 <= MAF < 0.05	0.420412
0.00365744	0.00348043	0.00384342	0.005 <= MAF < 0.05	0.420461
0.00365742	0.0034804	0.00384341	0.005 <= MAF < 0.05	0.420511
0.0036574	0.00348037	0.00384339	0.005 <= MAF < 0.05	0.420561
0.00365738	0.00348035	0.00384338	0.005 <= MAF < 0.05	0.420611
0.00365736	0.00348032	0.00384337	0.005 <= MAF < 0.05	0.420661
0.00365734	0.0034803	0.00384335	0.005 <= MAF < 0.05	0.42071
0.00365732	0.00348027	0.00384334	0.005 <= MAF < 0.05	0.42076
0.0036573	0.00348024	0.00384332	0.005 <= MAF < 0.05	0.42081
0.00365728	0.00348022	0.00384331	0.005 <= MAF < 0.05	0.42086
0.00365726	0.00348019	0.0038433	0.005 <= MAF < 0.05	0.42091
0.00365724	0.00348017	0.00384328	0.005 <= MAF < 0.05	0.420959
0.00365722	0.00348014	0.00384327	0.005 <= MAF < 0.05	0.421009
0.0036572	0.00348012	0.00384325	0.005 <= MAF < 0.05	0.421059
0.00365718	0.00348009	0.00384324	0.005 <= MAF < 0.05	0.421109
0.00365716	0.00348006	0.00384323	0.005 <= MAF < 0.05	0.421159
0.00365714	0.00348004	0.00384321	0.005 <= MAF < 0.05	0.421209
0.00365711	0.00348001	0.0038432	0.005 <= MAF < 0.05	0.421258
0.00365709	0.00347999	0.00384318	0.005 <= MAF < 0.05	0.421308
0.00365708	0.00347996	0.00384317	0.005 <= MAF < 0.05	0.421358
0.00365705	0.00347993	0.00384316	0.005 <= MAF < 0.05	0.421408
0.00365703	0.00347991	0.00384314	0.005 <= MAF < 0.05	0.421458
0.00365701	0.00347988	0.00384313	0.005 <= MAF < 0.05	0.421507
0.00365699	0.00347986	0.00384311	0.005 <= MAF < 0.05	0.421557
0.00365697	0.00347983	0.0038431	0.005 <= MAF < 0.05	0.421607
0.00365695	0.0034798	0.00384308	0.005 <= MAF < 0.05	0.421657
0.00365693	0.00347978	0.00384307	0.005 <= MAF < 0.05	0.421707
0.00365691	0.00347975	0.00384306	0.005 <= MAF < 0.05	0.421756
0.00365689	0.00347973	0.00384304	0.005 <= MAF < 0.05	0.421806
0.00365687	0.0034797	0.00384303	0.005 <= MAF < 0.05	0.421856
0.00365685	0.00347968	0.00384301	0.005 <= MAF < 0.05	0.421906
0.00365683	0.00347965	0.003843	0.005 <= MAF < 0.05	0.421956
0.00365681	0.00347963	0.00384299	0.005 <= MAF < 0.05	0.422005
0.00365679	0.0034796	0.00384297	0.005 <= MAF < 0.05	0.422055
0.00365677	0.00347957	0.00384296	0.005 <= MAF < 0.05	0.422105
0.00365675	0.00347955	0.00384294	0.005 <= MAF < 0.05	0.422155
0.00365673	0.00347952	0.00384293	0.005 <= MAF < 0.05	0.422205
0.00365671	0.0034795	0.00384292	0.005 <= MAF < 0.05	0.422254
0.00365669	0.00347947	0.0038429	0.005 <= MAF < 0.05	0.422304
0.00365667	0.00347944	0.00384289	0.005 <= MAF < 0.05	0.422354
0.00365665	0.00347942	0.00384287	0.005 <= MAF < 0.05	0.422404
0.00365663	0.00347939	0.00384286	0.005 <= MAF < 0.05	0.422454
0.00365661	0.00347937	0.00384285	0.005 <= MAF < 0.05	0.422503
0.00365659	0.00347934	0.00384283	0.005 <= MAF < 0.05	0.422553
0.00365657	0.00347932	0.00384282	0.005 <= MAF < 0.05	0.422603
0.00365655	0.00347929	0.0038428	0.005 <= MAF < 0.05	0.422653
0.00365653	0.00347927	0.00384279	0.005 <= MAF < 0.05	0.422703
0.00365651	0.00347924	0.00384278	0.005 <= MAF < 0.05	0.422752
0.00365649	0.00347921	0.00384276	0.005 <= MAF < 0.05	0.422802
0.00365647	0.00347919	0.00384275	0.005 <= MAF < 0.05	0.422852
0.00365645	0.00347916	0.00384273	0.005 <= MAF < 0.05	0.422902
0.00365643	0.00347914	0.00384272	0.005 <= MAF < 0.05	0.422952
0.00365641	0.00347911	0.00384271	0.005 <= MAF < 0.05	0.423001
0.00365639	0.00347908	0.00384269	0.005 <= MAF < 0.05	0.423051
0.00365637	0.00347906	0.00384268	0.005 <= MAF < 0.05	0.423101
0.00365635	0.00347903	0.00384266	0.005 <= MAF < 0.05	0.423151
0.00365633	0.00347901	0.00384265	0.005 <= MAF < 0.05	0.423201
0.00365631	0.00347898	0.00384264	0.005 <= MAF < 0.05	0.423251
0.00365629	0.00347896	0.00384262	0.005 <= MAF < 0.05	0.4233
0.00365627	0.00347893	0.00384261	0.005 <= MAF < 0.05	0.42335
0.00365625	0.00347891	0.00384259	0.005 <= MAF < 0.05	0.4234
0.00365623	0.00347888	0.00384258	0.005 <= MAF < 0.05	0.42345
0.00365621	0.00347885	0.00384257	0.005 <= MAF < 0.05	0.4235
0.00365619	0.00347883	0.00384255	0.005 <= MAF < 0.05	0.423549
0.00365617	0.0034788	0.00384254	0.005 <= MAF < 0.05	0.423599
0.00365615	0.00347878	0.00384252	0.005 <= MAF < 0.05	0.423649
0.00365613	0.00347875	0.00384251	0.005 <= MAF < 0.05	0.423699
0.00365611	0.00347872	0.0038425	0.005 <= MAF < 0.05	0.423749
0.00365608	0.0034787	0.00384248	0.005 <= MAF < 0.05	0.423798
0.00365607	0.00347867	0.00384247	0.005 <= MAF < 0.05	0.423848
0.00365605	0.00347865	0.00384245	0.005 <= MAF < 0.05	0.423898
0.00365602	0.00347862	0.00384244	0.005 <= MAF < 0.05	0.423948
0.003656	0.0034786	0.00384243	0.005 <= MAF < 0.05	0.423998
0.00365599	0.00347857	0.00384241	0.005 <= MAF < 0.05	0.424047
0.00365597	0.00347855	0.0038424	0.005 <= MAF < 0.05	0.424097
0.00365594	0.00347852	0.00384238	0.005 <= MAF < 0.05	0.424147
0.00365592	0.00347849	0.00384237	0.005 <= MAF < 0.05	0.424197
0.0036559	0.00347847	0.00384236	0.005 <= MAF < 0.05	0.424247
0.00365588	0.00347844	0.00384234	0.005 <= MAF < 0.05	0.424296
0.00365586	0.00347842	0.00384233	0.005 <= MAF < 0.05	0.424346
0.00365584	0.00347839	0.00384231	0.005 <= MAF < 0.05	0.424396
0.00365582	0.00347837	0.0038423	0.005 <= MAF < 0.05	0.424446
0.0036558	0.00347834	0.00384229	0.005 <= MAF < 0.05	0.424496
0.00365578	0.00347832	0.00384227	0.005 <= MAF < 0.05	0.424545
0.00365576	0.00347829	0.00384226	0.005 <= MAF < 0.05	0.424595
0.00365574	0.00347826	0.00384225	0.005 <= MAF < 0.05	0.424645
0.00365572	0.00347824	0.00384223	0.005 <= MAF < 0.05	0.424695
0.0036557	0.00347821	0.00384222	0.005 <= MAF < 0.05	0.424745
0.00365568	0.00347819	0.0038422	0.005 <= MAF < 0.05	0.424794
0.00365566	0.00347816	0.00384219	0.005 <= MAF < 0.05	0.424844
0.00365564	0.00347814	0.00384218	0.005 <= MAF < 0.05	0.424894
0.00365562	0.00347811	0.00384216	0.005 <= MAF < 0.05	0.424944
0.0036556	0.00347809	0.00384215	0.005 <= MAF < 0.05	0.424994
0.00365558	0.00347806	0.00384213	0.005 <= MAF < 0.05	0.425044
0.00365556	0.00347803	0.00384212	0.005 <= MAF < 0.05	0.425093
0.00365554	0.00347801	0.00384211	0.005 <= MAF < 0.05	0.425143
0.00365552	0.00347798	0.00384209	0.005 <= MAF < 0.05	0.425193
0.0036555	0.00347796	0.00384208	0.005 <= MAF < 0.05	0.425243
0.00365548	0.00347793	0.00384206	0.005 <= MAF < 0.05	0.425293
0.00365546	0.00347791	0.00384205	0.005 <= MAF < 0.05	0.425342
0.00365544	0.00347788	0.00384204	0.005 <= MAF < 0.05	0.425392
0.00365542	0.00347786	0.00384202	0.005 <= MAF < 0.05	0.425442
0.0036554	0.00347783	0.00384201	0.005 <= MAF < 0.05	0.425492
0.00365538	0.0034778	0.00384199	0.005 <= MAF < 0.05	0.425542
0.00365536	0.00347778	0.00384198	0.005 <= MAF < 0.05	0.425591
0.00365534	0.00347775	0.00384197	0.005 <= MAF < 0.05	0.425641
0.00365532	0.00347773	0.00384195	0.005 <= MAF < 0.05	0.425691
0.0036553	0.0034777	0.00384194	0.005 <= MAF < 0.05	0.425741
0.00365528	0.00347768	0.00384192	0.005 <= MAF < 0.05	0.425791
0.00365526	0.00347765	0.00384191	0.005 <= MAF < 0.05	0.42584
0.00365524	0.00347762	0.0038419	0.005 <= MAF < 0.05	0.42589
0.00365522	0.0034776	0.00384188	0.005 <= MAF < 0.05	0.42594
0.0036552	0.00347757	0.00384187	0.005 <= MAF < 0.05	0.42599
0.00365518	0.00347755	0.00384185	0.005 <= MAF < 0.05	0.42604
0.00365516	0.00347752	0.00384184	0.005 <= MAF < 0.05	0.426089
0.00365514	0.0034775	0.00384183	0.005 <= MAF < 0.05	0.426139
0.00365512	0.00347747	0.00384181	0.005 <= MAF < 0.05	0.426189
0.0036551	0.00347745	0.0038418	0.005 <= MAF < 0.05	0.426239
0.00365508	0.00347742	0.00384178	0.005 <= MAF < 0.05	0.426289
0.00365506	0.00347739	0.00384177	0.005 <= MAF < 0.05	0.426338
0.00365504	0.00347737	0.00384176	0.005 <= MAF < 0.05	0.426388
0.00365502	0.00347734	0.00384174	0.005 <= MAF < 0.05	0.426438
0.003655	0.00347732	0.00384173	0.005 <= MAF < 0.05	0.426488
0.00365498	0.00347729	0.00384172	0.005 <= MAF < 0.05	0.426538
0.00365496	0.00347727	0.0038417	0.005 <= MAF < 0.05	0.426587
0.00365494	0.00347724	0.00384169	0.005 <= MAF < 0.05	0.426637
0.00365492	0.00347722	0.00384167	0.005 <= MAF < 0.05	0.426687
0.0036549	0.00347719	0.00384166	0.005 <= MAF < 0.05	0.426737
0.00365488	0.00347717	0.00384165	0.005 <= MAF < 0.05	0.426787
0.00365486	0.00347714	0.00384163	0.005 <= MAF < 0.05	0.426836
0.00365484	0.00347711	0.00384162	0.005 <= MAF < 0.05	0.426886
0.00365482	0.00347709	0.00384161	0.005 <= MAF < 0.05	0.426936
0.0036548	0.00347706	0.00384159	0.005 <= MAF < 0.05	0.426986
0.00365478	0.00347704	0.00384158	0.005 <= MAF < 0.05	0.427036
0.00365476	0.00347701	0.00384156	0.005 <= MAF < 0.05	0.427086
0.00365474	0.00347699	0.00384155	0.005 <= MAF < 0.05	0.427135
0.00365472	0.00347696	0.00384154	0.005 <= MAF < 0.05	0.427185
0.0036547	0.00347694	0.00384152	0.005 <= MAF < 0.05	0.427235
0.00365468	0.00347691	0.00384151	0.005 <= MAF < 0.05	0.427285
0.00365466	0.00347689	0.00384149	0.005 <= MAF < 0.05	0.427335
0.00365464	0.00347686	0.00384148	0.005 <= MAF < 0.05	0.427384
0.00365462	0.00347684	0.00384147	0.005 <= MAF < 0.05	0.427434
0.0036546	0.00347681	0.00384145	0.005 <= MAF < 0.05	0.427484
0.00365458	0.00347678	0.00384144	0.005 <= MAF < 0.05	0.427534
0.00365456	0.00347676	0.00384142	0.005 <= MAF < 0.05	0.427584
0.00365454	0.00347673	0.00384141	0.005 <= MAF < 0.05	0.427633
0.00365452	0.00347671	0.0038414	0.005 <= MAF < 0.05	0.427683
0.0036545	0.00347668	0.00384138	0.005 <= MAF < 0.05	0.427733
0.00365448	0.00347666	0.00384137	0.005 <= MAF < 0.05	0.427783
0.00365446	0.00347663	0.00384136	0.005 <= MAF < 0.05	0.427833
0.00365444	0.00347661	0.00384134	0.005 <= MAF < 0.05	0.427882
0.00365442	0.00347658	0.00384133	0.005 <= MAF < 0.05	0.427932
0.0036544	0.00347656	0.00384131	0.005 <= MAF < 0.05	0.427982
0.00365438	0.00347653	0.0038413	0.005 <= MAF < 0.05	0.428032
0.00365436	0.0034765	0.00384129	0.005 <= MAF < 0.05	0.428082
0.00365434	0.00347648	0.00384127	0.005 <= MAF < 0.05	0.428131
0.00365432	0.00347645	0.00384126	0.005 <= MAF < 0.05	0.428181
0.0036543	0.00347643	0.00384125	0.005 <= MAF < 0.05	0.428231
0.00365428	0.0034764	0.00384123	0.005 <= MAF < 0.05	0.428281
0.00365426	0.00347638	0.00384122	0.005 <= MAF < 0.05	0.428331
0.00365424	0.00347635	0.0038412	0.005 <= MAF < 0.05	0.42838
0.00365422	0.00347633	0.00384119	0.005 <= MAF < 0.05	0.42843
0.0036542	0.0034763	0.00384118	0.005 <= MAF < 0.05	0.42848
0.00365418	0.00347628	0.00384116	0.005 <= MAF < 0.05	0.42853
0.00365416	0.00347625	0.00384115	0.005 <= MAF < 0.05	0.42858
0.00365415	0.00347622	0.00384113	0.005 <= MAF < 0.05	0.428629
0.00365412	0.0034762	0.00384112	0.005 <= MAF < 0.05	0.428679
0.0036541	0.00347618	0.00384111	0.005 <= MAF < 0.05	0.428729
0.00365409	0.00347615	0.00384109	0.005 <= MAF < 0.05	0.428779
0.00365407	0.00347612	0.00384108	0.005 <= MAF < 0.05	0.428829
0.00365404	0.0034761	0.00384107	0.005 <= MAF < 0.05	0.428878
0.00365402	0.00347607	0.00384105	0.005 <= MAF < 0.05	0.428928
0.00365401	0.00347605	0.00384104	0.005 <= MAF < 0.05	0.428978
0.00365399	0.00347602	0.00384103	0.005 <= MAF < 0.05	0.429028
0.00365397	0.003476	0.00384101	0.005 <= MAF < 0.05	0.429078
0.00365395	0.00347597	0.003841	0.005 <= MAF < 0.05	0.429128
0.00365393	0.00347595	0.00384098	0.005 <= MAF < 0.05	0.429177
0.00365391	0.00347592	0.00384097	0.005 <= MAF < 0.05	0.429227
0.00365389	0.0034759	0.00384096	0.005 <= MAF < 0.05	0.429277
0.00365387	0.00347587	0.00384094	0.005 <= MAF < 0.05	0.429327
0.00365385	0.00347584	0.00384093	0.005 <= MAF < 0.05	0.429377
0.00365383	0.00347582	0.00384091	0.005 <= MAF < 0.05	0.429426
0.00365381	0.00347579	0.0038409	0.005 <= MAF < 0.05	0.429476
0.00365379	0.00347577	0.00384089	0.005 <= MAF < 0.05	0.429526
0.00365377	0.00347574	0.00384087	0.005 <= MAF < 0.05	0.429576
0.00365375	0.00347572	0.00384086	0.005 <= MAF < 0.05	0.429626
0.00365373	0.00347569	0.00384085	0.005 <= MAF < 0.05	0.429675
0.00365371	0.00347567	0.00384083	0.005 <= MAF < 0.05	0.429725
0.00365369	0.00347564	0.00384082	0.005 <= MAF < 0.05	0.429775
0.00365367	0.00347562	0.0038408	0.005 <= MAF < 0.05	0.429825
0.00365365	0.00347559	0.00384079	0.005 <= MAF < 0.05	0.429875
0.00365363	0.00347557	0.00384078	0.005 <= MAF < 0.05	0.429924
0.00365361	0.00347554	0.00384076	0.005 <= MAF < 0.05	0.429974
0.00365359	0.00347552	0.00384075	0.005 <= MAF < 0.05	0.430024
0.00365357	0.00347549	0.00384074	0.005 <= MAF < 0.05	0.430074
0.00365355	0.00347547	0.00384072	0.005 <= MAF < 0.05	0.430124
0.00365353	0.00347544	0.00384071	0.005 <= MAF < 0.05	0.430173
0.00365351	0.00347541	0.00384069	0.005 <= MAF < 0.05	0.430223
0.00365349	0.00347539	0.00384068	0.005 <= MAF < 0.05	0.430273
0.00365347	0.00347536	0.00384067	0.005 <= MAF < 0.05	0.430323
0.00365345	0.00347534	0.00384065	0.005 <= MAF < 0.05	0.430373
0.00365343	0.00347531	0.00384064	0.005 <= MAF < 0.05	0.430422
0.00365341	0.00347529	0.00384063	0.005 <= MAF < 0.05	0.430472
0.00365339	0.00347526	0.00384061	0.005 <= MAF < 0.05	0.430522
0.00365337	0.00347524	0.0038406	0.005 <= MAF < 0.05	0.430572
0.00365335	0.00347521	0.00384058	0.005 <= MAF < 0.05	0.430622
0.00365333	0.00347519	0.00384057	0.005 <= MAF < 0.05	0.430671
0.00365331	0.00347516	0.00384056	0.005 <= MAF < 0.05	0.430721
0.00365329	0.00347514	0.00384054	0.005 <= MAF < 0.05	0.430771
0.00365327	0.00347511	0.00384053	0.005 <= MAF < 0.05	0.430821
0.00365325	0.00347509	0.00384052	0.005 <= MAF < 0.05	0.430871
0.00365323	0.00347506	0.0038405	0.005 <= MAF < 0.05	0.43092
0.00365321	0.00347504	0.00384049	0.005 <= MAF < 0.05	0.43097
0.00365319	0.00347501	0.00384047	0.005 <= MAF < 0.05	0.43102
0.00365317	0.00347499	0.00384046	0.005 <= MAF < 0.05	0.43107
0.00365315	0.00347496	0.00384045	0.005 <= MAF < 0.05	0.43112
0.00365313	0.00347494	0.00384043	0.005 <= MAF < 0.05	0.43117
0.00365311	0.00347491	0.00384042	0.005 <= MAF < 0.05	0.431219
0.00365309	0.00347489	0.00384041	0.005 <= MAF < 0.05	0.431269
0.00365307	0.00347486	0.00384039	0.005 <= MAF < 0.05	0.431319
0.00365305	0.00347483	0.00384038	0.005 <= MAF < 0.05	0.431369
0.00365303	0.00347481	0.00384037	0.005 <= MAF < 0.05	0.431419
0.00365301	0.00347479	0.00384035	0.005 <= MAF < 0.05	0.431468
0.003653	0.00347476	0.00384034	0.005 <= MAF < 0.05	0.431518
0.00365298	0.00347473	0.00384032	0.005 <= MAF < 0.05	0.431568
0.00365296	0.00347471	0.00384031	0.005 <= MAF < 0.05	0.431618
0.00365294	0.00347468	0.0038403	0.005 <= MAF < 0.05	0.431668
0.00365292	0.00347466	0.00384028	0.005 <= MAF < 0.05	0.431717
0.0036529	0.00347463	0.00384027	0.005 <= MAF < 0.05	0.431767
0.00365288	0.00347461	0.00384026	0.005 <= MAF < 0.05	0.431817
0.00365286	0.00347458	0.00384024	0.005 <= MAF < 0.05	0.431867
0.00365284	0.00347456	0.00384023	0.005 <= MAF < 0.05	0.431917
0.00365282	0.00347453	0.00384021	0.005 <= MAF < 0.05	0.431966
0.0036528	0.00347451	0.0038402	0.005 <= MAF < 0.05	0.432016
0.00365278	0.00347448	0.00384019	0.005 <= MAF < 0.05	0.432066
0.00365276	0.00347446	0.00384017	0.005 <= MAF < 0.05	0.432116
0.00365274	0.00347443	0.00384016	0.005 <= MAF < 0.05	0.432166
0.00365272	0.00347441	0.00384015	0.005 <= MAF < 0.05	0.432215
0.0036527	0.00347438	0.00384013	0.005 <= MAF < 0.05	0.432265
0.00365268	0.00347436	0.00384012	0.005 <= MAF < 0.05	0.432315
0.00365266	0.00347433	0.0038401	0.005 <= MAF < 0.05	0.432365
0.00365264	0.00347431	0.00384009	0.005 <= MAF < 0.05	0.432415
0.00365262	0.00347428	0.00384008	0.005 <= MAF < 0.05	0.432464
0.0036526	0.00347426	0.00384006	0.005 <= MAF < 0.05	0.432514
0.00365258	0.00347423	0.00384005	0.005 <= MAF < 0.05	0.432564
0.00365256	0.00347421	0.00384004	0.005 <= MAF < 0.05	0.432614
0.00365254	0.00347418	0.00384002	0.005 <= MAF < 0.05	0.432664
0.00365252	0.00347416	0.00384001	0.005 <= MAF < 0.05	0.432713
0.0036525	0.00347413	0.00384	0.005 <= MAF < 0.05	0.432763
0.00365248	0.00347411	0.00383998	0.005 <= MAF < 0.05	0.432813
0.00365246	0.00347408	0.00383997	0.005 <= MAF < 0.05	0.432863
0.00365244	0.00347406	0.00383995	0.005 <= MAF < 0.05	0.432913
0.00365242	0.00347403	0.00383994	0.005 <= MAF < 0.05	0.432962
0.0036524	0.00347401	0.00383993	0.005 <= MAF < 0.05	0.433012
0.00365238	0.00347398	0.00383991	0.005 <= MAF < 0.05	0.433062
0.00365236	0.00347395	0.0038399	0.005 <= MAF < 0.05	0.433112
0.00365234	0.00347393	0.00383989	0.005 <= MAF < 0.05	0.433162
0.00365233	0.0034739	0.00383987	0.005 <= MAF < 0.05	0.433212
0.0036523	0.00347388	0.00383986	0.005 <= MAF < 0.05	0.433261
0.00365229	0.00347386	0.00383985	0.005 <= MAF < 0.05	0.433311
0.00365227	0.00347383	0.00383983	0.005 <= MAF < 0.05	0.433361
0.00365225	0.0034738	0.00383982	0.005 <= MAF < 0.05	0.433411
0.00365223	0.00347378	0.0038398	0.005 <= MAF < 0.05	0.433461
0.00365221	0.00347375	0.00383979	0.005 <= MAF < 0.05	0.43351
0.00365219	0.00347373	0.00383978	0.005 <= MAF < 0.05	0.43356
0.00365217	0.0034737	0.00383976	0.005 <= MAF < 0.05	0.43361
0.00365215	0.00347368	0.00383975	0.005 <= MAF < 0.05	0.43366
0.00365213	0.00347365	0.00383974	0.005 <= MAF < 0.05	0.43371
0.00365211	0.00347363	0.00383972	0.005 <= MAF < 0.05	0.433759
0.00365209	0.0034736	0.00383971	0.005 <= MAF < 0.05	0.433809
0.00365207	0.00347358	0.0038397	0.005 <= MAF < 0.05	0.433859
0.00365205	0.00347355	0.00383968	0.005 <= MAF < 0.05	0.433909
0.00365203	0.00347353	0.00383967	0.005 <= MAF < 0.05	0.433959
0.00365201	0.0034735	0.00383965	0.005 <= MAF < 0.05	0.434008
0.00365199	0.00347348	0.00383964	0.005 <= MAF < 0.05	0.434058
0.00365197	0.00347345	0.00383963	0.005 <= MAF < 0.05	0.434108
0.00365195	0.00347343	0.00383961	0.005 <= MAF < 0.05	0.434158
0.00365193	0.0034734	0.0038396	0.005 <= MAF < 0.05	0.434208
0.00365191	0.00347338	0.00383959	0.005 <= MAF < 0.05	0.434257
0.00365189	0.00347335	0.00383957	0.005 <= MAF < 0.05	0.434307
0.00365187	0.00347333	0.00383956	0.005 <= MAF < 0.05	0.434357
0.00365185	0.0034733	0.00383955	0.005 <= MAF < 0.05	0.434407
0.00365183	0.00347328	0.00383953	0.005 <= MAF < 0.05	0.434457
0.00365181	0.00347325	0.00383952	0.005 <= MAF < 0.05	0.434506
0.0036518	0.00347323	0.00383951	0.005 <= MAF < 0.05	0.434556
0.00365177	0.0034732	0.00383949	0.005 <= MAF < 0.05	0.434606
0.00365176	0.00347318	0.00383948	0.005 <= MAF < 0.05	0.434656
0.00365174	0.00347315	0.00383946	0.005 <= MAF < 0.05	0.434706
0.00365172	0.00347313	0.00383945	0.005 <= MAF < 0.05	0.434755
0.0036517	0.0034731	0.00383944	0.005 <= MAF < 0.05	0.434805
0.00365168	0.00347308	0.00383942	0.005 <= MAF < 0.05	0.434855
0.00365166	0.00347305	0.00383941	0.005 <= MAF < 0.05	0.434905
0.00365164	0.00347303	0.0038394	0.005 <= MAF < 0.05	0.434955
0.00365162	0.003473	0.00383938	0.005 <= MAF < 0.05	0.435005
0.0036516	0.00347298	0.00383937	0.005 <= MAF < 0.05	0.435054
0.00365158	0.00347295	0.00383936	0.005 <= MAF < 0.05	0.435104
0.00365156	0.00347293	0.00383934	0.005 <= MAF < 0.05	0.435154
0.00365154	0.0034729	0.00383933	0.005 <= MAF < 0.05	0.435204
0.00365152	0.00347288	0.00383931	0.005 <= MAF < 0.05	0.435254
0.0036515	0.00347285	0.0038393	0.005 <= MAF < 0.05	0.435303
0.00365148	0.00347283	0.00383929	0.005 <= MAF < 0.05	0.435353
0.00365146	0.0034728	0.00383928	0.005 <= MAF < 0.05	0.435403
0.00365144	0.00347278	0.00383926	0.005 <= MAF < 0.05	0.435453
0.00365142	0.00347275	0.00383925	0.005 <= MAF < 0.05	0.435503
0.0036514	0.00347273	0.00383923	0.005 <= MAF < 0.05	0.435552
0.00365138	0.0034727	0.00383922	0.005 <= MAF < 0.05	0.435602
0.00365136	0.00347268	0.00383921	0.005 <= MAF < 0.05	0.435652
0.00365134	0.00347265	0.00383919	0.005 <= MAF < 0.05	0.435702
0.00365132	0.00347263	0.00383918	0.005 <= MAF < 0.05	0.435752
0.00365131	0.00347261	0.00383917	0.005 <= MAF < 0.05	0.435801
0.00365129	0.00347258	0.00383915	0.005 <= MAF < 0.05	0.435851
0.00365127	0.00347255	0.00383914	0.005 <= MAF < 0.05	0.435901
0.00365125	0.00347253	0.00383913	0.005 <= MAF < 0.05	0.435951
0.00365123	0.0034725	0.00383911	0.005 <= MAF < 0.05	0.436001
0.00365121	0.00347248	0.0038391	0.005 <= MAF < 0.05	0.43605
0.00365119	0.00347246	0.00383908	0.005 <= MAF < 0.05	0.4361
0.00365117	0.00347243	0.00383907	0.005 <= MAF < 0.05	0.43615
0.00365115	0.00347241	0.00383906	0.005 <= MAF < 0.05	0.4362
0.00365113	0.00347238	0.00383904	0.005 <= MAF < 0.05	0.43625
0.00365111	0.00347236	0.00383903	0.005 <= MAF < 0.05	0.436299
0.00365109	0.00347233	0.00383902	0.005 <= MAF < 0.05	0.436349
0.00365107	0.00347231	0.003839	0.005 <= MAF < 0.05	0.436399
0.00365105	0.00347228	0.00383899	0.005 <= MAF < 0.05	0.436449
0.00365103	0.00347226	0.00383898	0.005 <= MAF < 0.05	0.436499
0.00365101	0.00347223	0.00383896	0.005 <= MAF < 0.05	0.436548
0.00365099	0.00347221	0.00383895	0.005 <= MAF < 0.05	0.436598
0.00365097	0.00347218	0.00383894	0.005 <= MAF < 0.05	0.436648
0.00365095	0.00347216	0.00383892	0.005 <= MAF < 0.05	0.436698
0.00365093	0.00347213	0.00383891	0.005 <= MAF < 0.05	0.436748
0.00365091	0.00347211	0.0038389	0.005 <= MAF < 0.05	0.436797
0.00365089	0.00347208	0.00383888	0.005 <= MAF < 0.05	0.436847
0.00365088	0.00347206	0.00383887	0.005 <= MAF < 0.05	0.436897
0.00365086	0.00347203	0.00383885	0.005 <= MAF < 0.05	0.436947
0.00365084	0.00347201	0.00383884	0.005 <= MAF < 0.05	0.436997
0.00365082	0.00347198	0.00383883	0.005 <= MAF < 0.05	0.437047
0.0036508	0.00347196	0.00383882	0.005 <= MAF < 0.05	0.437096
0.00365078	0.00347193	0.0038388	0.005 <= MAF < 0.05	0.437146
0.00365076	0.00347191	0.00383879	0.005 <= MAF < 0.05	0.437196
0.00365074	0.00347188	0.00383877	0.005 <= MAF < 0.05	0.437246
0.00365072	0.00347186	0.00383876	0.005 <= MAF < 0.05	0.437296
0.0036507	0.00347183	0.00383875	0.005 <= MAF < 0.05	0.437345
0.00365068	0.00347181	0.00383873	0.005 <= MAF < 0.05	0.437395
0.00365066	0.00347178	0.00383872	0.005 <= MAF < 0.05	0.437445
0.00365064	0.00347176	0.00383871	0.005 <= MAF < 0.05	0.437495
0.00365062	0.00347173	0.00383869	0.005 <= MAF < 0.05	0.437545
0.0036506	0.00347171	0.00383868	0.005 <= MAF < 0.05	0.437594
0.00365058	0.00347168	0.00383867	0.005 <= MAF < 0.05	0.437644
0.00365056	0.00347166	0.00383865	0.005 <= MAF < 0.05	0.437694
0.00365054	0.00347163	0.00383864	0.005 <= MAF < 0.05	0.437744
0.00365052	0.00347161	0.00383863	0.005 <= MAF < 0.05	0.437794
0.00365051	0.00347159	0.00383861	0.005 <= MAF < 0.05	0.437843
0.00365049	0.00347156	0.0038386	0.005 <= MAF < 0.05	0.437893
0.00365047	0.00347153	0.00383858	0.005 <= MAF < 0.05	0.437943
0.00365045	0.00347151	0.00383857	0.005 <= MAF < 0.05	0.437993
0.00365043	0.00347149	0.00383856	0.005 <= MAF < 0.05	0.438043
0.00365041	0.00347146	0.00383855	0.005 <= MAF < 0.05	0.438092
0.00365039	0.00347144	0.00383853	0.005 <= MAF < 0.05	0.438142
0.00365037	0.00347141	0.00383852	0.005 <= MAF < 0.05	0.438192
0.00365035	0.00347139	0.0038385	0.005 <= MAF < 0.05	0.438242
0.00365033	0.00347136	0.00383849	0.005 <= MAF < 0.05	0.438292
0.00365031	0.00347134	0.00383848	0.005 <= MAF < 0.05	0.438341
0.00365029	0.00347131	0.00383846	0.005 <= MAF < 0.05	0.438391
0.00365027	0.00347129	0.00383845	0.005 <= MAF < 0.05	0.438441
0.00365025	0.00347126	0.00383844	0.005 <= MAF < 0.05	0.438491
0.00365023	0.00347124	0.00383842	0.005 <= MAF < 0.05	0.438541
0.00365021	0.00347121	0.00383841	0.005 <= MAF < 0.05	0.43859
0.0036502	0.00347119	0.0038384	0.005 <= MAF < 0.05	0.43864
0.00365017	0.00347116	0.00383838	0.005 <= MAF < 0.05	0.43869
0.00365016	0.00347114	0.00383837	0.005 <= MAF < 0.05	0.43874
0.00365014	0.00347111	0.00383836	0.005 <= MAF < 0.05	0.43879
0.00365012	0.00347109	0.00383834	0.005 <= MAF < 0.05	0.438839
0.0036501	0.00347107	0.00383833	0.005 <= MAF < 0.05	0.438889
0.00365008	0.00347104	0.00383832	0.005 <= MAF < 0.05	0.438939
0.00365006	0.00347102	0.0038383	0.005 <= MAF < 0.05	0.438989
0.00365004	0.00347099	0.00383829	0.005 <= MAF < 0.05	0.439039
0.00365002	0.00347097	0.00383828	0.005 <= MAF < 0.05	0.439089
0.00365	0.00347094	0.00383826	0.005 <= MAF < 0.05	0.439138
0.00364998	0.00347092	0.00383825	0.005 <= MAF < 0.05	0.439188
0.00364996	0.00347089	0.00383824	0.005 <= MAF < 0.05	0.439238
0.00364994	0.00347087	0.00383822	0.005 <= MAF < 0.05	0.439288
0.00364992	0.00347084	0.00383821	0.005 <= MAF < 0.05	0.439338
0.0036499	0.00347082	0.00383819	0.005 <= MAF < 0.05	0.439387
0.00364988	0.00347079	0.00383818	0.005 <= MAF < 0.05	0.439437
0.00364986	0.00347077	0.00383817	0.005 <= MAF < 0.05	0.439487
0.00364985	0.00347074	0.00383816	0.005 <= MAF < 0.05	0.439537
0.00364983	0.00347072	0.00383814	0.005 <= MAF < 0.05	0.439587
0.00364981	0.00347069	0.00383813	0.005 <= MAF < 0.05	0.439636
0.00364979	0.00347067	0.00383812	0.005 <= MAF < 0.05	0.439686
0.00364977	0.00347064	0.0038381	0.005 <= MAF < 0.05	0.439736
0.00364975	0.00347062	0.00383809	0.005 <= MAF < 0.05	0.439786
0.00364973	0.00347059	0.00383807	0.005 <= MAF < 0.05	0.439836
0.00364971	0.00347057	0.00383806	0.005 <= MAF < 0.05	0.439885
0.00364969	0.00347054	0.00383805	0.005 <= MAF < 0.05	0.439935
0.00364967	0.00347052	0.00383803	0.005 <= MAF < 0.05	0.439985
0.00364965	0.0034705	0.00383802	0.005 <= MAF < 0.05	0.440035
0.00364963	0.00347047	0.00383801	0.005 <= MAF < 0.05	0.440085
0.00364961	0.00347045	0.00383799	0.005 <= MAF < 0.05	0.440134
0.00364959	0.00347042	0.00383798	0.005 <= MAF < 0.05	0.440184
0.00364957	0.0034704	0.00383797	0.005 <= MAF < 0.05	0.440234
0.00364956	0.00347037	0.00383795	0.005 <= MAF < 0.05	0.440284
0.00364954	0.00347035	0.00383794	0.005 <= MAF < 0.05	0.440334
0.00364952	0.00347032	0.00383793	0.005 <= MAF < 0.05	0.440383
0.0036495	0.0034703	0.00383791	0.005 <= MAF < 0.05	0.440433
0.00364948	0.00347027	0.0038379	0.005 <= MAF < 0.05	0.440483
0.00364946	0.00347025	0.00383789	0.005 <= MAF < 0.05	0.440533
0.00364944	0.00347022	0.00383787	0.005 <= MAF < 0.05	0.440583
0.00364942	0.0034702	0.00383786	0.005 <= MAF < 0.05	0.440632
0.0036494	0.00347017	0.00383785	0.005 <= MAF < 0.05	0.440682
0.00364938	0.00347015	0.00383783	0.005 <= MAF < 0.05	0.440732
0.00364936	0.00347013	0.00383782	0.005 <= MAF < 0.05	0.440782
0.00364934	0.0034701	0.00383781	0.005 <= MAF < 0.05	0.440832
0.00364932	0.00347008	0.00383779	0.005 <= MAF < 0.05	0.440881
0.0036493	0.00347005	0.00383778	0.005 <= MAF < 0.05	0.440931
0.00364928	0.00347003	0.00383777	0.005 <= MAF < 0.05	0.440981
0.00364927	0.00347	0.00383775	0.005 <= MAF < 0.05	0.441031
0.00364925	0.00346998	0.00383774	0.005 <= MAF < 0.05	0.441081
0.00364923	0.00346995	0.00383773	0.005 <= MAF < 0.05	0.441131
0.00364921	0.00346993	0.00383771	0.005 <= MAF < 0.05	0.44118
0.00364919	0.0034699	0.0038377	0.005 <= MAF < 0.05	0.44123
0.00364917	0.00346988	0.00383769	0.005 <= MAF < 0.05	0.44128
0.00364915	0.00346985	0.00383767	0.005 <= MAF < 0.05	0.44133
0.00364913	0.00346983	0.00383766	0.005 <= MAF < 0.05	0.44138
0.00364911	0.00346981	0.00383765	0.005 <= MAF < 0.05	0.441429
0.00364909	0.00346978	0.00383763	0.005 <= MAF < 0.05	0.441479
0.00364907	0.00346976	0.00383762	0.005 <= MAF < 0.05	0.441529
0.00364905	0.00346973	0.00383761	0.005 <= MAF < 0.05	0.441579
0.00364903	0.00346971	0.00383759	0.005 <= MAF < 0.05	0.441629
0.00364901	0.00346968	0.00383758	0.005 <= MAF < 0.05	0.441678
0.00364899	0.00346966	0.00383757	0.005 <= MAF < 0.05	0.441728
0.00364898	0.00346963	0.00383755	0.005 <= MAF < 0.05	0.441778
0.00364896	0.00346961	0.00383754	0.005 <= MAF < 0.05	0.441828
0.00364894	0.00346958	0.00383753	0.005 <= MAF < 0.05	0.441878
0.00364892	0.00346956	0.00383751	0.005 <= MAF < 0.05	0.441927
0.0036489	0.00346954	0.0038375	0.005 <= MAF < 0.05	0.441977
0.00364888	0.00346951	0.00383749	0.005 <= MAF < 0.05	0.442027
0.00364886	0.00346949	0.00383747	0.005 <= MAF < 0.05	0.442077
0.00364884	0.00346946	0.00383746	0.005 <= MAF < 0.05	0.442127
0.00364882	0.00346944	0.00383745	0.005 <= MAF < 0.05	0.442176
0.0036488	0.00346941	0.00383743	0.005 <= MAF < 0.05	0.442226
0.00364878	0.00346939	0.00383742	0.005 <= MAF < 0.05	0.442276
0.00364876	0.00346936	0.00383741	0.005 <= MAF < 0.05	0.442326
0.00364875	0.00346934	0.00383739	0.005 <= MAF < 0.05	0.442376
0.00364873	0.00346931	0.00383738	0.005 <= MAF < 0.05	0.442425
0.00364871	0.00346929	0.00383737	0.005 <= MAF < 0.05	0.442475
0.00364869	0.00346927	0.00383735	0.005 <= MAF < 0.05	0.442525
0.00364867	0.00346924	0.00383734	0.005 <= MAF < 0.05	0.442575
0.00364865	0.00346922	0.00383733	0.005 <= MAF < 0.05	0.442625
0.00364863	0.00346919	0.00383731	0.005 <= MAF < 0.05	0.442674
0.00364861	0.00346917	0.0038373	0.005 <= MAF < 0.05	0.442724
0.00364859	0.00346914	0.00383729	0.005 <= MAF < 0.05	0.442774
0.00364857	0.00346912	0.00383727	0.005 <= MAF < 0.05	0.442824
0.00364855	0.00346909	0.00383726	0.005 <= MAF < 0.05	0.442874
0.00364853	0.00346907	0.00383725	0.005 <= MAF < 0.05	0.442923
0.00364851	0.00346905	0.00383723	0.005 <= MAF < 0.05	0.442973
0.00364849	0.00346902	0.00383722	0.005 <= MAF < 0.05	0.443023
0.00364848	0.003469	0.00383721	0.005 <= MAF < 0.05	0.443073
0.00364846	0.00346897	0.00383719	0.005 <= MAF < 0.05	0.443123
0.00364844	0.00346895	0.00383718	0.005 <= MAF < 0.05	0.443173
0.00364842	0.00346892	0.00383717	0.005 <= MAF < 0.05	0.443222
0.0036484	0.0034689	0.00383715	0.005 <= MAF < 0.05	0.443272
0.00364838	0.00346887	0.00383714	0.005 <= MAF < 0.05	0.443322
0.00364836	0.00346885	0.00383713	0.005 <= MAF < 0.05	0.443372
0.00364834	0.00346882	0.00383711	0.005 <= MAF < 0.05	0.443422
0.00364832	0.0034688	0.0038371	0.005 <= MAF < 0.05	0.443471
0.0036483	0.00346877	0.00383709	0.005 <= MAF < 0.05	0.443521
0.00364828	0.00346875	0.00383707	0.005 <= MAF < 0.05	0.443571
0.00364826	0.00346873	0.00383706	0.005 <= MAF < 0.05	0.443621
0.00364825	0.0034687	0.00383705	0.005 <= MAF < 0.05	0.443671
0.00364823	0.00346868	0.00383703	0.005 <= MAF < 0.05	0.44372
0.00364821	0.00346865	0.00383702	0.005 <= MAF < 0.05	0.44377
0.00364819	0.00346863	0.00383701	0.005 <= MAF < 0.05	0.44382
0.00364817	0.0034686	0.00383699	0.005 <= MAF < 0.05	0.44387
0.00364815	0.00346858	0.00383698	0.005 <= MAF < 0.05	0.44392
0.00364813	0.00346855	0.00383697	0.005 <= MAF < 0.05	0.443969
0.00364811	0.00346853	0.00383695	0.005 <= MAF < 0.05	0.444019
0.00364809	0.00346851	0.00383694	0.005 <= MAF < 0.05	0.444069
0.00364807	0.00346848	0.00383693	0.005 <= MAF < 0.05	0.444119
0.00364805	0.00346846	0.00383691	0.005 <= MAF < 0.05	0.444169
0.00364803	0.00346843	0.0038369	0.005 <= MAF < 0.05	0.444218
0.00364802	0.00346841	0.00383689	0.005 <= MAF < 0.05	0.444268
0.003648	0.00346838	0.00383687	0.005 <= MAF < 0.05	0.444318
0.00364798	0.00346836	0.00383686	0.005 <= MAF < 0.05	0.444368
0.00364796	0.00346833	0.00383685	0.005 <= MAF < 0.05	0.444418
0.00364794	0.00346831	0.00383683	0.005 <= MAF < 0.05	0.444467
0.00364792	0.00346829	0.00383682	0.005 <= MAF < 0.05	0.444517
0.0036479	0.00346826	0.00383681	0.005 <= MAF < 0.05	0.444567
0.00364788	0.00346824	0.0038368	0.005 <= MAF < 0.05	0.444617
0.00364786	0.00346821	0.00383678	0.005 <= MAF < 0.05	0.444667
0.00364784	0.00346819	0.00383677	0.005 <= MAF < 0.05	0.444716
0.00364782	0.00346816	0.00383675	0.005 <= MAF < 0.05	0.444766
0.00364781	0.00346814	0.00383674	0.005 <= MAF < 0.05	0.444816
0.00364779	0.00346811	0.00383673	0.005 <= MAF < 0.05	0.444866
0.00364777	0.00346809	0.00383672	0.005 <= MAF < 0.05	0.444916
0.00364775	0.00346807	0.0038367	0.005 <= MAF < 0.05	0.444965
0.00364773	0.00346804	0.00383669	0.005 <= MAF < 0.05	0.445015
0.00364771	0.00346802	0.00383668	0.005 <= MAF < 0.05	0.445065
0.00364769	0.00346799	0.00383666	0.005 <= MAF < 0.05	0.445115
0.00364767	0.00346797	0.00383665	0.005 <= MAF < 0.05	0.445165
0.00364765	0.00346794	0.00383664	0.005 <= MAF < 0.05	0.445215
0.00364763	0.00346792	0.00383662	0.005 <= MAF < 0.05	0.445264
0.00364761	0.00346789	0.00383661	0.005 <= MAF < 0.05	0.445314
0.00364759	0.00346787	0.0038366	0.005 <= MAF < 0.05	0.445364
0.00364758	0.00346785	0.00383658	0.005 <= MAF < 0.05	0.445414
0.00364756	0.00346782	0.00383657	0.005 <= MAF < 0.05	0.445464
0.00364754	0.0034678	0.00383656	0.005 <= MAF < 0.05	0.445513
0.00364752	0.00346777	0.00383654	0.005 <= MAF < 0.05	0.445563
0.0036475	0.00346775	0.00383653	0.005 <= MAF < 0.05	0.445613
0.00364748	0.00346773	0.00383652	0.005 <= MAF < 0.05	0.445663
0.00364746	0.0034677	0.0038365	0.005 <= MAF < 0.05	0.445713
0.00364744	0.00346768	0.00383649	0.005 <= MAF < 0.05	0.445762
0.00364742	0.00346765	0.00383648	0.005 <= MAF < 0.05	0.445812
0.0036474	0.00346763	0.00383646	0.005 <= MAF < 0.05	0.445862
0.00364738	0.0034676	0.00383645	0.005 <= MAF < 0.05	0.445912
0.00364737	0.00346758	0.00383644	0.005 <= MAF < 0.05	0.445962
0.00364735	0.00346755	0.00383642	0.005 <= MAF < 0.05	0.446011
0.00364733	0.00346753	0.00383641	0.005 <= MAF < 0.05	0.446061
0.00364731	0.00346751	0.0038364	0.005 <= MAF < 0.05	0.446111
0.00364729	0.00346748	0.00383638	0.005 <= MAF < 0.05	0.446161
0.00364727	0.00346746	0.00383637	0.005 <= MAF < 0.05	0.446211
0.00364725	0.00346743	0.00383636	0.005 <= MAF < 0.05	0.44626
0.00364723	0.00346741	0.00383635	0.005 <= MAF < 0.05	0.44631
0.00364721	0.00346738	0.00383633	0.005 <= MAF < 0.05	0.44636
0.00364719	0.00346736	0.00383632	0.005 <= MAF < 0.05	0.44641
0.00364717	0.00346734	0.00383631	0.005 <= MAF < 0.05	0.44646
0.00364716	0.00346731	0.00383629	0.005 <= MAF < 0.05	0.446509
0.00364714	0.00346729	0.00383628	0.005 <= MAF < 0.05	0.446559
0.00364712	0.00346726	0.00383627	0.005 <= MAF < 0.05	0.446609
0.0036471	0.00346724	0.00383625	0.005 <= MAF < 0.05	0.446659
0.00364708	0.00346721	0.00383624	0.005 <= MAF < 0.05	0.446709
0.00364706	0.00346719	0.00383623	0.005 <= MAF < 0.05	0.446758
0.00364704	0.00346716	0.00383621	0.005 <= MAF < 0.05	0.446808
0.00364702	0.00346714	0.0038362	0.005 <= MAF < 0.05	0.446858
0.003647	0.00346712	0.00383619	0.005 <= MAF < 0.05	0.446908
0.00364698	0.00346709	0.00383617	0.005 <= MAF < 0.05	0.446958
0.00364696	0.00346707	0.00383616	0.005 <= MAF < 0.05	0.447008
0.00364695	0.00346704	0.00383615	0.005 <= MAF < 0.05	0.447057
0.00364693	0.00346702	0.00383613	0.005 <= MAF < 0.05	0.447107
0.00364691	0.003467	0.00383612	0.005 <= MAF < 0.05	0.447157
0.00364689	0.00346697	0.00383611	0.005 <= MAF < 0.05	0.447207
0.00364687	0.00346695	0.00383609	0.005 <= MAF < 0.05	0.447257
0.00364685	0.00346692	0.00383608	0.005 <= MAF < 0.05	0.447306
0.00364683	0.0034669	0.00383607	0.005 <= MAF < 0.05	0.447356
0.00364681	0.00346687	0.00383606	0.005 <= MAF < 0.05	0.447406
0.00364679	0.00346685	0.00383604	0.005 <= MAF < 0.05	0.447456
0.00364678	0.00346683	0.00383603	0.005 <= MAF < 0.05	0.447506
0.00364676	0.0034668	0.00383602	0.005 <= MAF < 0.05	0.447555
0.00364674	0.00346678	0.003836	0.005 <= MAF < 0.05	0.447605
0.00364672	0.00346675	0.00383599	0.005 <= MAF < 0.05	0.447655
0.0036467	0.00346673	0.00383598	0.005 <= MAF < 0.05	0.447705
0.00364668	0.0034667	0.00383596	0.005 <= MAF < 0.05	0.447755
0.00364666	0.00346668	0.00383595	0.005 <= MAF < 0.05	0.447804
0.00364664	0.00346666	0.00383594	0.005 <= MAF < 0.05	0.447854
0.00364662	0.00346663	0.00383592	0.005 <= MAF < 0.05	0.447904
0.0036466	0.00346661	0.00383591	0.005 <= MAF < 0.05	0.447954
0.00364658	0.00346658	0.0038359	0.005 <= MAF < 0.05	0.448004
0.00364657	0.00346656	0.00383588	0.005 <= MAF < 0.05	0.448053
0.00364655	0.00346653	0.00383587	0.005 <= MAF < 0.05	0.448103
0.00364653	0.00346651	0.00383586	0.005 <= MAF < 0.05	0.448153
0.00364651	0.00346649	0.00383585	0.005 <= MAF < 0.05	0.448203
0.00364649	0.00346646	0.00383583	0.005 <= MAF < 0.05	0.448253
0.00364647	0.00346644	0.00383582	0.005 <= MAF < 0.05	0.448302
0.00364645	0.00346641	0.00383581	0.005 <= MAF < 0.05	0.448352
0.00364643	0.00346639	0.00383579	0.005 <= MAF < 0.05	0.448402
0.00364641	0.00346636	0.00383578	0.005 <= MAF < 0.05	0.448452
0.0036464	0.00346634	0.00383577	0.005 <= MAF < 0.05	0.448502
0.00364638	0.00346632	0.00383575	0.005 <= MAF < 0.05	0.448551
0.00364636	0.00346629	0.00383574	0.005 <= MAF < 0.05	0.448601
0.00364634	0.00346627	0.00383573	0.005 <= MAF < 0.05	0.448651
0.00364632	0.00346624	0.00383571	0.005 <= MAF < 0.05	0.448701
0.0036463	0.00346622	0.0038357	0.005 <= MAF < 0.05	0.448751
0.00364628	0.0034662	0.00383569	0.005 <= MAF < 0.05	0.4488
0.00364626	0.00346617	0.00383567	0.005 <= MAF < 0.05	0.44885
0.00364624	0.00346615	0.00383566	0.005 <= MAF < 0.05	0.4489
0.00364622	0.00346612	0.00383565	0.005 <= MAF < 0.05	0.44895
0.00364621	0.0034661	0.00383563	0.005 <= MAF < 0.05	0.449
0.00364619	0.00346607	0.00383562	0.005 <= MAF < 0.05	0.44905
0.00364617	0.00346605	0.00383561	0.005 <= MAF < 0.05	0.449099
0.00364615	0.00346603	0.0038356	0.005 <= MAF < 0.05	0.449149
0.00364613	0.003466	0.00383558	0.005 <= MAF < 0.05	0.449199
0.00364611	0.00346598	0.00383557	0.005 <= MAF < 0.05	0.449249
0.00364609	0.00346595	0.00383556	0.005 <= MAF < 0.05	0.449299
0.00364607	0.00346593	0.00383554	0.005 <= MAF < 0.05	0.449348
0.00364605	0.00346591	0.00383553	0.005 <= MAF < 0.05	0.449398
0.00364604	0.00346588	0.00383552	0.005 <= MAF < 0.05	0.449448
0.00364602	0.00346586	0.0038355	0.005 <= MAF < 0.05	0.449498
0.003646	0.00346583	0.00383549	0.005 <= MAF < 0.05	0.449548
0.00364598	0.00346581	0.00383548	0.005 <= MAF < 0.05	0.449597
0.00364596	0.00346578	0.00383547	0.005 <= MAF < 0.05	0.449647
0.00364594	0.00346576	0.00383545	0.005 <= MAF < 0.05	0.449697
0.00364592	0.00346574	0.00383544	0.005 <= MAF < 0.05	0.449747
0.0036459	0.00346571	0.00383543	0.005 <= MAF < 0.05	0.449797
0.00364588	0.00346569	0.00383541	0.005 <= MAF < 0.05	0.449846
0.00364586	0.00346566	0.0038354	0.005 <= MAF < 0.05	0.449896
0.00364585	0.00346564	0.00383539	0.005 <= MAF < 0.05	0.449946
0.00364583	0.00346562	0.00383537	0.005 <= MAF < 0.05	0.449996
0.00364581	0.00346559	0.00383536	0.005 <= MAF < 0.05	0.450046
0.00364579	0.00346557	0.00383535	0.005 <= MAF < 0.05	0.450095
0.00364577	0.00346554	0.00383533	0.005 <= MAF < 0.05	0.450145
0.00364575	0.00346552	0.00383532	0.005 <= MAF < 0.05	0.450195
0.00364573	0.00346549	0.00383531	0.005 <= MAF < 0.05	0.450245
0.00364571	0.00346547	0.00383529	0.005 <= MAF < 0.05	0.450295
0.0036457	0.00346545	0.00383528	0.005 <= MAF < 0.05	0.450344
0.00364568	0.00346542	0.00383527	0.005 <= MAF < 0.05	0.450394
0.00364566	0.0034654	0.00383526	0.005 <= MAF < 0.05	0.450444
0.00364564	0.00346538	0.00383524	0.005 <= MAF < 0.05	0.450494
0.00364562	0.00346535	0.00383523	0.005 <= MAF < 0.05	0.450544
0.0036456	0.00346533	0.00383522	0.005 <= MAF < 0.05	0.450593
0.00364558	0.0034653	0.0038352	0.005 <= MAF < 0.05	0.450643
0.00364556	0.00346528	0.00383519	0.005 <= MAF < 0.05	0.450693
0.00364554	0.00346525	0.00383518	0.005 <= MAF < 0.05	0.450743
0.00364553	0.00346523	0.00383516	0.005 <= MAF < 0.05	0.450793
0.00364551	0.00346521	0.00383515	0.005 <= MAF < 0.05	0.450842
0.00364549	0.00346518	0.00383514	0.005 <= MAF < 0.05	0.450892
0.00364547	0.00346516	0.00383512	0.005 <= MAF < 0.05	0.450942
0.00364545	0.00346513	0.00383511	0.005 <= MAF < 0.05	0.450992
0.00364543	0.00346511	0.0038351	0.005 <= MAF < 0.05	0.451042
0.00364541	0.00346509	0.00383509	0.005 <= MAF < 0.05	0.451092
0.00364539	0.00346506	0.00383507	0.005 <= MAF < 0.05	0.451141
0.00364537	0.00346504	0.00383506	0.005 <= MAF < 0.05	0.451191
0.00364535	0.00346501	0.00383505	0.005 <= MAF < 0.05	0.451241
0.00364534	0.00346499	0.00383503	0.005 <= MAF < 0.05	0.451291
0.00364532	0.00346496	0.00383502	0.005 <= MAF < 0.05	0.451341
0.0036453	0.00346494	0.00383501	0.005 <= MAF < 0.05	0.45139
0.00364528	0.00346492	0.00383499	0.005 <= MAF < 0.05	0.45144
0.00364526	0.00346489	0.00383498	0.005 <= MAF < 0.05	0.45149
0.00364524	0.00346487	0.00383497	0.005 <= MAF < 0.05	0.45154
0.00364522	0.00346484	0.00383496	0.005 <= MAF < 0.05	0.45159
0.0036452	0.00346482	0.00383494	0.005 <= MAF < 0.05	0.451639
0.00364519	0.0034648	0.00383493	0.005 <= MAF < 0.05	0.451689
0.00364517	0.00346477	0.00383492	0.005 <= MAF < 0.05	0.451739
0.00364515	0.00346475	0.0038349	0.005 <= MAF < 0.05	0.451789
0.00364513	0.00346473	0.00383489	0.005 <= MAF < 0.05	0.451839
0.00364511	0.0034647	0.00383488	0.005 <= MAF < 0.05	0.451888
0.00364509	0.00346468	0.00383486	0.005 <= MAF < 0.05	0.451938
0.00364507	0.00346465	0.00383485	0.005 <= MAF < 0.05	0.451988
0.00364505	0.00346463	0.00383484	0.005 <= MAF < 0.05	0.452038
0.00364504	0.0034646	0.00383483	0.005 <= MAF < 0.05	0.452088
0.00364502	0.00346458	0.00383481	0.005 <= MAF < 0.05	0.452137
0.003645	0.00346456	0.0038348	0.005 <= MAF < 0.05	0.452187
0.00364498	0.00346453	0.00383479	0.005 <= MAF < 0.05	0.452237
0.00364496	0.00346451	0.00383477	0.005 <= MAF < 0.05	0.452287
0.00364494	0.00346448	0.00383476	0.005 <= MAF < 0.05	0.452337
0.00364492	0.00346446	0.00383475	0.005 <= MAF < 0.05	0.452386
0.0036449	0.00346444	0.00383473	0.005 <= MAF < 0.05	0.452436
0.00364489	0.00346441	0.00383472	0.005 <= MAF < 0.05	0.452486
0.00364487	0.00346439	0.00383471	0.005 <= MAF < 0.05	0.452536
0.00364485	0.00346437	0.00383469	0.005 <= MAF < 0.05	0.452586
0.00364483	0.00346434	0.00383468	0.005 <= MAF < 0.05	0.452635
0.00364481	0.00346432	0.00383467	0.005 <= MAF < 0.05	0.452685
0.00364479	0.00346429	0.00383466	0.005 <= MAF < 0.05	0.452735
0.00364477	0.00346427	0.00383464	0.005 <= MAF < 0.05	0.452785
0.00364475	0.00346424	0.00383463	0.005 <= MAF < 0.05	0.452835
0.00364473	0.00346422	0.00383462	0.005 <= MAF < 0.05	0.452884
0.00364472	0.0034642	0.0038346	0.005 <= MAF < 0.05	0.452934
0.0036447	0.00346417	0.00383459	0.005 <= MAF < 0.05	0.452984
0.00364468	0.00346415	0.00383458	0.005 <= MAF < 0.05	0.453034
0.00364466	0.00346413	0.00383457	0.005 <= MAF < 0.05	0.453084
0.00364464	0.0034641	0.00383455	0.005 <= MAF < 0.05	0.453134
0.00364462	0.00346408	0.00383454	0.005 <= MAF < 0.05	0.453183
0.0036446	0.00346405	0.00383453	0.005 <= MAF < 0.05	0.453233
0.00364458	0.00346403	0.00383451	0.005 <= MAF < 0.05	0.453283
0.00364456	0.00346401	0.0038345	0.005 <= MAF < 0.05	0.453333
0.00364455	0.00346398	0.00383449	0.005 <= MAF < 0.05	0.453383
0.00364453	0.00346396	0.00383447	0.005 <= MAF < 0.05	0.453432
0.00364451	0.00346393	0.00383446	0.005 <= MAF < 0.05	0.453482
0.00364449	0.00346391	0.00383445	0.005 <= MAF < 0.05	0.453532
0.00364447	0.00346389	0.00383444	0.005 <= MAF < 0.05	0.453582
0.00364445	0.00346386	0.00383442	0.005 <= MAF < 0.05	0.453632
0.00364443	0.00346384	0.00383441	0.005 <= MAF < 0.05	0.453681
0.00364441	0.00346381	0.0038344	0.005 <= MAF < 0.05	0.453731
0.0036444	0.00346379	0.00383438	0.005 <= MAF < 0.05	0.453781
0.00364438	0.00346377	0.00383437	0.005 <= MAF < 0.05	0.453831
0.00364436	0.00346374	0.00383436	0.005 <= MAF < 0.05	0.453881
0.00364434	0.00346372	0.00383434	0.005 <= MAF < 0.05	0.45393
0.00364432	0.00346369	0.00383433	0.005 <= MAF < 0.05	0.45398
0.0036443	0.00346367	0.00383432	0.005 <= MAF < 0.05	0.45403
0.00364428	0.00346365	0.00383431	0.005 <= MAF < 0.05	0.45408
0.00364427	0.00346362	0.00383429	0.005 <= MAF < 0.05	0.45413
0.00364425	0.0034636	0.00383428	0.005 <= MAF < 0.05	0.454179
0.00364423	0.00346357	0.00383427	0.005 <= MAF < 0.05	0.454229
0.00364421	0.00346355	0.00383425	0.005 <= MAF < 0.05	0.454279
0.00364419	0.00346353	0.00383424	0.005 <= MAF < 0.05	0.454329
0.00364417	0.0034635	0.00383423	0.005 <= MAF < 0.05	0.454379
0.00364415	0.00346348	0.00383422	0.005 <= MAF < 0.05	0.454428
0.00364414	0.00346346	0.0038342	0.005 <= MAF < 0.05	0.454478
0.00364412	0.00346343	0.00383419	0.005 <= MAF < 0.05	0.454528
0.0036441	0.00346341	0.00383418	0.005 <= MAF < 0.05	0.454578
0.00364408	0.00346338	0.00383416	0.005 <= MAF < 0.05	0.454628
0.00364406	0.00346336	0.00383415	0.005 <= MAF < 0.05	0.454677
0.00364404	0.00346334	0.00383414	0.005 <= MAF < 0.05	0.454727
0.00364402	0.00346331	0.00383412	0.005 <= MAF < 0.05	0.454777
0.003644	0.00346329	0.00383411	0.005 <= MAF < 0.05	0.454827
0.00364399	0.00346327	0.0038341	0.005 <= MAF < 0.05	0.454877
0.00364397	0.00346324	0.00383409	0.005 <= MAF < 0.05	0.454926
0.00364395	0.00346322	0.00383407	0.005 <= MAF < 0.05	0.454976
0.00364393	0.00346319	0.00383406	0.005 <= MAF < 0.05	0.455026
0.00364391	0.00346317	0.00383405	0.005 <= MAF < 0.05	0.455076
0.00364389	0.00346314	0.00383403	0.005 <= MAF < 0.05	0.455126
0.00364387	0.00346312	0.00383402	0.005 <= MAF < 0.05	0.455176
0.00364385	0.0034631	0.00383401	0.005 <= MAF < 0.05	0.455225
0.00364384	0.00346307	0.003834	0.005 <= MAF < 0.05	0.455275
0.00364382	0.00346305	0.00383398	0.005 <= MAF < 0.05	0.455325
0.0036438	0.00346303	0.00383397	0.005 <= MAF < 0.05	0.455375
0.00364378	0.003463	0.00383396	0.005 <= MAF < 0.05	0.455425
0.00364376	0.00346298	0.00383394	0.005 <= MAF < 0.05	0.455474
0.00364374	0.00346296	0.00383393	0.005 <= MAF < 0.05	0.455524
0.00364372	0.00346293	0.00383392	0.005 <= MAF < 0.05	0.455574
0.00364371	0.00346291	0.00383391	0.005 <= MAF < 0.05	0.455624
0.00364369	0.00346288	0.00383389	0.005 <= MAF < 0.05	0.455674
0.00364367	0.00346286	0.00383388	0.005 <= MAF < 0.05	0.455723
0.00364365	0.00346284	0.00383387	0.005 <= MAF < 0.05	0.455773
0.00364363	0.00346281	0.00383385	0.005 <= MAF < 0.05	0.455823
0.00364361	0.00346279	0.00383384	0.005 <= MAF < 0.05	0.455873
0.00364359	0.00346276	0.00383383	0.005 <= MAF < 0.05	0.455923
0.00364357	0.00346274	0.00383381	0.005 <= MAF < 0.05	0.455972
0.00364356	0.00346272	0.0038338	0.005 <= MAF < 0.05	0.456022
0.00364354	0.00346269	0.00383379	0.005 <= MAF < 0.05	0.456072
0.00364352	0.00346267	0.00383378	0.005 <= MAF < 0.05	0.456122
0.0036435	0.00346264	0.00383376	0.005 <= MAF < 0.05	0.456172
0.00364348	0.00346262	0.00383375	0.005 <= MAF < 0.05	0.456221
0.00364346	0.0034626	0.00383374	0.005 <= MAF < 0.05	0.456271
0.00364344	0.00346257	0.00383373	0.005 <= MAF < 0.05	0.456321
0.00364343	0.00346255	0.00383371	0.005 <= MAF < 0.05	0.456371
0.00364341	0.00346253	0.0038337	0.005 <= MAF < 0.05	0.456421
0.00364339	0.0034625	0.00383369	0.005 <= MAF < 0.05	0.45647
0.00364337	0.00346248	0.00383367	0.005 <= MAF < 0.05	0.45652
0.00364335	0.00346246	0.00383366	0.005 <= MAF < 0.05	0.45657
0.00364333	0.00346243	0.00383365	0.005 <= MAF < 0.05	0.45662
0.00364331	0.00346241	0.00383364	0.005 <= MAF < 0.05	0.45667
0.00364329	0.00346238	0.00383362	0.005 <= MAF < 0.05	0.456719
0.00364328	0.00346236	0.00383361	0.005 <= MAF < 0.05	0.456769
0.00364326	0.00346234	0.0038336	0.005 <= MAF < 0.05	0.456819
0.00364324	0.00346231	0.00383358	0.005 <= MAF < 0.05	0.456869
0.00364322	0.00346229	0.00383357	0.005 <= MAF < 0.05	0.456919
0.0036432	0.00346226	0.00383356	0.005 <= MAF < 0.05	0.456968
0.00364318	0.00346224	0.00383354	0.005 <= MAF < 0.05	0.457018
0.00364316	0.00346222	0.00383353	0.005 <= MAF < 0.05	0.457068
0.00364315	0.00346219	0.00383352	0.005 <= MAF < 0.05	0.457118
0.00364313	0.00346217	0.00383351	0.005 <= MAF < 0.05	0.457168
0.00364311	0.00346215	0.00383349	0.005 <= MAF < 0.05	0.457218
0.00364309	0.00346212	0.00383348	0.005 <= MAF < 0.05	0.457267
0.00364307	0.0034621	0.00383347	0.005 <= MAF < 0.05	0.457317
0.00364305	0.00346207	0.00383345	0.005 <= MAF < 0.05	0.457367
0.00364303	0.00346205	0.00383344	0.005 <= MAF < 0.05	0.457417
0.00364302	0.00346203	0.00383343	0.005 <= MAF < 0.05	0.457467
0.003643	0.003462	0.00383342	0.005 <= MAF < 0.05	0.457516
0.00364298	0.00346198	0.0038334	0.005 <= MAF < 0.05	0.457566
0.00364296	0.00346196	0.00383339	0.005 <= MAF < 0.05	0.457616
0.00364294	0.00346193	0.00383338	0.005 <= MAF < 0.05	0.457666
0.00364292	0.00346191	0.00383337	0.005 <= MAF < 0.05	0.457716
0.0036429	0.00346189	0.00383335	0.005 <= MAF < 0.05	0.457765
0.00364289	0.00346186	0.00383334	0.005 <= MAF < 0.05	0.457815
0.00364287	0.00346184	0.00383333	0.005 <= MAF < 0.05	0.457865
0.00364285	0.00346181	0.00383331	0.005 <= MAF < 0.05	0.457915
0.00364283	0.00346179	0.0038333	0.005 <= MAF < 0.05	0.457965
0.00364281	0.00346177	0.00383329	0.005 <= MAF < 0.05	0.458014
0.00364279	0.00346174	0.00383328	0.005 <= MAF < 0.05	0.458064
0.00364278	0.00346172	0.00383326	0.005 <= MAF < 0.05	0.458114
0.00364276	0.0034617	0.00383325	0.005 <= MAF < 0.05	0.458164
0.00364274	0.00346167	0.00383324	0.005 <= MAF < 0.05	0.458214
0.00364272	0.00346165	0.00383322	0.005 <= MAF < 0.05	0.458263
0.0036427	0.00346162	0.00383321	0.005 <= MAF < 0.05	0.458313
0.00364268	0.0034616	0.0038332	0.005 <= MAF < 0.05	0.458363
0.00364266	0.00346158	0.00383319	0.005 <= MAF < 0.05	0.458413
0.00364264	0.00346155	0.00383317	0.005 <= MAF < 0.05	0.458463
0.00364263	0.00346153	0.00383316	0.005 <= MAF < 0.05	0.458512
0.00364261	0.00346151	0.00383315	0.005 <= MAF < 0.05	0.458562
0.00364259	0.00346148	0.00383314	0.005 <= MAF < 0.05	0.458612
0.00364257	0.00346146	0.00383312	0.005 <= MAF < 0.05	0.458662
0.00364255	0.00346144	0.00383311	0.005 <= MAF < 0.05	0.458712
0.00364253	0.00346141	0.0038331	0.005 <= MAF < 0.05	0.458761
0.00364251	0.00346139	0.00383308	0.005 <= MAF < 0.05	0.458811
0.0036425	0.00346137	0.00383307	0.005 <= MAF < 0.05	0.458861
0.00364248	0.00346134	0.00383306	0.005 <= MAF < 0.05	0.458911
0.00364246	0.00346132	0.00383305	0.005 <= MAF < 0.05	0.458961
0.00364244	0.00346129	0.00383303	0.005 <= MAF < 0.05	0.459011
0.00364242	0.00346127	0.00383302	0.005 <= MAF < 0.05	0.45906
0.0036424	0.00346125	0.00383301	0.005 <= MAF < 0.05	0.45911
0.00364239	0.00346122	0.00383299	0.005 <= MAF < 0.05	0.45916
0.00364237	0.0034612	0.00383298	0.005 <= MAF < 0.05	0.45921
0.00364235	0.00346117	0.00383297	0.005 <= MAF < 0.05	0.45926
0.00364233	0.00346115	0.00383295	0.005 <= MAF < 0.05	0.459309
0.00364231	0.00346113	0.00383294	0.005 <= MAF < 0.05	0.459359
0.00364229	0.0034611	0.00383293	0.005 <= MAF < 0.05	0.459409
0.00364227	0.00346108	0.00383292	0.005 <= MAF < 0.05	0.459459
0.00364226	0.00346106	0.0038329	0.005 <= MAF < 0.05	0.459509
0.00364224	0.00346103	0.00383289	0.005 <= MAF < 0.05	0.459558
0.00364222	0.00346101	0.00383288	0.005 <= MAF < 0.05	0.459608
0.0036422	0.00346099	0.00383287	0.005 <= MAF < 0.05	0.459658
0.00364218	0.00346096	0.00383285	0.005 <= MAF < 0.05	0.459708
0.00364216	0.00346094	0.00383284	0.005 <= MAF < 0.05	0.459758
0.00364214	0.00346092	0.00383283	0.005 <= MAF < 0.05	0.459807
0.00364213	0.00346089	0.00383281	0.005 <= MAF < 0.05	0.459857
0.00364211	0.00346087	0.0038328	0.005 <= MAF < 0.05	0.459907
0.00364209	0.00346085	0.00383279	0.005 <= MAF < 0.05	0.459957
0.00364207	0.00346082	0.00383278	0.005 <= MAF < 0.05	0.460007
0.00364205	0.0034608	0.00383276	0.005 <= MAF < 0.05	0.460056
0.00364203	0.00346077	0.00383275	0.005 <= MAF < 0.05	0.460106
0.00364202	0.00346075	0.00383274	0.005 <= MAF < 0.05	0.460156
0.003642	0.00346073	0.00383273	0.005 <= MAF < 0.05	0.460206
0.00364198	0.0034607	0.00383271	0.005 <= MAF < 0.05	0.460256
0.00364196	0.00346068	0.0038327	0.005 <= MAF < 0.05	0.460305
0.00364194	0.00346066	0.00383269	0.005 <= MAF < 0.05	0.460355
0.00364192	0.00346063	0.00383267	0.005 <= MAF < 0.05	0.460405
0.0036419	0.00346061	0.00383266	0.005 <= MAF < 0.05	0.460455
0.00364189	0.00346059	0.00383265	0.005 <= MAF < 0.05	0.460505
0.00364187	0.00346056	0.00383264	0.005 <= MAF < 0.05	0.460554
0.00364185	0.00346054	0.00383262	0.005 <= MAF < 0.05	0.460604
0.00364183	0.00346051	0.00383261	0.005 <= MAF < 0.05	0.460654
0.00364181	0.00346049	0.0038326	0.005 <= MAF < 0.05	0.460704
0.00364179	0.00346047	0.00383258	0.005 <= MAF < 0.05	0.460754
0.00364178	0.00346044	0.00383257	0.005 <= MAF < 0.05	0.460803
0.00364176	0.00346042	0.00383256	0.005 <= MAF < 0.05	0.460853
0.00364174	0.0034604	0.00383255	0.005 <= MAF < 0.05	0.460903
0.00364172	0.00346037	0.00383253	0.005 <= MAF < 0.05	0.460953
0.0036417	0.00346035	0.00383252	0.005 <= MAF < 0.05	0.461003
0.00364168	0.00346033	0.00383251	0.005 <= MAF < 0.05	0.461053
0.00364167	0.0034603	0.0038325	0.005 <= MAF < 0.05	0.461102
0.00364165	0.00346028	0.00383248	0.005 <= MAF < 0.05	0.461152
0.00364163	0.00346026	0.00383247	0.005 <= MAF < 0.05	0.461202
0.00364161	0.00346023	0.00383246	0.005 <= MAF < 0.05	0.461252
0.00364159	0.00346021	0.00383244	0.005 <= MAF < 0.05	0.461302
0.00364157	0.00346019	0.00383243	0.005 <= MAF < 0.05	0.461351
0.00364155	0.00346016	0.00383242	0.005 <= MAF < 0.05	0.461401
0.00364154	0.00346014	0.00383241	0.005 <= MAF < 0.05	0.461451
0.00364152	0.00346012	0.00383239	0.005 <= MAF < 0.05	0.461501
0.0036415	0.00346009	0.00383238	0.005 <= MAF < 0.05	0.461551
0.00364148	0.00346007	0.00383237	0.005 <= MAF < 0.05	0.4616
0.00364146	0.00346005	0.00383236	0.005 <= MAF < 0.05	0.46165
0.00364144	0.00346002	0.00383234	0.005 <= MAF < 0.05	0.4617
0.00364143	0.00346	0.00383233	0.005 <= MAF < 0.05	0.46175
0.00364141	0.00345997	0.00383232	0.005 <= MAF < 0.05	0.4618
0.00364139	0.00345995	0.0038323	0.005 <= MAF < 0.05	0.461849
0.00364137	0.00345993	0.00383229	0.005 <= MAF < 0.05	0.461899
0.00364135	0.0034599	0.00383228	0.005 <= MAF < 0.05	0.461949
0.00364133	0.00345988	0.00383227	0.005 <= MAF < 0.05	0.461999
0.00364132	0.00345986	0.00383226	0.005 <= MAF < 0.05	0.462049
0.0036413	0.00345983	0.00383224	0.005 <= MAF < 0.05	0.462098
0.00364128	0.00345981	0.00383223	0.005 <= MAF < 0.05	0.462148
0.00364126	0.00345979	0.00383222	0.005 <= MAF < 0.05	0.462198
0.00364124	0.00345976	0.0038322	0.005 <= MAF < 0.05	0.462248
0.00364122	0.00345974	0.00383219	0.005 <= MAF < 0.05	0.462298
0.0036412	0.00345972	0.00383218	0.005 <= MAF < 0.05	0.462347
0.00364119	0.00345969	0.00383217	0.005 <= MAF < 0.05	0.462397
0.00364117	0.00345967	0.00383215	0.005 <= MAF < 0.05	0.462447
0.00364115	0.00345964	0.00383214	0.005 <= MAF < 0.05	0.462497
0.00364113	0.00345962	0.00383213	0.005 <= MAF < 0.05	0.462547
0.00364111	0.0034596	0.00383212	0.005 <= MAF < 0.05	0.462596
0.0036411	0.00345957	0.0038321	0.005 <= MAF < 0.05	0.462646
0.00364108	0.00345955	0.00383209	0.005 <= MAF < 0.05	0.462696
0.00364106	0.00345953	0.00383208	0.005 <= MAF < 0.05	0.462746
0.00364104	0.0034595	0.00383206	0.005 <= MAF < 0.05	0.462796
0.00364102	0.00345948	0.00383205	0.005 <= MAF < 0.05	0.462845
0.003641	0.00345946	0.00383204	0.005 <= MAF < 0.05	0.462895
0.00364098	0.00345943	0.00383203	0.005 <= MAF < 0.05	0.462945
0.00364097	0.00345941	0.00383201	0.005 <= MAF < 0.05	0.462995
0.00364095	0.00345939	0.003832	0.005 <= MAF < 0.05	0.463045
0.00364093	0.00345936	0.00383199	0.005 <= MAF < 0.05	0.463095
0.00364091	0.00345934	0.00383198	0.005 <= MAF < 0.05	0.463144
0.00364089	0.00345932	0.00383196	0.005 <= MAF < 0.05	0.463194
0.00364088	0.00345929	0.00383195	0.005 <= MAF < 0.05	0.463244
0.00364086	0.00345927	0.00383194	0.005 <= MAF < 0.05	0.463294
0.00364084	0.00345925	0.00383192	0.005 <= MAF < 0.05	0.463344
0.00364082	0.00345922	0.00383191	0.005 <= MAF < 0.05	0.463393
0.0036408	0.0034592	0.0038319	0.005 <= MAF < 0.05	0.463443
0.00364078	0.00345918	0.00383189	0.005 <= MAF < 0.05	0.463493
0.00364076	0.00345915	0.00383187	0.005 <= MAF < 0.05	0.463543
0.00364075	0.00345913	0.00383186	0.005 <= MAF < 0.05	0.463593
0.00364073	0.00345911	0.00383185	0.005 <= MAF < 0.05	0.463642
0.00364071	0.00345908	0.00383184	0.005 <= MAF < 0.05	0.463692
0.00364069	0.00345906	0.00383182	0.005 <= MAF < 0.05	0.463742
0.00364067	0.00345904	0.00383181	0.005 <= MAF < 0.05	0.463792
0.00364066	0.00345901	0.0038318	0.005 <= MAF < 0.05	0.463842
0.00364064	0.00345899	0.00383179	0.005 <= MAF < 0.05	0.463891
0.00364062	0.00345897	0.00383177	0.005 <= MAF < 0.05	0.463941
0.0036406	0.00345894	0.00383176	0.005 <= MAF < 0.05	0.463991
0.00364058	0.00345892	0.00383175	0.005 <= MAF < 0.05	0.464041
0.00364056	0.0034589	0.00383174	0.005 <= MAF < 0.05	0.464091
0.00364054	0.00345887	0.00383172	0.005 <= MAF < 0.05	0.46414
0.00364053	0.00345885	0.00383171	0.005 <= MAF < 0.05	0.46419
0.00364051	0.00345883	0.0038317	0.005 <= MAF < 0.05	0.46424
0.00364049	0.0034588	0.00383169	0.005 <= MAF < 0.05	0.46429
0.00364047	0.00345878	0.00383167	0.005 <= MAF < 0.05	0.46434
0.00364045	0.00345876	0.00383166	0.005 <= MAF < 0.05	0.464389
0.00364044	0.00345873	0.00383165	0.005 <= MAF < 0.05	0.464439
0.00364042	0.00345871	0.00383163	0.005 <= MAF < 0.05	0.464489
0.0036404	0.00345869	0.00383162	0.005 <= MAF < 0.05	0.464539
0.00364038	0.00345866	0.00383161	0.005 <= MAF < 0.05	0.464589
0.00364036	0.00345864	0.0038316	0.005 <= MAF < 0.05	0.464638
0.00364034	0.00345862	0.00383158	0.005 <= MAF < 0.05	0.464688
0.00364033	0.00345859	0.00383157	0.005 <= MAF < 0.05	0.464738
0.00364031	0.00345857	0.00383156	0.005 <= MAF < 0.05	0.464788
0.00364029	0.00345855	0.00383155	0.005 <= MAF < 0.05	0.464838
0.00364027	0.00345852	0.00383153	0.005 <= MAF < 0.05	0.464887
0.00364025	0.0034585	0.00383152	0.005 <= MAF < 0.05	0.464937
0.00364023	0.00345848	0.00383151	0.005 <= MAF < 0.05	0.464987
0.00364022	0.00345845	0.00383149	0.005 <= MAF < 0.05	0.465037
0.0036402	0.00345843	0.00383148	0.005 <= MAF < 0.05	0.465087
0.00364018	0.00345841	0.00383147	0.005 <= MAF < 0.05	0.465137
0.00364016	0.00345838	0.00383146	0.005 <= MAF < 0.05	0.465186
0.00364014	0.00345836	0.00383145	0.005 <= MAF < 0.05	0.465236
0.00364013	0.00345834	0.00383143	0.005 <= MAF < 0.05	0.465286
0.00364011	0.00345831	0.00383142	0.005 <= MAF < 0.05	0.465336
0.00364009	0.00345829	0.00383141	0.005 <= MAF < 0.05	0.465386
0.00364007	0.00345827	0.00383139	0.005 <= MAF < 0.05	0.465435
0.00364005	0.00345824	0.00383138	0.005 <= MAF < 0.05	0.465485
0.00364003	0.00345822	0.00383137	0.005 <= MAF < 0.05	0.465535
0.00364001	0.0034582	0.00383136	0.005 <= MAF < 0.05	0.465585
0.00364	0.00345817	0.00383134	0.005 <= MAF < 0.05	0.465635
0.00363998	0.00345815	0.00383133	0.005 <= MAF < 0.05	0.465684
0.00363996	0.00345813	0.00383132	0.005 <= MAF < 0.05	0.465734
0.00363994	0.0034581	0.00383131	0.005 <= MAF < 0.05	0.465784
0.00363992	0.00345808	0.00383129	0.005 <= MAF < 0.05	0.465834
0.00363991	0.00345806	0.00383128	0.005 <= MAF < 0.05	0.465884
0.00363989	0.00345803	0.00383127	0.005 <= MAF < 0.05	0.465933
0.00363987	0.00345801	0.00383126	0.005 <= MAF < 0.05	0.465983
0.00363985	0.00345799	0.00383124	0.005 <= MAF < 0.05	0.466033
0.00363983	0.00345796	0.00383123	0.005 <= MAF < 0.05	0.466083
0.00363981	0.00345794	0.00383122	0.005 <= MAF < 0.05	0.466133
0.0036398	0.00345792	0.00383121	0.005 <= MAF < 0.05	0.466182
0.00363978	0.00345789	0.00383119	0.005 <= MAF < 0.05	0.466232
0.00363976	0.00345787	0.00383118	0.005 <= MAF < 0.05	0.466282
0.00363974	0.00345785	0.00383117	0.005 <= MAF < 0.05	0.466332
0.00363972	0.00345782	0.00383116	0.005 <= MAF < 0.05	0.466382
0.00363971	0.0034578	0.00383114	0.005 <= MAF < 0.05	0.466431
0.00363969	0.00345778	0.00383113	0.005 <= MAF < 0.05	0.466481
0.00363967	0.00345775	0.00383112	0.005 <= MAF < 0.05	0.466531
0.00363965	0.00345773	0.00383111	0.005 <= MAF < 0.05	0.466581
0.00363963	0.00345771	0.00383109	0.005 <= MAF < 0.05	0.466631
0.00363961	0.00345768	0.00383108	0.005 <= MAF < 0.05	0.46668
0.0036396	0.00345766	0.00383107	0.005 <= MAF < 0.05	0.46673
0.00363958	0.00345764	0.00383105	0.005 <= MAF < 0.05	0.46678
0.00363956	0.00345761	0.00383104	0.005 <= MAF < 0.05	0.46683
0.00363954	0.00345759	0.00383103	0.005 <= MAF < 0.05	0.46688
0.00363952	0.00345757	0.00383102	0.005 <= MAF < 0.05	0.466929
0.0036395	0.00345754	0.00383101	0.005 <= MAF < 0.05	0.466979
0.00363949	0.00345752	0.00383099	0.005 <= MAF < 0.05	0.467029
0.00363947	0.0034575	0.00383098	0.005 <= MAF < 0.05	0.467079
0.00363945	0.00345747	0.00383097	0.005 <= MAF < 0.05	0.467129
0.00363943	0.00345745	0.00383095	0.005 <= MAF < 0.05	0.467179
0.00363941	0.00345743	0.00383094	0.005 <= MAF < 0.05	0.467228
0.0036394	0.00345741	0.00383093	0.005 <= MAF < 0.05	0.467278
0.00363938	0.00345738	0.00383092	0.005 <= MAF < 0.05	0.467328
0.00363936	0.00345736	0.0038309	0.005 <= MAF < 0.05	0.467378
0.00363934	0.00345734	0.00383089	0.005 <= MAF < 0.05	0.467428
0.00363932	0.00345731	0.00383088	0.005 <= MAF < 0.05	0.467477
0.0036393	0.00345729	0.00383087	0.005 <= MAF < 0.05	0.467527
0.00363929	0.00345727	0.00383085	0.005 <= MAF < 0.05	0.467577
0.00363927	0.00345724	0.00383084	0.005 <= MAF < 0.05	0.467627
0.00363925	0.00345722	0.00383083	0.005 <= MAF < 0.05	0.467677
0.00363923	0.0034572	0.00383082	0.005 <= MAF < 0.05	0.467726
0.00363921	0.00345717	0.0038308	0.005 <= MAF < 0.05	0.467776
0.0036392	0.00345715	0.00383079	0.005 <= MAF < 0.05	0.467826
0.00363918	0.00345713	0.00383078	0.005 <= MAF < 0.05	0.467876
0.00363916	0.0034571	0.00383077	0.005 <= MAF < 0.05	0.467926
0.00363914	0.00345708	0.00383075	0.005 <= MAF < 0.05	0.467975
0.00363912	0.00345706	0.00383074	0.005 <= MAF < 0.05	0.468025
0.00363911	0.00345703	0.00383073	0.005 <= MAF < 0.05	0.468075
0.00363909	0.00345701	0.00383072	0.005 <= MAF < 0.05	0.468125
0.00363907	0.00345699	0.0038307	0.005 <= MAF < 0.05	0.468175
0.00363905	0.00345697	0.00383069	0.005 <= MAF < 0.05	0.468224
0.00363903	0.00345694	0.00383068	0.005 <= MAF < 0.05	0.468274
0.00363901	0.00345692	0.00383067	0.005 <= MAF < 0.05	0.468324
0.003639	0.0034569	0.00383065	0.005 <= MAF < 0.05	0.468374
0.00363898	0.00345687	0.00383064	0.005 <= MAF < 0.05	0.468424
0.00363896	0.00345685	0.00383063	0.005 <= MAF < 0.05	0.468473
0.00363894	0.00345683	0.00383062	0.005 <= MAF < 0.05	0.468523
0.00363892	0.0034568	0.0038306	0.005 <= MAF < 0.05	0.468573
0.00363891	0.00345678	0.00383059	0.005 <= MAF < 0.05	0.468623
0.00363889	0.00345676	0.00383058	0.005 <= MAF < 0.05	0.468673
0.00363887	0.00345673	0.00383057	0.005 <= MAF < 0.05	0.468722
0.00363885	0.00345671	0.00383055	0.005 <= MAF < 0.05	0.468772
0.00363883	0.00345669	0.00383054	0.005 <= MAF < 0.05	0.468822
0.00363882	0.00345666	0.00383053	0.005 <= MAF < 0.05	0.468872
0.0036388	0.00345664	0.00383052	0.005 <= MAF < 0.05	0.468922
0.00363878	0.00345662	0.0038305	0.005 <= MAF < 0.05	0.468971
0.00363876	0.00345659	0.00383049	0.005 <= MAF < 0.05	0.469021
0.00363874	0.00345657	0.00383048	0.005 <= MAF < 0.05	0.469071
0.00363873	0.00345655	0.00383047	0.005 <= MAF < 0.05	0.469121
0.00363871	0.00345653	0.00383045	0.005 <= MAF < 0.05	0.469171
0.00363869	0.0034565	0.00383044	0.005 <= MAF < 0.05	0.469221
0.00363867	0.00345648	0.00383043	0.005 <= MAF < 0.05	0.46927
0.00363865	0.00345646	0.00383042	0.005 <= MAF < 0.05	0.46932
0.00363863	0.00345643	0.0038304	0.005 <= MAF < 0.05	0.46937
0.00363862	0.00345641	0.00383039	0.005 <= MAF < 0.05	0.46942
0.0036386	0.00345639	0.00383038	0.005 <= MAF < 0.05	0.46947
0.00363858	0.00345636	0.00383037	0.005 <= MAF < 0.05	0.469519
0.00363856	0.00345634	0.00383035	0.005 <= MAF < 0.05	0.469569
0.00363854	0.00345632	0.00383034	0.005 <= MAF < 0.05	0.469619
0.00363853	0.00345629	0.00383033	0.005 <= MAF < 0.05	0.469669
0.00363851	0.00345627	0.00383032	0.005 <= MAF < 0.05	0.469719
0.00363849	0.00345625	0.0038303	0.005 <= MAF < 0.05	0.469768
0.00363847	0.00345623	0.00383029	0.005 <= MAF < 0.05	0.469818
0.00363845	0.0034562	0.00383028	0.005 <= MAF < 0.05	0.469868
0.00363844	0.00345618	0.00383027	0.005 <= MAF < 0.05	0.469918
0.00363842	0.00345616	0.00383025	0.005 <= MAF < 0.05	0.469968
0.0036384	0.00345613	0.00383024	0.005 <= MAF < 0.05	0.470017
0.00363838	0.00345611	0.00383023	0.005 <= MAF < 0.05	0.470067
0.00363836	0.00345609	0.00383022	0.005 <= MAF < 0.05	0.470117
0.00363835	0.00345606	0.0038302	0.005 <= MAF < 0.05	0.470167
0.00363833	0.00345604	0.00383019	0.005 <= MAF < 0.05	0.470217
0.00363831	0.00345602	0.00383018	0.005 <= MAF < 0.05	0.470266
0.00363829	0.00345599	0.00383017	0.005 <= MAF < 0.05	0.470316
0.00363827	0.00345597	0.00383015	0.005 <= MAF < 0.05	0.470366
0.00363825	0.00345595	0.00383014	0.005 <= MAF < 0.05	0.470416
0.00363824	0.00345593	0.00383013	0.005 <= MAF < 0.05	0.470466
0.00363822	0.0034559	0.00383012	0.005 <= MAF < 0.05	0.470515
0.0036382	0.00345588	0.0038301	0.005 <= MAF < 0.05	0.470565
0.00363818	0.00345586	0.00383009	0.005 <= MAF < 0.05	0.470615
0.00363817	0.00345583	0.00383008	0.005 <= MAF < 0.05	0.470665
0.00363815	0.00345581	0.00383007	0.005 <= MAF < 0.05	0.470715
0.00363813	0.00345579	0.00383006	0.005 <= MAF < 0.05	0.470764
0.00363811	0.00345576	0.00383004	0.005 <= MAF < 0.05	0.470814
0.00363809	0.00345574	0.00383003	0.005 <= MAF < 0.05	0.470864
0.00363808	0.00345572	0.00383002	0.005 <= MAF < 0.05	0.470914
0.00363806	0.00345569	0.00383001	0.005 <= MAF < 0.05	0.470964
0.00363804	0.00345567	0.00382999	0.005 <= MAF < 0.05	0.471014
0.00363802	0.00345565	0.00382998	0.005 <= MAF < 0.05	0.471063
0.003638	0.00345563	0.00382997	0.005 <= MAF < 0.05	0.471113
0.00363798	0.0034556	0.00382995	0.005 <= MAF < 0.05	0.471163
0.00363797	0.00345558	0.00382994	0.005 <= MAF < 0.05	0.471213
0.00363795	0.00345556	0.00382993	0.005 <= MAF < 0.05	0.471263
0.00363793	0.00345553	0.00382992	0.005 <= MAF < 0.05	0.471312
0.00363791	0.00345551	0.00382991	0.005 <= MAF < 0.05	0.471362
0.00363789	0.00345549	0.00382989	0.005 <= MAF < 0.05	0.471412
0.00363788	0.00345547	0.00382988	0.005 <= MAF < 0.05	0.471462
0.00363786	0.00345544	0.00382987	0.005 <= MAF < 0.05	0.471512
0.00363784	0.00345542	0.00382986	0.005 <= MAF < 0.05	0.471561
0.00363782	0.0034554	0.00382984	0.005 <= MAF < 0.05	0.471611
0.00363781	0.00345537	0.00382983	0.005 <= MAF < 0.05	0.471661
0.00363779	0.00345535	0.00382982	0.005 <= MAF < 0.05	0.471711
0.00363777	0.00345533	0.00382981	0.005 <= MAF < 0.05	0.471761
0.00363775	0.0034553	0.00382979	0.005 <= MAF < 0.05	0.47181
0.00363773	0.00345528	0.00382978	0.005 <= MAF < 0.05	0.47186
0.00363772	0.00345526	0.00382977	0.005 <= MAF < 0.05	0.47191
0.0036377	0.00345524	0.00382976	0.005 <= MAF < 0.05	0.47196
0.00363768	0.00345521	0.00382974	0.005 <= MAF < 0.05	0.47201
0.00363766	0.00345519	0.00382973	0.005 <= MAF < 0.05	0.472059
0.00363764	0.00345517	0.00382972	0.005 <= MAF < 0.05	0.472109
0.00363762	0.00345514	0.00382971	0.005 <= MAF < 0.05	0.472159
0.00363761	0.00345512	0.0038297	0.005 <= MAF < 0.05	0.472209
0.00363759	0.0034551	0.00382968	0.005 <= MAF < 0.05	0.472259
0.00363757	0.00345508	0.00382967	0.005 <= MAF < 0.05	0.472308
0.00363755	0.00345505	0.00382966	0.005 <= MAF < 0.05	0.472358
0.00363753	0.00345503	0.00382965	0.005 <= MAF < 0.05	0.472408
0.00363752	0.00345501	0.00382963	0.005 <= MAF < 0.05	0.472458
0.0036375	0.00345498	0.00382962	0.005 <= MAF < 0.05	0.472508
0.00363748	0.00345496	0.00382961	0.005 <= MAF < 0.05	0.472557
0.00363746	0.00345494	0.00382959	0.005 <= MAF < 0.05	0.472607
0.00363745	0.00345491	0.00382958	0.005 <= MAF < 0.05	0.472657
0.00363743	0.00345489	0.00382957	0.005 <= MAF < 0.05	0.472707
0.00363741	0.00345487	0.00382956	0.005 <= MAF < 0.05	0.472757
0.00363739	0.00345484	0.00382955	0.005 <= MAF < 0.05	0.472806
0.00363737	0.00345482	0.00382953	0.005 <= MAF < 0.05	0.472856
0.00363736	0.0034548	0.00382952	0.005 <= MAF < 0.05	0.472906
0.00363734	0.00345478	0.00382951	0.005 <= MAF < 0.05	0.472956
0.00363732	0.00345475	0.0038295	0.005 <= MAF < 0.05	0.473006
0.0036373	0.00345473	0.00382948	0.005 <= MAF < 0.05	0.473056
0.00363728	0.00345471	0.00382947	0.005 <= MAF < 0.05	0.473105
0.00363727	0.00345468	0.00382946	0.005 <= MAF < 0.05	0.473155
0.00363725	0.00345466	0.00382945	0.005 <= MAF < 0.05	0.473205
0.00363723	0.00345464	0.00382943	0.005 <= MAF < 0.05	0.473255
0.00363721	0.00345462	0.00382942	0.005 <= MAF < 0.05	0.473305
0.00363719	0.00345459	0.00382941	0.005 <= MAF < 0.05	0.473354
0.00363718	0.00345457	0.0038294	0.005 <= MAF < 0.05	0.473404
0.00363716	0.00345455	0.00382938	0.005 <= MAF < 0.05	0.473454
0.00363714	0.00345452	0.00382937	0.005 <= MAF < 0.05	0.473504
0.00363712	0.0034545	0.00382936	0.005 <= MAF < 0.05	0.473554
0.0036371	0.00345448	0.00382935	0.005 <= MAF < 0.05	0.473603
0.00363709	0.00345446	0.00382934	0.005 <= MAF < 0.05	0.473653
0.00363707	0.00345443	0.00382932	0.005 <= MAF < 0.05	0.473703
0.00363705	0.00345441	0.00382931	0.005 <= MAF < 0.05	0.473753
0.00363703	0.00345439	0.0038293	0.005 <= MAF < 0.05	0.473803
0.00363701	0.00345436	0.00382929	0.005 <= MAF < 0.05	0.473852
0.003637	0.00345434	0.00382927	0.005 <= MAF < 0.05	0.473902
0.00363698	0.00345432	0.00382926	0.005 <= MAF < 0.05	0.473952
0.00363696	0.0034543	0.00382925	0.005 <= MAF < 0.05	0.474002
0.00363694	0.00345427	0.00382924	0.005 <= MAF < 0.05	0.474052
0.00363693	0.00345425	0.00382922	0.005 <= MAF < 0.05	0.474101
0.00363691	0.00345423	0.00382921	0.005 <= MAF < 0.05	0.474151
0.00363689	0.0034542	0.0038292	0.005 <= MAF < 0.05	0.474201
0.00363687	0.00345418	0.00382919	0.005 <= MAF < 0.05	0.474251
0.00363685	0.00345416	0.00382918	0.005 <= MAF < 0.05	0.474301
0.00363684	0.00345414	0.00382916	0.005 <= MAF < 0.05	0.47435
0.00363682	0.00345411	0.00382915	0.005 <= MAF < 0.05	0.4744
0.0036368	0.00345409	0.00382914	0.005 <= MAF < 0.05	0.47445
0.00363678	0.00345407	0.00382913	0.005 <= MAF < 0.05	0.4745
0.00363676	0.00345404	0.00382911	0.005 <= MAF < 0.05	0.47455
0.00363675	0.00345402	0.0038291	0.005 <= MAF < 0.05	0.474599
0.00363673	0.003454	0.00382909	0.005 <= MAF < 0.05	0.474649
0.00363671	0.00345398	0.00382908	0.005 <= MAF < 0.05	0.474699
0.00363669	0.00345395	0.00382906	0.005 <= MAF < 0.05	0.474749
0.00363667	0.00345393	0.00382905	0.005 <= MAF < 0.05	0.474799
0.00363666	0.00345391	0.00382904	0.005 <= MAF < 0.05	0.474848
0.00363664	0.00345388	0.00382903	0.005 <= MAF < 0.05	0.474898
0.00363662	0.00345386	0.00382901	0.005 <= MAF < 0.05	0.474948
0.0036366	0.00345384	0.003829	0.005 <= MAF < 0.05	0.474998
0.00363659	0.00345382	0.00382899	0.005 <= MAF < 0.05	0.475048
0.00363657	0.00345379	0.00382898	0.005 <= MAF < 0.05	0.475098
0.00363655	0.00345377	0.00382897	0.005 <= MAF < 0.05	0.475147
0.00363653	0.00345375	0.00382895	0.005 <= MAF < 0.05	0.475197
0.00363651	0.00345372	0.00382894	0.005 <= MAF < 0.05	0.475247
0.0036365	0.0034537	0.00382893	0.005 <= MAF < 0.05	0.475297
0.00363648	0.00345368	0.00382892	0.005 <= MAF < 0.05	0.475347
0.00363646	0.00345366	0.0038289	0.005 <= MAF < 0.05	0.475396
0.00363644	0.00345363	0.00382889	0.005 <= MAF < 0.05	0.475446
0.00363642	0.00345361	0.00382888	0.005 <= MAF < 0.05	0.475496
0.00363641	0.00345359	0.00382887	0.005 <= MAF < 0.05	0.475546
0.00363639	0.00345357	0.00382885	0.005 <= MAF < 0.05	0.475596
0.00363637	0.00345354	0.00382884	0.005 <= MAF < 0.05	0.475645
0.00363635	0.00345352	0.00382883	0.005 <= MAF < 0.05	0.475695
0.00363634	0.0034535	0.00382882	0.005 <= MAF < 0.05	0.475745
0.00363632	0.00345347	0.0038288	0.005 <= MAF < 0.05	0.475795
0.0036363	0.00345345	0.00382879	0.005 <= MAF < 0.05	0.475845
0.00363628	0.00345343	0.00382878	0.005 <= MAF < 0.05	0.475894
0.00363627	0.00345341	0.00382877	0.005 <= MAF < 0.05	0.475944
0.00363625	0.00345338	0.00382876	0.005 <= MAF < 0.05	0.475994
0.00363623	0.00345336	0.00382874	0.005 <= MAF < 0.05	0.476044
0.00363621	0.00345334	0.00382873	0.005 <= MAF < 0.05	0.476094
0.00363619	0.00345332	0.00382872	0.005 <= MAF < 0.05	0.476143
0.00363618	0.00345329	0.00382871	0.005 <= MAF < 0.05	0.476193
0.00363616	0.00345327	0.0038287	0.005 <= MAF < 0.05	0.476243
0.00363614	0.00345325	0.00382868	0.005 <= MAF < 0.05	0.476293
0.00363612	0.00345322	0.00382867	0.005 <= MAF < 0.05	0.476343
0.0036361	0.0034532	0.00382866	0.005 <= MAF < 0.05	0.476392
0.00363609	0.00345318	0.00382865	0.005 <= MAF < 0.05	0.476442
0.00363607	0.00345315	0.00382863	0.005 <= MAF < 0.05	0.476492
0.00363605	0.00345313	0.00382862	0.005 <= MAF < 0.05	0.476542
0.00363603	0.00345311	0.00382861	0.005 <= MAF < 0.05	0.476592
0.00363601	0.00345309	0.0038286	0.005 <= MAF < 0.05	0.476641
0.003636	0.00345306	0.00382858	0.005 <= MAF < 0.05	0.476691
0.00363598	0.00345304	0.00382857	0.005 <= MAF < 0.05	0.476741
0.00363596	0.00345302	0.00382856	0.005 <= MAF < 0.05	0.476791
0.00363594	0.003453	0.00382855	0.005 <= MAF < 0.05	0.476841
0.00363593	0.00345297	0.00382854	0.005 <= MAF < 0.05	0.47689
0.00363591	0.00345295	0.00382852	0.005 <= MAF < 0.05	0.47694
0.00363589	0.00345293	0.00382851	0.005 <= MAF < 0.05	0.47699
0.00363587	0.00345291	0.0038285	0.005 <= MAF < 0.05	0.47704
0.00363585	0.00345288	0.00382849	0.005 <= MAF < 0.05	0.47709
0.00363584	0.00345286	0.00382847	0.005 <= MAF < 0.05	0.47714
0.00363582	0.00345284	0.00382846	0.005 <= MAF < 0.05	0.477189
0.0036358	0.00345282	0.00382845	0.005 <= MAF < 0.05	0.477239
0.00363578	0.00345279	0.00382844	0.005 <= MAF < 0.05	0.477289
0.00363577	0.00345277	0.00382842	0.005 <= MAF < 0.05	0.477339
0.00363575	0.00345275	0.00382841	0.005 <= MAF < 0.05	0.477389
0.00363573	0.00345272	0.0038284	0.005 <= MAF < 0.05	0.477438
0.00363571	0.0034527	0.00382839	0.005 <= MAF < 0.05	0.477488
0.00363569	0.00345268	0.00382838	0.005 <= MAF < 0.05	0.477538
0.00363568	0.00345266	0.00382836	0.005 <= MAF < 0.05	0.477588
0.00363566	0.00345263	0.00382835	0.005 <= MAF < 0.05	0.477638
0.00363564	0.00345261	0.00382834	0.005 <= MAF < 0.05	0.477687
0.00363562	0.00345259	0.00382833	0.005 <= MAF < 0.05	0.477737
0.00363561	0.00345256	0.00382832	0.005 <= MAF < 0.05	0.477787
0.00363559	0.00345254	0.0038283	0.005 <= MAF < 0.05	0.477837
0.00363557	0.00345252	0.00382829	0.005 <= MAF < 0.05	0.477887
0.00363555	0.0034525	0.00382828	0.005 <= MAF < 0.05	0.477936
0.00363554	0.00345247	0.00382827	0.005 <= MAF < 0.05	0.477986
0.00363552	0.00345245	0.00382825	0.005 <= MAF < 0.05	0.478036
0.0036355	0.00345243	0.00382824	0.005 <= MAF < 0.05	0.478086
0.00363548	0.00345241	0.00382823	0.005 <= MAF < 0.05	0.478136
0.00363546	0.00345238	0.00382822	0.005 <= MAF < 0.05	0.478185
0.00363545	0.00345236	0.0038282	0.005 <= MAF < 0.05	0.478235
0.00363543	0.00345234	0.00382819	0.005 <= MAF < 0.05	0.478285
0.00363541	0.00345232	0.00382818	0.005 <= MAF < 0.05	0.478335
0.00363539	0.00345229	0.00382817	0.005 <= MAF < 0.05	0.478385
0.00363538	0.00345227	0.00382816	0.005 <= MAF < 0.05	0.478434
0.00363536	0.00345225	0.00382814	0.005 <= MAF < 0.05	0.478484
0.00363534	0.00345223	0.00382813	0.005 <= MAF < 0.05	0.478534
0.00363532	0.0034522	0.00382812	0.005 <= MAF < 0.05	0.478584
0.00363531	0.00345218	0.00382811	0.005 <= MAF < 0.05	0.478634
0.00363529	0.00345216	0.0038281	0.005 <= MAF < 0.05	0.478683
0.00363527	0.00345213	0.00382808	0.005 <= MAF < 0.05	0.478733
0.00363525	0.00345211	0.00382807	0.005 <= MAF < 0.05	0.478783
0.00363523	0.00345209	0.00382806	0.005 <= MAF < 0.05	0.478833
0.00363522	0.00345207	0.00382805	0.005 <= MAF < 0.05	0.478883
0.0036352	0.00345204	0.00382803	0.005 <= MAF < 0.05	0.478932
0.00363518	0.00345202	0.00382802	0.005 <= MAF < 0.05	0.478982
0.00363516	0.003452	0.00382801	0.005 <= MAF < 0.05	0.479032
0.00363515	0.00345198	0.003828	0.005 <= MAF < 0.05	0.479082
0.00363513	0.00345195	0.00382798	0.005 <= MAF < 0.05	0.479132
0.00363511	0.00345193	0.00382797	0.005 <= MAF < 0.05	0.479182
0.00363509	0.00345191	0.00382796	0.005 <= MAF < 0.05	0.479231
0.00363508	0.00345189	0.00382795	0.005 <= MAF < 0.05	0.479281
0.00363506	0.00345186	0.00382794	0.005 <= MAF < 0.05	0.479331
0.00363504	0.00345184	0.00382792	0.005 <= MAF < 0.05	0.479381
0.00363502	0.00345182	0.00382791	0.005 <= MAF < 0.05	0.479431
0.003635	0.0034518	0.0038279	0.005 <= MAF < 0.05	0.47948
0.00363499	0.00345177	0.00382789	0.005 <= MAF < 0.05	0.47953
0.00363497	0.00345175	0.00382788	0.005 <= MAF < 0.05	0.47958
0.00363495	0.00345173	0.00382786	0.005 <= MAF < 0.05	0.47963
0.00363493	0.0034517	0.00382785	0.005 <= MAF < 0.05	0.47968
0.00363491	0.00345168	0.00382784	0.005 <= MAF < 0.05	0.479729
0.0036349	0.00345166	0.00382783	0.005 <= MAF < 0.05	0.479779
0.00363488	0.00345164	0.00382781	0.005 <= MAF < 0.05	0.479829
0.00363486	0.00345161	0.0038278	0.005 <= MAF < 0.05	0.479879
0.00363484	0.00345159	0.00382779	0.005 <= MAF < 0.05	0.479929
0.00363483	0.00345157	0.00382778	0.005 <= MAF < 0.05	0.479978
0.00363481	0.00345155	0.00382776	0.005 <= MAF < 0.05	0.480028
0.00363479	0.00345152	0.00382775	0.005 <= MAF < 0.05	0.480078
0.00363477	0.0034515	0.00382774	0.005 <= MAF < 0.05	0.480128
0.00363476	0.00345148	0.00382773	0.005 <= MAF < 0.05	0.480178
0.00363474	0.00345146	0.00382772	0.005 <= MAF < 0.05	0.480227
0.00363472	0.00345143	0.0038277	0.005 <= MAF < 0.05	0.480277
0.0036347	0.00345141	0.00382769	0.005 <= MAF < 0.05	0.480327
0.00363469	0.00345139	0.00382768	0.005 <= MAF < 0.05	0.480377
0.00363467	0.00345137	0.00382767	0.005 <= MAF < 0.05	0.480427
0.00363465	0.00345134	0.00382766	0.005 <= MAF < 0.05	0.480476
0.00363463	0.00345132	0.00382764	0.005 <= MAF < 0.05	0.480526
0.00363461	0.0034513	0.00382763	0.005 <= MAF < 0.05	0.480576
0.0036346	0.00345128	0.00382762	0.005 <= MAF < 0.05	0.480626
0.00363458	0.00345125	0.00382761	0.005 <= MAF < 0.05	0.480676
0.00363456	0.00345123	0.0038276	0.005 <= MAF < 0.05	0.480725
0.00363454	0.00345121	0.00382758	0.005 <= MAF < 0.05	0.480775
0.00363453	0.00345119	0.00382757	0.005 <= MAF < 0.05	0.480825
0.00363451	0.00345116	0.00382756	0.005 <= MAF < 0.05	0.480875
0.00363449	0.00345114	0.00382755	0.005 <= MAF < 0.05	0.480925
0.00363447	0.00345112	0.00382753	0.005 <= MAF < 0.05	0.480974
0.00363446	0.0034511	0.00382752	0.005 <= MAF < 0.05	0.481024
0.00363444	0.00345107	0.00382751	0.005 <= MAF < 0.05	0.481074
0.00363442	0.00345105	0.0038275	0.005 <= MAF < 0.05	0.481124
0.0036344	0.00345103	0.00382748	0.005 <= MAF < 0.05	0.481174
0.00363439	0.00345101	0.00382747	0.005 <= MAF < 0.05	0.481224
0.00363437	0.00345098	0.00382746	0.005 <= MAF < 0.05	0.481273
0.00363435	0.00345096	0.00382745	0.005 <= MAF < 0.05	0.481323
0.00363433	0.00345094	0.00382744	0.005 <= MAF < 0.05	0.481373
0.00363431	0.00345092	0.00382743	0.005 <= MAF < 0.05	0.481423
0.0036343	0.00345089	0.00382741	0.005 <= MAF < 0.05	0.481473
0.00363428	0.00345087	0.0038274	0.005 <= MAF < 0.05	0.481522
0.00363426	0.00345085	0.00382739	0.005 <= MAF < 0.05	0.481572
0.00363424	0.00345083	0.00382738	0.005 <= MAF < 0.05	0.481622
0.00363423	0.0034508	0.00382736	0.005 <= MAF < 0.05	0.481672
0.00363421	0.00345078	0.00382735	0.005 <= MAF < 0.05	0.481722
0.00363419	0.00345076	0.00382734	0.005 <= MAF < 0.05	0.481771
0.00363417	0.00345074	0.00382733	0.005 <= MAF < 0.05	0.481821
0.00363416	0.00345071	0.00382732	0.005 <= MAF < 0.05	0.481871
0.00363414	0.00345069	0.0038273	0.005 <= MAF < 0.05	0.481921
0.00363412	0.00345067	0.00382729	0.005 <= MAF < 0.05	0.481971
0.0036341	0.00345065	0.00382728	0.005 <= MAF < 0.05	0.48202
0.00363409	0.00345062	0.00382727	0.005 <= MAF < 0.05	0.48207
0.00363407	0.0034506	0.00382725	0.005 <= MAF < 0.05	0.48212
0.00363405	0.00345058	0.00382724	0.005 <= MAF < 0.05	0.48217
0.00363403	0.00345056	0.00382723	0.005 <= MAF < 0.05	0.48222
0.00363402	0.00345053	0.00382722	0.005 <= MAF < 0.05	0.482269
0.003634	0.00345051	0.00382721	0.005 <= MAF < 0.05	0.482319
0.00363398	0.00345049	0.00382719	0.005 <= MAF < 0.05	0.482369
0.00363396	0.00345047	0.00382718	0.005 <= MAF < 0.05	0.482419
0.00363395	0.00345044	0.00382717	0.005 <= MAF < 0.05	0.482469
0.00363393	0.00345042	0.00382716	0.005 <= MAF < 0.05	0.482518
0.00363391	0.0034504	0.00382715	0.005 <= MAF < 0.05	0.482568
0.00363389	0.00345038	0.00382713	0.005 <= MAF < 0.05	0.482618
0.00363388	0.00345035	0.00382712	0.005 <= MAF < 0.05	0.482668
0.00363386	0.00345033	0.00382711	0.005 <= MAF < 0.05	0.482718
0.00363384	0.00345031	0.0038271	0.005 <= MAF < 0.05	0.482767
0.00363382	0.00345029	0.00382709	0.005 <= MAF < 0.05	0.482817
0.0036338	0.00345026	0.00382707	0.005 <= MAF < 0.05	0.482867
0.00363379	0.00345024	0.00382706	0.005 <= MAF < 0.05	0.482917
0.00363377	0.00345022	0.00382705	0.005 <= MAF < 0.05	0.482967
0.00363375	0.0034502	0.00382704	0.005 <= MAF < 0.05	0.483017
0.00363373	0.00345017	0.00382702	0.005 <= MAF < 0.05	0.483066
0.00363372	0.00345015	0.00382701	0.005 <= MAF < 0.05	0.483116
0.0036337	0.00345013	0.003827	0.005 <= MAF < 0.05	0.483166
0.00363368	0.00345011	0.00382699	0.005 <= MAF < 0.05	0.483216
0.00363366	0.00345008	0.00382698	0.005 <= MAF < 0.05	0.483266
0.00363365	0.00345006	0.00382696	0.005 <= MAF < 0.05	0.483315
0.00363363	0.00345004	0.00382695	0.005 <= MAF < 0.05	0.483365
0.00363361	0.00345002	0.00382694	0.005 <= MAF < 0.05	0.483415
0.00363359	0.00344999	0.00382693	0.005 <= MAF < 0.05	0.483465
0.00363358	0.00344997	0.00382692	0.005 <= MAF < 0.05	0.483515
0.00363356	0.00344995	0.0038269	0.005 <= MAF < 0.05	0.483564
0.00363354	0.00344993	0.00382689	0.005 <= MAF < 0.05	0.483614
0.00363352	0.00344991	0.00382688	0.005 <= MAF < 0.05	0.483664
0.00363351	0.00344988	0.00382687	0.005 <= MAF < 0.05	0.483714
0.00363349	0.00344986	0.00382686	0.005 <= MAF < 0.05	0.483764
0.00363347	0.00344984	0.00382684	0.005 <= MAF < 0.05	0.483813
0.00363345	0.00344982	0.00382683	0.005 <= MAF < 0.05	0.483863
0.00363344	0.00344979	0.00382682	0.005 <= MAF < 0.05	0.483913
0.00363342	0.00344977	0.00382681	0.005 <= MAF < 0.05	0.483963
0.0036334	0.00344975	0.0038268	0.005 <= MAF < 0.05	0.484013
0.00363338	0.00344973	0.00382678	0.005 <= MAF < 0.05	0.484062
0.00363337	0.0034497	0.00382677	0.005 <= MAF < 0.05	0.484112
0.00363335	0.00344968	0.00382676	0.005 <= MAF < 0.05	0.484162
0.00363333	0.00344966	0.00382675	0.005 <= MAF < 0.05	0.484212
0.00363331	0.00344964	0.00382673	0.005 <= MAF < 0.05	0.484262
0.0036333	0.00344961	0.00382672	0.005 <= MAF < 0.05	0.484311
0.00363328	0.00344959	0.00382671	0.005 <= MAF < 0.05	0.484361
0.00363326	0.00344957	0.0038267	0.005 <= MAF < 0.05	0.484411
0.00363324	0.00344955	0.00382669	0.005 <= MAF < 0.05	0.484461
0.00363323	0.00344953	0.00382667	0.005 <= MAF < 0.05	0.484511
0.00363321	0.0034495	0.00382666	0.005 <= MAF < 0.05	0.48456
0.00363319	0.00344948	0.00382665	0.005 <= MAF < 0.05	0.48461
0.00363318	0.00344946	0.00382664	0.005 <= MAF < 0.05	0.48466
0.00363316	0.00344943	0.00382663	0.005 <= MAF < 0.05	0.48471
0.00363314	0.00344941	0.00382661	0.005 <= MAF < 0.05	0.48476
0.00363312	0.00344939	0.0038266	0.005 <= MAF < 0.05	0.484809
0.00363311	0.00344937	0.00382659	0.005 <= MAF < 0.05	0.484859
0.00363309	0.00344935	0.00382658	0.005 <= MAF < 0.05	0.484909
0.00363307	0.00344932	0.00382657	0.005 <= MAF < 0.05	0.484959
0.00363305	0.0034493	0.00382655	0.005 <= MAF < 0.05	0.485009
0.00363304	0.00344928	0.00382654	0.005 <= MAF < 0.05	0.485059
0.00363302	0.00344926	0.00382653	0.005 <= MAF < 0.05	0.485108
0.003633	0.00344923	0.00382652	0.005 <= MAF < 0.05	0.485158
0.00363298	0.00344921	0.00382651	0.005 <= MAF < 0.05	0.485208
0.00363297	0.00344919	0.00382649	0.005 <= MAF < 0.05	0.485258
0.00363295	0.00344917	0.00382648	0.005 <= MAF < 0.05	0.485308
0.00363293	0.00344914	0.00382647	0.005 <= MAF < 0.05	0.485357
0.00363291	0.00344912	0.00382646	0.005 <= MAF < 0.05	0.485407
0.0036329	0.0034491	0.00382645	0.005 <= MAF < 0.05	0.485457
0.00363288	0.00344908	0.00382643	0.005 <= MAF < 0.05	0.485507
0.00363286	0.00344906	0.00382642	0.005 <= MAF < 0.05	0.485557
0.00363284	0.00344903	0.00382641	0.005 <= MAF < 0.05	0.485606
0.00363283	0.00344901	0.0038264	0.005 <= MAF < 0.05	0.485656
0.00363281	0.00344899	0.00382639	0.005 <= MAF < 0.05	0.485706
0.00363279	0.00344897	0.00382637	0.005 <= MAF < 0.05	0.485756
0.00363277	0.00344894	0.00382636	0.005 <= MAF < 0.05	0.485806
0.00363276	0.00344892	0.00382635	0.005 <= MAF < 0.05	0.485855
0.00363274	0.0034489	0.00382634	0.005 <= MAF < 0.05	0.485905
0.00363272	0.00344888	0.00382633	0.005 <= MAF < 0.05	0.485955
0.0036327	0.00344885	0.00382631	0.005 <= MAF < 0.05	0.486005
0.00363269	0.00344883	0.0038263	0.005 <= MAF < 0.05	0.486055
0.00363267	0.00344881	0.00382629	0.005 <= MAF < 0.05	0.486104
0.00363265	0.00344879	0.00382628	0.005 <= MAF < 0.05	0.486154
0.00363263	0.00344877	0.00382627	0.005 <= MAF < 0.05	0.486204
0.00363262	0.00344874	0.00382625	0.005 <= MAF < 0.05	0.486254
0.0036326	0.00344872	0.00382624	0.005 <= MAF < 0.05	0.486304
0.00363258	0.0034487	0.00382623	0.005 <= MAF < 0.05	0.486353
0.00363256	0.00344868	0.00382622	0.005 <= MAF < 0.05	0.486403
0.00363255	0.00344866	0.00382621	0.005 <= MAF < 0.05	0.486453
0.00363253	0.00344863	0.00382619	0.005 <= MAF < 0.05	0.486503
0.00363251	0.00344861	0.00382618	0.005 <= MAF < 0.05	0.486553
0.00363249	0.00344859	0.00382617	0.005 <= MAF < 0.05	0.486602
0.00363248	0.00344857	0.00382616	0.005 <= MAF < 0.05	0.486652
0.00363246	0.00344854	0.00382615	0.005 <= MAF < 0.05	0.486702
0.00363244	0.00344852	0.00382613	0.005 <= MAF < 0.05	0.486752
0.00363242	0.0034485	0.00382612	0.005 <= MAF < 0.05	0.486802
0.00363241	0.00344848	0.00382611	0.005 <= MAF < 0.05	0.486851
0.00363239	0.00344845	0.0038261	0.005 <= MAF < 0.05	0.486901
0.00363237	0.00344843	0.00382609	0.005 <= MAF < 0.05	0.486951
0.00363235	0.00344841	0.00382607	0.005 <= MAF < 0.05	0.487001
0.00363234	0.00344839	0.00382606	0.005 <= MAF < 0.05	0.487051
0.00363232	0.00344837	0.00382605	0.005 <= MAF < 0.05	0.487101
0.0036323	0.00344834	0.00382604	0.005 <= MAF < 0.05	0.48715
0.00363228	0.00344832	0.00382603	0.005 <= MAF < 0.05	0.4872
0.00363227	0.0034483	0.00382601	0.005 <= MAF < 0.05	0.48725
0.00363225	0.00344828	0.003826	0.005 <= MAF < 0.05	0.4873
0.00363223	0.00344825	0.00382599	0.005 <= MAF < 0.05	0.48735
0.00363222	0.00344823	0.00382598	0.005 <= MAF < 0.05	0.487399
0.0036322	0.00344821	0.00382597	0.005 <= MAF < 0.05	0.487449
0.00363218	0.00344819	0.00382595	0.005 <= MAF < 0.05	0.487499
0.00363216	0.00344816	0.00382594	0.005 <= MAF < 0.05	0.487549
0.00363215	0.00344814	0.00382593	0.005 <= MAF < 0.05	0.487599
0.00363213	0.00344812	0.00382592	0.005 <= MAF < 0.05	0.487648
0.00363211	0.0034481	0.00382591	0.005 <= MAF < 0.05	0.487698
0.00363209	0.00344808	0.00382589	0.005 <= MAF < 0.05	0.487748
0.00363208	0.00344805	0.00382588	0.005 <= MAF < 0.05	0.487798
0.00363206	0.00344803	0.00382587	0.005 <= MAF < 0.05	0.487848
0.00363204	0.00344801	0.00382586	0.005 <= MAF < 0.05	0.487897
0.00363202	0.00344799	0.00382585	0.005 <= MAF < 0.05	0.487947
0.00363201	0.00344797	0.00382583	0.005 <= MAF < 0.05	0.487997
0.00363199	0.00344794	0.00382582	0.005 <= MAF < 0.05	0.488047
0.00363197	0.00344792	0.00382581	0.005 <= MAF < 0.05	0.488097
0.00363196	0.0034479	0.0038258	0.005 <= MAF < 0.05	0.488146
0.00363194	0.00344788	0.00382579	0.005 <= MAF < 0.05	0.488196
0.00363192	0.00344786	0.00382577	0.005 <= MAF < 0.05	0.488246
0.0036319	0.00344783	0.00382576	0.005 <= MAF < 0.05	0.488296
0.00363189	0.00344781	0.00382575	0.005 <= MAF < 0.05	0.488346
0.00363187	0.00344779	0.00382574	0.005 <= MAF < 0.05	0.488395
0.00363185	0.00344777	0.00382573	0.005 <= MAF < 0.05	0.488445
0.00363183	0.00344774	0.00382571	0.005 <= MAF < 0.05	0.488495
0.00363182	0.00344772	0.0038257	0.005 <= MAF < 0.05	0.488545
0.0036318	0.0034477	0.00382569	0.005 <= MAF < 0.05	0.488595
0.00363178	0.00344768	0.00382568	0.005 <= MAF < 0.05	0.488644
0.00363176	0.00344765	0.00382567	0.005 <= MAF < 0.05	0.488694
0.00363175	0.00344763	0.00382565	0.005 <= MAF < 0.05	0.488744
0.00363173	0.00344761	0.00382564	0.005 <= MAF < 0.05	0.488794
0.00363171	0.00344759	0.00382563	0.005 <= MAF < 0.05	0.488844
0.00363169	0.00344757	0.00382562	0.005 <= MAF < 0.05	0.488893
0.00363168	0.00344754	0.00382561	0.005 <= MAF < 0.05	0.488943
0.00363166	0.00344752	0.0038256	0.005 <= MAF < 0.05	0.488993
0.00363164	0.0034475	0.00382558	0.005 <= MAF < 0.05	0.489043
0.00363162	0.00344748	0.00382557	0.005 <= MAF < 0.05	0.489093
0.00363161	0.00344746	0.00382556	0.005 <= MAF < 0.05	0.489143
0.00363159	0.00344743	0.00382555	0.005 <= MAF < 0.05	0.489192
0.00363157	0.00344741	0.00382554	0.005 <= MAF < 0.05	0.489242
0.00363156	0.00344739	0.00382552	0.005 <= MAF < 0.05	0.489292
0.00363154	0.00344737	0.00382551	0.005 <= MAF < 0.05	0.489342
0.00363152	0.00344735	0.0038255	0.005 <= MAF < 0.05	0.489392
0.0036315	0.00344732	0.00382549	0.005 <= MAF < 0.05	0.489441
0.00363149	0.0034473	0.00382548	0.005 <= MAF < 0.05	0.489491
0.00363147	0.00344728	0.00382546	0.005 <= MAF < 0.05	0.489541
0.00363145	0.00344726	0.00382545	0.005 <= MAF < 0.05	0.489591
0.00363144	0.00344723	0.00382544	0.005 <= MAF < 0.05	0.489641
0.00363142	0.00344721	0.00382543	0.005 <= MAF < 0.05	0.48969
0.0036314	0.00344719	0.00382542	0.005 <= MAF < 0.05	0.48974
0.00363138	0.00344717	0.00382541	0.005 <= MAF < 0.05	0.48979
0.00363137	0.00344715	0.00382539	0.005 <= MAF < 0.05	0.48984
0.00363135	0.00344712	0.00382538	0.005 <= MAF < 0.05	0.48989
0.00363133	0.0034471	0.00382537	0.005 <= MAF < 0.05	0.489939
0.00363131	0.00344708	0.00382536	0.005 <= MAF < 0.05	0.489989
0.0036313	0.00344706	0.00382534	0.005 <= MAF < 0.05	0.490039
0.00363128	0.00344704	0.00382533	0.005 <= MAF < 0.05	0.490089
0.00363126	0.00344701	0.00382532	0.005 <= MAF < 0.05	0.490139
0.00363124	0.00344699	0.00382531	0.005 <= MAF < 0.05	0.490188
0.00363123	0.00344697	0.0038253	0.005 <= MAF < 0.05	0.490238
0.00363121	0.00344695	0.00382528	0.005 <= MAF < 0.05	0.490288
0.00363119	0.00344692	0.00382527	0.005 <= MAF < 0.05	0.490338
0.00363118	0.0034469	0.00382526	0.005 <= MAF < 0.05	0.490388
0.00363116	0.00344688	0.00382525	0.005 <= MAF < 0.05	0.490437
0.00363114	0.00344686	0.00382524	0.005 <= MAF < 0.05	0.490487
0.00363112	0.00344684	0.00382523	0.005 <= MAF < 0.05	0.490537
0.00363111	0.00344682	0.00382521	0.005 <= MAF < 0.05	0.490587
0.00363109	0.00344679	0.0038252	0.005 <= MAF < 0.05	0.490637
0.00363107	0.00344677	0.00382519	0.005 <= MAF < 0.05	0.490686
0.00363105	0.00344675	0.00382518	0.005 <= MAF < 0.05	0.490736
0.00363104	0.00344673	0.00382517	0.005 <= MAF < 0.05	0.490786
0.00363102	0.0034467	0.00382515	0.005 <= MAF < 0.05	0.490836
0.003631	0.00344668	0.00382514	0.005 <= MAF < 0.05	0.490886
0.00363099	0.00344666	0.00382513	0.005 <= MAF < 0.05	0.490935
0.00363097	0.00344664	0.00382512	0.005 <= MAF < 0.05	0.490985
0.00363095	0.00344662	0.00382511	0.005 <= MAF < 0.05	0.491035
0.00363093	0.00344659	0.0038251	0.005 <= MAF < 0.05	0.491085
0.00363092	0.00344657	0.00382508	0.005 <= MAF < 0.05	0.491135
0.0036309	0.00344655	0.00382507	0.005 <= MAF < 0.05	0.491185
0.00363088	0.00344653	0.00382506	0.005 <= MAF < 0.05	0.491234
0.00363087	0.00344651	0.00382505	0.005 <= MAF < 0.05	0.491284
0.00363085	0.00344648	0.00382504	0.005 <= MAF < 0.05	0.491334
0.00363083	0.00344646	0.00382502	0.005 <= MAF < 0.05	0.491384
0.00363081	0.00344644	0.00382501	0.005 <= MAF < 0.05	0.491434
0.0036308	0.00344642	0.003825	0.005 <= MAF < 0.05	0.491483
0.00363078	0.0034464	0.00382499	0.005 <= MAF < 0.05	0.491533
0.00363076	0.00344637	0.00382498	0.005 <= MAF < 0.05	0.491583
0.00363074	0.00344635	0.00382497	0.005 <= MAF < 0.05	0.491633
0.00363073	0.00344633	0.00382495	0.005 <= MAF < 0.05	0.491683
0.00363071	0.00344631	0.00382494	0.005 <= MAF < 0.05	0.491732
0.00363069	0.00344629	0.00382493	0.005 <= MAF < 0.05	0.491782
0.00363067	0.00344626	0.00382492	0.005 <= MAF < 0.05	0.491832
0.00363066	0.00344624	0.0038249	0.005 <= MAF < 0.05	0.491882
0.00363064	0.00344622	0.00382489	0.005 <= MAF < 0.05	0.491932
0.00363062	0.0034462	0.00382488	0.005 <= MAF < 0.05	0.491981
0.00363061	0.00344618	0.00382487	0.005 <= MAF < 0.05	0.492031
0.00363059	0.00344615	0.00382486	0.005 <= MAF < 0.05	0.492081
0.00363057	0.00344613	0.00382485	0.005 <= MAF < 0.05	0.492131
0.00363056	0.00344611	0.00382483	0.005 <= MAF < 0.05	0.492181
0.00363054	0.00344609	0.00382482	0.005 <= MAF < 0.05	0.49223
0.00363052	0.00344607	0.00382481	0.005 <= MAF < 0.05	0.49228
0.0036305	0.00344604	0.0038248	0.005 <= MAF < 0.05	0.49233
0.00363049	0.00344602	0.00382479	0.005 <= MAF < 0.05	0.49238
0.00363047	0.003446	0.00382477	0.005 <= MAF < 0.05	0.49243
0.00363045	0.00344598	0.00382476	0.005 <= MAF < 0.05	0.492479
0.00363043	0.00344596	0.00382475	0.005 <= MAF < 0.05	0.492529
0.00363042	0.00344593	0.00382474	0.005 <= MAF < 0.05	0.492579
0.0036304	0.00344591	0.00382473	0.005 <= MAF < 0.05	0.492629
0.00363038	0.00344589	0.00382472	0.005 <= MAF < 0.05	0.492679
0.00363037	0.00344587	0.0038247	0.005 <= MAF < 0.05	0.492728
0.00363035	0.00344585	0.00382469	0.005 <= MAF < 0.05	0.492778
0.00363033	0.00344582	0.00382468	0.005 <= MAF < 0.05	0.492828
0.00363031	0.0034458	0.00382467	0.005 <= MAF < 0.05	0.492878
0.0036303	0.00344578	0.00382466	0.005 <= MAF < 0.05	0.492928
0.00363028	0.00344576	0.00382465	0.005 <= MAF < 0.05	0.492977
0.00363026	0.00344574	0.00382463	0.005 <= MAF < 0.05	0.493027
0.00363024	0.00344571	0.00382462	0.005 <= MAF < 0.05	0.493077
0.00363023	0.00344569	0.00382461	0.005 <= MAF < 0.05	0.493127
0.00363021	0.00344567	0.0038246	0.005 <= MAF < 0.05	0.493177
0.00363019	0.00344565	0.00382459	0.005 <= MAF < 0.05	0.493227
0.00363018	0.00344563	0.00382457	0.005 <= MAF < 0.05	0.493276
0.00363016	0.0034456	0.00382456	0.005 <= MAF < 0.05	0.493326
0.00363014	0.00344558	0.00382455	0.005 <= MAF < 0.05	0.493376
0.00363013	0.00344556	0.00382454	0.005 <= MAF < 0.05	0.493426
0.00363011	0.00344554	0.00382453	0.005 <= MAF < 0.05	0.493476
0.00363009	0.00344552	0.00382452	0.005 <= MAF < 0.05	0.493525
0.00363007	0.00344549	0.0038245	0.005 <= MAF < 0.05	0.493575
0.00363006	0.00344547	0.00382449	0.005 <= MAF < 0.05	0.493625
0.00363004	0.00344545	0.00382448	0.005 <= MAF < 0.05	0.493675
0.00363002	0.00344543	0.00382447	0.005 <= MAF < 0.05	0.493725
0.00363	0.00344541	0.00382446	0.005 <= MAF < 0.05	0.493774
0.00362999	0.00344539	0.00382444	0.005 <= MAF < 0.05	0.493824
0.00362997	0.00344536	0.00382443	0.005 <= MAF < 0.05	0.493874
0.00362995	0.00344534	0.00382442	0.005 <= MAF < 0.05	0.493924
0.00362994	0.00344532	0.00382441	0.005 <= MAF < 0.05	0.493974
0.00362992	0.0034453	0.0038244	0.005 <= MAF < 0.05	0.494023
0.0036299	0.00344527	0.00382439	0.005 <= MAF < 0.05	0.494073
0.00362988	0.00344525	0.00382437	0.005 <= MAF < 0.05	0.494123
0.00362987	0.00344523	0.00382436	0.005 <= MAF < 0.05	0.494173
0.00362985	0.00344521	0.00382435	0.005 <= MAF < 0.05	0.494223
0.00362983	0.00344519	0.00382434	0.005 <= MAF < 0.05	0.494272
0.00362982	0.00344517	0.00382433	0.005 <= MAF < 0.05	0.494322
0.0036298	0.00344514	0.00382431	0.005 <= MAF < 0.05	0.494372
0.00362978	0.00344512	0.0038243	0.005 <= MAF < 0.05	0.494422
0.00362977	0.0034451	0.00382429	0.005 <= MAF < 0.05	0.494472
0.00362975	0.00344508	0.00382428	0.005 <= MAF < 0.05	0.494521
0.00362973	0.00344506	0.00382427	0.005 <= MAF < 0.05	0.494571
0.00362971	0.00344503	0.00382425	0.005 <= MAF < 0.05	0.494621
0.0036297	0.00344501	0.00382424	0.005 <= MAF < 0.05	0.494671
0.00362968	0.00344499	0.00382423	0.005 <= MAF < 0.05	0.494721
0.00362966	0.00344497	0.00382422	0.005 <= MAF < 0.05	0.49477
0.00362964	0.00344495	0.00382421	0.005 <= MAF < 0.05	0.49482
0.00362963	0.00344493	0.0038242	0.005 <= MAF < 0.05	0.49487
0.00362961	0.0034449	0.00382418	0.005 <= MAF < 0.05	0.49492
0.00362959	0.00344488	0.00382417	0.005 <= MAF < 0.05	0.49497
0.00362958	0.00344486	0.00382416	0.005 <= MAF < 0.05	0.49502
0.00362956	0.00344484	0.00382415	0.005 <= MAF < 0.05	0.495069
0.00362954	0.00344482	0.00382414	0.005 <= MAF < 0.05	0.495119
0.00362953	0.00344479	0.00382413	0.005 <= MAF < 0.05	0.495169
0.00362951	0.00344477	0.00382411	0.005 <= MAF < 0.05	0.495219
0.00362949	0.00344475	0.0038241	0.005 <= MAF < 0.05	0.495269
0.00362947	0.00344473	0.00382409	0.005 <= MAF < 0.05	0.495318
0.00362946	0.00344471	0.00382408	0.005 <= MAF < 0.05	0.495368
0.00362944	0.00344468	0.00382407	0.005 <= MAF < 0.05	0.495418
0.00362942	0.00344466	0.00382405	0.005 <= MAF < 0.05	0.495468
0.00362941	0.00344464	0.00382404	0.005 <= MAF < 0.05	0.495518
0.00362939	0.00344462	0.00382403	0.005 <= MAF < 0.05	0.495567
0.00362937	0.0034446	0.00382402	0.005 <= MAF < 0.05	0.495617
0.00362935	0.00344458	0.00382401	0.005 <= MAF < 0.05	0.495667
0.00362934	0.00344455	0.003824	0.005 <= MAF < 0.05	0.495717
0.00362932	0.00344453	0.00382398	0.005 <= MAF < 0.05	0.495767
0.0036293	0.00344451	0.00382397	0.005 <= MAF < 0.05	0.495816
0.00362929	0.00344449	0.00382396	0.005 <= MAF < 0.05	0.495866
0.00362927	0.00344447	0.00382395	0.005 <= MAF < 0.05	0.495916
0.00362925	0.00344444	0.00382394	0.005 <= MAF < 0.05	0.495966
0.00362924	0.00344442	0.00382393	0.005 <= MAF < 0.05	0.496016
0.00362922	0.0034444	0.00382391	0.005 <= MAF < 0.05	0.496065
0.0036292	0.00344438	0.0038239	0.005 <= MAF < 0.05	0.496115
0.00362918	0.00344436	0.00382389	0.005 <= MAF < 0.05	0.496165
0.00362917	0.00344434	0.00382388	0.005 <= MAF < 0.05	0.496215
0.00362915	0.00344431	0.00382387	0.005 <= MAF < 0.05	0.496265
0.00362913	0.00344429	0.00382386	0.005 <= MAF < 0.05	0.496314
0.00362912	0.00344427	0.00382384	0.005 <= MAF < 0.05	0.496364
0.0036291	0.00344425	0.00382383	0.005 <= MAF < 0.05	0.496414
0.00362908	0.00344423	0.00382382	0.005 <= MAF < 0.05	0.496464
0.00362906	0.0034442	0.00382381	0.005 <= MAF < 0.05	0.496514
0.00362905	0.00344418	0.0038238	0.005 <= MAF < 0.05	0.496563
0.00362903	0.00344416	0.00382379	0.005 <= MAF < 0.05	0.496613
0.00362901	0.00344414	0.00382377	0.005 <= MAF < 0.05	0.496663
0.003629	0.00344412	0.00382376	0.005 <= MAF < 0.05	0.496713
0.00362898	0.00344409	0.00382375	0.005 <= MAF < 0.05	0.496763
0.00362896	0.00344407	0.00382374	0.005 <= MAF < 0.05	0.496812
0.00362895	0.00344405	0.00382373	0.005 <= MAF < 0.05	0.496862
0.00362893	0.00344403	0.00382372	0.005 <= MAF < 0.05	0.496912
0.00362891	0.00344401	0.0038237	0.005 <= MAF < 0.05	0.496962
0.00362889	0.00344399	0.00382369	0.005 <= MAF < 0.05	0.497012
0.00362888	0.00344396	0.00382368	0.005 <= MAF < 0.05	0.497062
0.00362886	0.00344394	0.00382367	0.005 <= MAF < 0.05	0.497111
0.00362884	0.00344392	0.00382366	0.005 <= MAF < 0.05	0.497161
0.00362883	0.0034439	0.00382364	0.005 <= MAF < 0.05	0.497211
0.00362881	0.00344388	0.00382363	0.005 <= MAF < 0.05	0.497261
0.00362879	0.00344386	0.00382362	0.005 <= MAF < 0.05	0.497311
0.00362877	0.00344383	0.00382361	0.005 <= MAF < 0.05	0.49736
0.00362876	0.00344381	0.0038236	0.005 <= MAF < 0.05	0.49741
0.00362874	0.00344379	0.00382359	0.005 <= MAF < 0.05	0.49746
0.00362872	0.00344377	0.00382357	0.005 <= MAF < 0.05	0.49751
0.00362871	0.00344375	0.00382356	0.005 <= MAF < 0.05	0.49756
0.00362869	0.00344372	0.00382355	0.005 <= MAF < 0.05	0.497609
0.00362867	0.0034437	0.00382354	0.005 <= MAF < 0.05	0.497659
0.00362866	0.00344368	0.00382353	0.005 <= MAF < 0.05	0.497709
0.00362864	0.00344366	0.00382351	0.005 <= MAF < 0.05	0.497759
0.00362862	0.00344364	0.0038235	0.005 <= MAF < 0.05	0.497809
0.00362861	0.00344362	0.00382349	0.005 <= MAF < 0.05	0.497858
0.00362859	0.00344359	0.00382348	0.005 <= MAF < 0.05	0.497908
0.00362857	0.00344357	0.00382347	0.005 <= MAF < 0.05	0.497958
0.00362855	0.00344355	0.00382346	0.005 <= MAF < 0.05	0.498008
0.00362854	0.00344353	0.00382344	0.005 <= MAF < 0.05	0.498058
0.00362852	0.00344351	0.00382343	0.005 <= MAF < 0.05	0.498107
0.0036285	0.00344349	0.00382342	0.005 <= MAF < 0.05	0.498157
0.00362849	0.00344346	0.00382341	0.005 <= MAF < 0.05	0.498207
0.00362847	0.00344344	0.0038234	0.005 <= MAF < 0.05	0.498257
0.00362845	0.00344342	0.00382339	0.005 <= MAF < 0.05	0.498307
0.00362844	0.0034434	0.00382337	0.005 <= MAF < 0.05	0.498356
0.00362842	0.00344338	0.00382336	0.005 <= MAF < 0.05	0.498406
0.0036284	0.00344336	0.00382335	0.005 <= MAF < 0.05	0.498456
0.00362838	0.00344333	0.00382334	0.005 <= MAF < 0.05	0.498506
0.00362837	0.00344331	0.00382333	0.005 <= MAF < 0.05	0.498556
0.00362835	0.00344329	0.00382332	0.005 <= MAF < 0.05	0.498605
0.00362833	0.00344327	0.0038233	0.005 <= MAF < 0.05	0.498655
0.00362832	0.00344325	0.00382329	0.005 <= MAF < 0.05	0.498705
0.0036283	0.00344322	0.00382328	0.005 <= MAF < 0.05	0.498755
0.00362828	0.0034432	0.00382327	0.005 <= MAF < 0.05	0.498805
0.00362826	0.00344318	0.00382326	0.005 <= MAF < 0.05	0.498854
0.00362825	0.00344316	0.00382325	0.005 <= MAF < 0.05	0.498904
0.00362823	0.00344314	0.00382323	0.005 <= MAF < 0.05	0.498954
0.00362821	0.00344312	0.00382322	0.005 <= MAF < 0.05	0.499004
0.0036282	0.0034431	0.00382321	0.005 <= MAF < 0.05	0.499054
0.00362818	0.00344307	0.0038232	0.005 <= MAF < 0.05	0.499104
0.00362816	0.00344305	0.00382319	0.005 <= MAF < 0.05	0.499153
0.00362815	0.00344303	0.00382318	0.005 <= MAF < 0.05	0.499203
0.00362813	0.00344301	0.00382316	0.005 <= MAF < 0.05	0.499253
0.00362811	0.00344299	0.00382315	0.005 <= MAF < 0.05	0.499303
0.0036281	0.00344297	0.00382314	0.005 <= MAF < 0.05	0.499353
0.00362808	0.00344294	0.00382313	0.005 <= MAF < 0.05	0.499402
0.00362806	0.00344292	0.00382312	0.005 <= MAF < 0.05	0.499452
0.00362804	0.0034429	0.00382311	0.005 <= MAF < 0.05	0.499502
0.00362803	0.00344288	0.00382309	0.005 <= MAF < 0.05	0.499552
0.00362801	0.00344286	0.00382308	0.005 <= MAF < 0.05	0.499602
0.00362799	0.00344283	0.00382307	0.005 <= MAF < 0.05	0.499651
0.00362798	0.00344281	0.00382306	0.005 <= MAF < 0.05	0.499701
0.00362796	0.00344279	0.00382305	0.005 <= MAF < 0.05	0.499751
0.00362794	0.00344277	0.00382304	0.005 <= MAF < 0.05	0.499801
0.00362793	0.00344275	0.00382302	0.005 <= MAF < 0.05	0.499851
0.00362791	0.00344273	0.00382301	0.005 <= MAF < 0.05	0.4999
0.00362789	0.0034427	0.003823	0.005 <= MAF < 0.05	0.49995
0.00362788	0.00344268	0.00382299	0.005 <= MAF < 0.05	0.5
0.00342421	0.00325622	0.00360084	MAF >= 0.05	0.002
0.0034219	0.00325491	0.00359743	MAF >= 0.05	0.00204981
0.00341965	0.00325363	0.00359411	MAF >= 0.05	0.00209961
0.00341745	0.00325238	0.00359087	MAF >= 0.05	0.00214942
0.0034153	0.00325116	0.0035877	MAF >= 0.05	0.00219922
0.00341321	0.00324997	0.00358462	MAF >= 0.05	0.00224902
0.00341116	0.0032488	0.0035816	MAF >= 0.05	0.00229883
0.00340915	0.00324766	0.00357865	MAF >= 0.05	0.00234863
0.00340719	0.00324654	0.00357576	MAF >= 0.05	0.00239844
0.00340527	0.00324545	0.00357294	MAF >= 0.05	0.00244824
0.00340339	0.00324437	0.00357017	MAF >= 0.05	0.00249805
0.00340155	0.00324332	0.00356747	MAF >= 0.05	0.00254785
0.00339974	0.00324229	0.00356481	MAF >= 0.05	0.00259766
0.00339797	0.00324128	0.00356221	MAF >= 0.05	0.00264746
0.00339624	0.00324029	0.00355966	MAF >= 0.05	0.00269727
0.00339453	0.00323931	0.00355716	MAF >= 0.05	0.00274707
0.00339286	0.00323836	0.00355471	MAF >= 0.05	0.00279688
0.00339122	0.00323741	0.0035523	MAF >= 0.05	0.00284668
0.0033896	0.00323649	0.00354994	MAF >= 0.05	0.00289649
0.00338802	0.00323558	0.00354761	MAF >= 0.05	0.00294629
0.00338646	0.00323469	0.00354533	MAF >= 0.05	0.0029961
0.00338493	0.00323381	0.00354309	MAF >= 0.05	0.0030459
0.00338342	0.00323295	0.00354088	MAF >= 0.05	0.00309571
0.00338194	0.00323209	0.00353872	MAF >= 0.05	0.00314552
0.00338049	0.00323126	0.00353659	MAF >= 0.05	0.00319532
0.00337905	0.00323043	0.00353449	MAF >= 0.05	0.00324513
0.00337764	0.00322962	0.00353242	MAF >= 0.05	0.00329493
0.00337625	0.00322882	0.00353039	MAF >= 0.05	0.00334473
0.00337488	0.00322803	0.00352839	MAF >= 0.05	0.00339454
0.00337354	0.00322726	0.00352642	MAF >= 0.05	0.00344434
0.00337221	0.00322649	0.00352448	MAF >= 0.05	0.00349415
0.0033709	0.00322574	0.00352257	MAF >= 0.05	0.00354395
0.00336961	0.00322499	0.00352069	MAF >= 0.05	0.00359376
0.00336834	0.00322426	0.00351883	MAF >= 0.05	0.00364356
0.00336708	0.00322354	0.003517	MAF >= 0.05	0.00369337
0.00336585	0.00322282	0.0035152	MAF >= 0.05	0.00374317
0.00336463	0.00322212	0.00351342	MAF >= 0.05	0.00379298
0.00336342	0.00322142	0.00351166	MAF >= 0.05	0.00384278
0.00336223	0.00322073	0.00350993	MAF >= 0.05	0.00389259
0.00336106	0.00322005	0.00350822	MAF >= 0.05	0.00394239
0.0033599	0.00321938	0.00350654	MAF >= 0.05	0.0039922
0.00335876	0.00321872	0.00350487	MAF >= 0.05	0.004042
0.00335763	0.00321807	0.00350323	MAF >= 0.05	0.00409181
0.00335652	0.00321742	0.00350161	MAF >= 0.05	0.00414161
0.00335542	0.00321679	0.00350001	MAF >= 0.05	0.00419142
0.00335433	0.00321616	0.00349843	MAF >= 0.05	0.00424122
0.00335326	0.00321553	0.00349686	MAF >= 0.05	0.00429103
0.0033522	0.00321492	0.00349532	MAF >= 0.05	0.00434083
0.00335115	0.00321431	0.0034938	MAF >= 0.05	0.00439064
0.00335011	0.00321371	0.00349229	MAF >= 0.05	0.00444044
0.00334909	0.00321311	0.0034908	MAF >= 0.05	0.00449025
0.00334807	0.00321252	0.00348933	MAF >= 0.05	0.00454005
0.00334707	0.00321194	0.00348787	MAF >= 0.05	0.00458986
0.00334608	0.00321136	0.00348643	MAF >= 0.05	0.00463966
0.0033451	0.00321079	0.00348501	MAF >= 0.05	0.00468947
0.00334413	0.00321023	0.00348361	MAF >= 0.05	0.00473927
0.00334317	0.00320967	0.00348221	MAF >= 0.05	0.00478908
0.00334223	0.00320911	0.00348084	MAF >= 0.05	0.00483888
0.00334129	0.00320857	0.00347948	MAF >= 0.05	0.00488869
0.00334036	0.00320803	0.00347813	MAF >= 0.05	0.00493849
0.00333944	0.00320749	0.0034768	MAF >= 0.05	0.0049883
0.00333853	0.00320696	0.00347548	MAF >= 0.05	0.0050381
0.00333763	0.00320643	0.00347417	MAF >= 0.05	0.00508791
0.00333674	0.00320591	0.00347288	MAF >= 0.05	0.00513771
0.00333585	0.0032054	0.0034716	MAF >= 0.05	0.00518752
0.00333498	0.00320489	0.00347034	MAF >= 0.05	0.00523732
0.00333411	0.00320438	0.00346908	MAF >= 0.05	0.00528713
0.00333326	0.00320388	0.00346784	MAF >= 0.05	0.00533693
0.00333241	0.00320338	0.00346661	MAF >= 0.05	0.00538674
0.00333157	0.00320289	0.0034654	MAF >= 0.05	0.00543654
0.00333073	0.0032024	0.00346419	MAF >= 0.05	0.00548635
0.00332991	0.00320192	0.003463	MAF >= 0.05	0.00553615
0.00332909	0.00320144	0.00346181	MAF >= 0.05	0.00558596
0.00332828	0.00320096	0.00346064	MAF >= 0.05	0.00563576
0.00332748	0.00320049	0.00345948	MAF >= 0.05	0.00568557
0.00332668	0.00320002	0.00345833	MAF >= 0.05	0.00573537
0.00332589	0.00319956	0.00345719	MAF >= 0.05	0.00578518
0.00332511	0.0031991	0.00345606	MAF >= 0.05	0.00583498
0.00332433	0.00319865	0.00345494	MAF >= 0.05	0.00588479
0.00332357	0.0031982	0.00345383	MAF >= 0.05	0.00593459
0.0033228	0.00319775	0.00345273	MAF >= 0.05	0.0059844
0.00332205	0.0031973	0.00345164	MAF >= 0.05	0.0060342
0.0033213	0.00319686	0.00345056	MAF >= 0.05	0.00608401
0.00332056	0.00319643	0.00344949	MAF >= 0.05	0.00613381
0.00331982	0.00319599	0.00344843	MAF >= 0.05	0.00618362
0.00331909	0.00319556	0.00344738	MAF >= 0.05	0.00623342
0.00331837	0.00319513	0.00344633	MAF >= 0.05	0.00628323
0.00331765	0.00319471	0.0034453	MAF >= 0.05	0.00633303
0.00331693	0.00319429	0.00344427	MAF >= 0.05	0.00638284
0.00331623	0.00319388	0.00344325	MAF >= 0.05	0.00643264
0.00331553	0.00319346	0.00344224	MAF >= 0.05	0.00648245
0.00331483	0.00319305	0.00344124	MAF >= 0.05	0.00653225
0.00331414	0.00319264	0.00344024	MAF >= 0.05	0.00658206
0.00331345	0.00319224	0.00343926	MAF >= 0.05	0.00663186
0.00331277	0.00319184	0.00343828	MAF >= 0.05	0.00668167
0.0033121	0.00319144	0.0034373	MAF >= 0.05	0.00673147
0.00331143	0.00319104	0.00343634	MAF >= 0.05	0.00678128
0.00331076	0.00319065	0.00343539	MAF >= 0.05	0.00683108
0.0033101	0.00319026	0.00343444	MAF >= 0.05	0.00688089
0.00330945	0.00318987	0.00343349	MAF >= 0.05	0.00693069
0.0033088	0.00318949	0.00343256	MAF >= 0.05	0.0069805
0.00330816	0.00318911	0.00343163	MAF >= 0.05	0.0070303
0.00330751	0.00318873	0.00343071	MAF >= 0.05	0.00708011
0.00330688	0.00318835	0.0034298	MAF >= 0.05	0.00712991
0.00330625	0.00318798	0.00342889	MAF >= 0.05	0.00717972
0.00330562	0.0031876	0.00342799	MAF >= 0.05	0.00722952
0.003305	0.00318724	0.0034271	MAF >= 0.05	0.00727933
0.00330438	0.00318687	0.00342621	MAF >= 0.05	0.00732913
0.00330377	0.0031865	0.00342533	MAF >= 0.05	0.00737894
0.00330316	0.00318614	0.00342445	MAF >= 0.05	0.00742874
0.00330255	0.00318578	0.00342358	MAF >= 0.05	0.00747855
0.00330195	0.00318543	0.00342272	MAF >= 0.05	0.00752835
0.00330135	0.00318507	0.00342186	MAF >= 0.05	0.00757816
0.00330076	0.00318472	0.00342101	MAF >= 0.05	0.00762796
0.00330017	0.00318437	0.00342017	MAF >= 0.05	0.00767777
0.00329958	0.00318402	0.00341933	MAF >= 0.05	0.00772757
0.003299	0.00318367	0.0034185	MAF >= 0.05	0.00777738
0.00329843	0.00318333	0.00341767	MAF >= 0.05	0.00782718
0.00329785	0.00318299	0.00341684	MAF >= 0.05	0.00787699
0.00329728	0.00318265	0.00341603	MAF >= 0.05	0.00792679
0.00329671	0.00318231	0.00341522	MAF >= 0.05	0.0079766
0.00329615	0.00318198	0.00341441	MAF >= 0.05	0.0080264
0.00329559	0.00318164	0.00341361	MAF >= 0.05	0.00807621
0.00329504	0.00318131	0.00341281	MAF >= 0.05	0.00812601
0.00329449	0.00318098	0.00341202	MAF >= 0.05	0.00817582
0.00329394	0.00318066	0.00341124	MAF >= 0.05	0.00822562
0.00329339	0.00318033	0.00341046	MAF >= 0.05	0.00827543
0.00329285	0.00318001	0.00340968	MAF >= 0.05	0.00832523
0.00329231	0.00317968	0.00340891	MAF >= 0.05	0.00837504
0.00329177	0.00317936	0.00340815	MAF >= 0.05	0.00842484
0.00329124	0.00317905	0.00340738	MAF >= 0.05	0.00847465
0.00329071	0.00317873	0.00340663	MAF >= 0.05	0.00852445
0.00329019	0.00317842	0.00340588	MAF >= 0.05	0.00857426
0.00328967	0.0031781	0.00340513	MAF >= 0.05	0.00862406
0.00328915	0.00317779	0.00340439	MAF >= 0.05	0.00867387
0.00328863	0.00317748	0.00340365	MAF >= 0.05	0.00872367
0.00328811	0.00317718	0.00340291	MAF >= 0.05	0.00877348
0.0032876	0.00317687	0.00340218	MAF >= 0.05	0.00882328
0.0032871	0.00317657	0.00340146	MAF >= 0.05	0.00887309
0.00328659	0.00317627	0.00340074	MAF >= 0.05	0.00892289
0.00328609	0.00317596	0.00340002	MAF >= 0.05	0.0089727
0.00328559	0.00317566	0.00339931	MAF >= 0.05	0.0090225
0.0032851	0.00317537	0.0033986	MAF >= 0.05	0.00907231
0.0032846	0.00317507	0.0033979	MAF >= 0.05	0.00912211
0.00328411	0.00317478	0.0033972	MAF >= 0.05	0.00917192
0.00328362	0.00317448	0.0033965	MAF >= 0.05	0.00922172
0.00328314	0.00317419	0.00339581	MAF >= 0.05	0.00927153
0.00328266	0.0031739	0.00339512	MAF >= 0.05	0.00932133
0.00328218	0.00317361	0.00339444	MAF >= 0.05	0.00937114
0.0032817	0.00317333	0.00339376	MAF >= 0.05	0.00942094
0.00328123	0.00317304	0.00339308	MAF >= 0.05	0.00947075
0.00328075	0.00317276	0.00339241	MAF >= 0.05	0.00952055
0.00328028	0.00317248	0.00339174	MAF >= 0.05	0.00957036
0.00327982	0.0031722	0.00339107	MAF >= 0.05	0.00962016
0.00327935	0.00317192	0.00339041	MAF >= 0.05	0.00966997
0.00327889	0.00317164	0.00338975	MAF >= 0.05	0.00971977
0.00327843	0.00317136	0.0033891	MAF >= 0.05	0.00976958
0.00327797	0.00317109	0.00338845	MAF >= 0.05	0.00981938
0.00327752	0.00317081	0.0033878	MAF >= 0.05	0.00986919
0.00327707	0.00317054	0.00338716	MAF >= 0.05	0.00991899
0.00327662	0.00317027	0.00338652	MAF >= 0.05	0.0099688
0.00327617	0.00317	0.00338588	MAF >= 0.05	0.0100186
0.00327572	0.00316973	0.00338525	MAF >= 0.05	0.0100684
0.00327528	0.00316946	0.00338462	MAF >= 0.05	0.0101182
0.00327484	0.0031692	0.00338399	MAF >= 0.05	0.010168
0.0032744	0.00316893	0.00338336	MAF >= 0.05	0.0102178
0.00327396	0.00316867	0.00338274	MAF >= 0.05	0.0102676
0.00327353	0.0031684	0.00338213	MAF >= 0.05	0.0103174
0.00327309	0.00316814	0.00338151	MAF >= 0.05	0.0103672
0.00327266	0.00316788	0.0033809	MAF >= 0.05	0.010417
0.00327224	0.00316762	0.00338029	MAF >= 0.05	0.0104668
0.00327181	0.00316737	0.00337969	MAF >= 0.05	0.0105167
0.00327139	0.00316711	0.00337908	MAF >= 0.05	0.0105665
0.00327096	0.00316685	0.00337849	MAF >= 0.05	0.0106163
0.00327054	0.0031666	0.00337789	MAF >= 0.05	0.0106661
0.00327013	0.00316635	0.0033773	MAF >= 0.05	0.0107159
0.00326971	0.00316609	0.0033767	MAF >= 0.05	0.0107657
0.0032693	0.00316584	0.00337612	MAF >= 0.05	0.0108155
0.00326888	0.00316559	0.00337553	MAF >= 0.05	0.0108653
0.00326847	0.00316535	0.00337495	MAF >= 0.05	0.0109151
0.00326807	0.0031651	0.00337437	MAF >= 0.05	0.0109649
0.00326766	0.00316485	0.0033738	MAF >= 0.05	0.0110147
0.00326726	0.00316461	0.00337322	MAF >= 0.05	0.0110645
0.00326685	0.00316436	0.00337265	MAF >= 0.05	0.0111143
0.00326645	0.00316412	0.00337208	MAF >= 0.05	0.0111641
0.00326605	0.00316388	0.00337152	MAF >= 0.05	0.0112139
0.00326566	0.00316364	0.00337096	MAF >= 0.05	0.0112637
0.00326526	0.00316339	0.0033704	MAF >= 0.05	0.0113135
0.00326487	0.00316316	0.00336984	MAF >= 0.05	0.0113633
0.00326448	0.00316292	0.00336928	MAF >= 0.05	0.0114131
0.00326409	0.00316268	0.00336873	MAF >= 0.05	0.0114629
0.0032637	0.00316244	0.00336818	MAF >= 0.05	0.0115128
0.00326331	0.00316221	0.00336763	MAF >= 0.05	0.0115626
0.00326293	0.00316198	0.00336709	MAF >= 0.05	0.0116124
0.00326254	0.00316174	0.00336655	MAF >= 0.05	0.0116622
0.00326216	0.00316151	0.00336601	MAF >= 0.05	0.011712
0.00326178	0.00316128	0.00336547	MAF >= 0.05	0.0117618
0.00326141	0.00316105	0.00336494	MAF >= 0.05	0.0118116
0.00326103	0.00316082	0.0033644	MAF >= 0.05	0.0118614
0.00326065	0.00316059	0.00336387	MAF >= 0.05	0.0119112
0.00326028	0.00316036	0.00336334	MAF >= 0.05	0.011961
0.00325991	0.00316014	0.00336282	MAF >= 0.05	0.0120108
0.00325954	0.00315991	0.0033623	MAF >= 0.05	0.0120606
0.00325917	0.00315969	0.00336178	MAF >= 0.05	0.0121104
0.0032588	0.00315946	0.00336126	MAF >= 0.05	0.0121602
0.00325844	0.00315924	0.00336074	MAF >= 0.05	0.01221
0.00325807	0.00315902	0.00336023	MAF >= 0.05	0.0122598
0.00325771	0.00315879	0.00335972	MAF >= 0.05	0.0123096
0.00325735	0.00315857	0.00335921	MAF >= 0.05	0.0123594
0.00325699	0.00315835	0.0033587	MAF >= 0.05	0.0124092
0.00325663	0.00315814	0.00335819	MAF >= 0.05	0.012459
0.00325628	0.00315792	0.00335769	MAF >= 0.05	0.0125089
0.00325592	0.0031577	0.00335719	MAF >= 0.05	0.0125587
0.00325557	0.00315748	0.00335669	MAF >= 0.05	0.0126085
0.00325522	0.00315727	0.00335619	MAF >= 0.05	0.0126583
0.00325487	0.00315705	0.0033557	MAF >= 0.05	0.0127081
0.00325452	0.00315684	0.00335521	MAF >= 0.05	0.0127579
0.00325417	0.00315663	0.00335471	MAF >= 0.05	0.0128077
0.00325382	0.00315642	0.00335423	MAF >= 0.05	0.0128575
0.00325348	0.0031562	0.00335374	MAF >= 0.05	0.0129073
0.00325313	0.00315599	0.00335325	MAF >= 0.05	0.0129571
0.00325279	0.00315578	0.00335277	MAF >= 0.05	0.0130069
0.00325245	0.00315557	0.00335229	MAF >= 0.05	0.0130567
0.00325211	0.00315536	0.00335181	MAF >= 0.05	0.0131065
0.00325177	0.00315516	0.00335134	MAF >= 0.05	0.0131563
0.00325144	0.00315495	0.00335086	MAF >= 0.05	0.0132061
0.0032511	0.00315474	0.00335039	MAF >= 0.05	0.0132559
0.00325077	0.00315454	0.00334992	MAF >= 0.05	0.0133057
0.00325043	0.00315433	0.00334945	MAF >= 0.05	0.0133555
0.0032501	0.00315413	0.00334898	MAF >= 0.05	0.0134053
0.00324977	0.00315393	0.00334852	MAF >= 0.05	0.0134551
0.00324944	0.00315372	0.00334805	MAF >= 0.05	0.0135049
0.00324911	0.00315352	0.00334759	MAF >= 0.05	0.0135548
0.00324879	0.00315332	0.00334713	MAF >= 0.05	0.0136046
0.00324846	0.00315312	0.00334667	MAF >= 0.05	0.0136544
0.00324814	0.00315292	0.00334622	MAF >= 0.05	0.0137042
0.00324781	0.00315272	0.00334576	MAF >= 0.05	0.013754
0.00324749	0.00315252	0.00334531	MAF >= 0.05	0.0138038
0.00324717	0.00315233	0.00334486	MAF >= 0.05	0.0138536
0.00324685	0.00315213	0.00334441	MAF >= 0.05	0.0139034
0.00324653	0.00315193	0.00334396	MAF >= 0.05	0.0139532
0.00324621	0.00315174	0.00334351	MAF >= 0.05	0.014003
0.0032459	0.00315154	0.00334307	MAF >= 0.05	0.0140528
0.00324558	0.00315135	0.00334263	MAF >= 0.05	0.0141026
0.00324527	0.00315115	0.00334219	MAF >= 0.05	0.0141524
0.00324496	0.00315096	0.00334175	MAF >= 0.05	0.0142022
0.00324464	0.00315077	0.00334131	MAF >= 0.05	0.014252
0.00324433	0.00315058	0.00334087	MAF >= 0.05	0.0143018
0.00324402	0.00315038	0.00334044	MAF >= 0.05	0.0143516
0.00324372	0.00315019	0.00334001	MAF >= 0.05	0.0144014
0.00324341	0.00315	0.00333958	MAF >= 0.05	0.0144512
0.0032431	0.00314981	0.00333914	MAF >= 0.05	0.014501
0.0032428	0.00314963	0.00333872	MAF >= 0.05	0.0145509
0.00324249	0.00314944	0.00333829	MAF >= 0.05	0.0146007
0.00324219	0.00314925	0.00333787	MAF >= 0.05	0.0146505
0.00324189	0.00314906	0.00333744	MAF >= 0.05	0.0147003
0.00324159	0.00314888	0.00333702	MAF >= 0.05	0.0147501
0.00324129	0.00314869	0.0033366	MAF >= 0.05	0.0147999
0.00324099	0.00314851	0.00333618	MAF >= 0.05	0.0148497
0.00324069	0.00314832	0.00333576	MAF >= 0.05	0.0148995
0.0032404	0.00314814	0.00333535	MAF >= 0.05	0.0149493
0.0032401	0.00314795	0.00333493	MAF >= 0.05	0.0149991
0.00323981	0.00314777	0.00333452	MAF >= 0.05	0.0150489
0.00323951	0.00314759	0.00333411	MAF >= 0.05	0.0150987
0.00323922	0.00314741	0.0033337	MAF >= 0.05	0.0151485
0.00323893	0.00314723	0.00333329	MAF >= 0.05	0.0151983
0.00323864	0.00314705	0.00333288	MAF >= 0.05	0.0152481
0.00323835	0.00314687	0.00333248	MAF >= 0.05	0.0152979
0.00323806	0.00314669	0.00333207	MAF >= 0.05	0.0153477
0.00323777	0.00314651	0.00333167	MAF >= 0.05	0.0153975
0.00323748	0.00314633	0.00333127	MAF >= 0.05	0.0154473
0.0032372	0.00314615	0.00333087	MAF >= 0.05	0.0154971
0.00323691	0.00314598	0.00333047	MAF >= 0.05	0.015547
0.00323663	0.0031458	0.00333007	MAF >= 0.05	0.0155968
0.00323635	0.00314562	0.00332968	MAF >= 0.05	0.0156466
0.00323606	0.00314545	0.00332928	MAF >= 0.05	0.0156964
0.00323578	0.00314527	0.00332889	MAF >= 0.05	0.0157462
0.0032355	0.0031451	0.0033285	MAF >= 0.05	0.015796
0.00323522	0.00314492	0.00332811	MAF >= 0.05	0.0158458
0.00323494	0.00314475	0.00332772	MAF >= 0.05	0.0158956
0.00323467	0.00314458	0.00332733	MAF >= 0.05	0.0159454
0.00323439	0.0031444	0.00332694	MAF >= 0.05	0.0159952
0.00323411	0.00314423	0.00332656	MAF >= 0.05	0.016045
0.00323384	0.00314406	0.00332617	MAF >= 0.05	0.0160948
0.00323356	0.00314389	0.00332579	MAF >= 0.05	0.0161446
0.00323329	0.00314372	0.00332541	MAF >= 0.05	0.0161944
0.00323302	0.00314355	0.00332503	MAF >= 0.05	0.0162442
0.00323275	0.00314338	0.00332465	MAF >= 0.05	0.016294
0.00323248	0.00314321	0.00332427	MAF >= 0.05	0.0163438
0.00323221	0.00314304	0.00332389	MAF >= 0.05	0.0163936
0.00323194	0.00314287	0.00332352	MAF >= 0.05	0.0164434
0.00323167	0.00314271	0.00332315	MAF >= 0.05	0.0164932
0.0032314	0.00314254	0.00332277	MAF >= 0.05	0.0165431
0.00323114	0.00314237	0.0033224	MAF >= 0.05	0.0165929
0.00323087	0.00314221	0.00332203	MAF >= 0.05	0.0166427
0.00323061	0.00314204	0.00332166	MAF >= 0.05	0.0166925
0.00323034	0.00314188	0.00332129	MAF >= 0.05	0.0167423
0.00323008	0.00314171	0.00332093	MAF >= 0.05	0.0167921
0.00322982	0.00314155	0.00332056	MAF >= 0.05	0.0168419
0.00322955	0.00314138	0.00332019	MAF >= 0.05	0.0168917
0.00322929	0.00314122	0.00331983	MAF >= 0.05	0.0169415
0.00322903	0.00314105	0.00331947	MAF >= 0.05	0.0169913
0.00322878	0.00314089	0.00331911	MAF >= 0.05	0.0170411
0.00322852	0.00314073	0.00331875	MAF >= 0.05	0.0170909
0.00322826	0.00314057	0.00331839	MAF >= 0.05	0.0171407
0.003228	0.00314041	0.00331803	MAF >= 0.05	0.0171905
0.00322775	0.00314025	0.00331767	MAF >= 0.05	0.0172403
0.00322749	0.00314009	0.00331732	MAF >= 0.05	0.0172901
0.00322724	0.00313993	0.00331696	MAF >= 0.05	0.0173399
0.00322698	0.00313977	0.00331661	MAF >= 0.05	0.0173897
0.00322673	0.00313961	0.00331626	MAF >= 0.05	0.0174395
0.00322648	0.00313945	0.00331591	MAF >= 0.05	0.0174893
0.00322622	0.00313929	0.00331556	MAF >= 0.05	0.0175392
0.00322597	0.00313913	0.00331521	MAF >= 0.05	0.017589
0.00322572	0.00313898	0.00331486	MAF >= 0.05	0.0176388
0.00322547	0.00313882	0.00331451	MAF >= 0.05	0.0176886
0.00322522	0.00313866	0.00331417	MAF >= 0.05	0.0177384
0.00322498	0.00313851	0.00331382	MAF >= 0.05	0.0177882
0.00322473	0.00313835	0.00331348	MAF >= 0.05	0.017838
0.00322448	0.0031382	0.00331313	MAF >= 0.05	0.0178878
0.00322424	0.00313804	0.00331279	MAF >= 0.05	0.0179376
0.00322399	0.00313789	0.00331245	MAF >= 0.05	0.0179874
0.00322375	0.00313773	0.00331211	MAF >= 0.05	0.0180372
0.0032235	0.00313758	0.00331177	MAF >= 0.05	0.018087
0.00322326	0.00313743	0.00331144	MAF >= 0.05	0.0181368
0.00322302	0.00313727	0.0033111	MAF >= 0.05	0.0181866
0.00322278	0.00313712	0.00331076	MAF >= 0.05	0.0182364
0.00322253	0.00313697	0.00331043	MAF >= 0.05	0.0182862
0.00322229	0.00313682	0.00331009	MAF >= 0.05	0.018336
0.00322205	0.00313666	0.00330976	MAF >= 0.05	0.0183858
0.00322181	0.00313651	0.00330943	MAF >= 0.05	0.0184356
0.00322158	0.00313636	0.0033091	MAF >= 0.05	0.0184854
0.00322134	0.00313621	0.00330877	MAF >= 0.05	0.0185353
0.0032211	0.00313606	0.00330844	MAF >= 0.05	0.0185851
0.00322086	0.00313591	0.00330811	MAF >= 0.05	0.0186349
0.00322063	0.00313576	0.00330778	MAF >= 0.05	0.0186847
0.00322039	0.00313562	0.00330746	MAF >= 0.05	0.0187345
0.00322016	0.00313547	0.00330713	MAF >= 0.05	0.0187843
0.00321993	0.00313532	0.00330681	MAF >= 0.05	0.0188341
0.00321969	0.00313517	0.00330649	MAF >= 0.05	0.0188839
0.00321946	0.00313502	0.00330616	MAF >= 0.05	0.0189337
0.00321923	0.00313488	0.00330584	MAF >= 0.05	0.0189835
0.003219	0.00313473	0.00330552	MAF >= 0.05	0.0190333
0.00321877	0.00313458	0.0033052	MAF >= 0.05	0.0190831
0.00321854	0.00313444	0.00330488	MAF >= 0.05	0.0191329
0.00321831	0.00313429	0.00330456	MAF >= 0.05	0.0191827
0.00321808	0.00313415	0.00330425	MAF >= 0.05	0.0192325
0.00321785	0.003134	0.00330393	MAF >= 0.05	0.0192823
0.00321762	0.00313386	0.00330362	MAF >= 0.05	0.0193321
0.00321739	0.00313371	0.0033033	MAF >= 0.05	0.0193819
0.00321717	0.00313357	0.00330299	MAF >= 0.05	0.0194317
0.00321694	0.00313343	0.00330268	MAF >= 0.05	0.0194815
0.00321672	0.00313328	0.00330236	MAF >= 0.05	0.0195314
0.00321649	0.00313314	0.00330205	MAF >= 0.05	0.0195812
0.00321627	0.003133	0.00330174	MAF >= 0.05	0.019631
0.00321604	0.00313286	0.00330143	MAF >= 0.05	0.0196808
0.00321582	0.00313271	0.00330112	MAF >= 0.05	0.0197306
0.0032156	0.00313257	0.00330082	MAF >= 0.05	0.0197804
0.00321538	0.00313243	0.00330051	MAF >= 0.05	0.0198302
0.00321515	0.00313229	0.0033002	MAF >= 0.05	0.01988
0.00321493	0.00313215	0.0032999	MAF >= 0.05	0.0199298
0.00321471	0.00313201	0.00329959	MAF >= 0.05	0.0199796
0.00321449	0.00313187	0.00329929	MAF >= 0.05	0.0200294
0.00321428	0.00313173	0.00329899	MAF >= 0.05	0.0200792
0.00321406	0.00313159	0.00329869	MAF >= 0.05	0.020129
0.00321384	0.00313145	0.00329839	MAF >= 0.05	0.0201788
0.00321362	0.00313131	0.00329809	MAF >= 0.05	0.0202286
0.00321341	0.00313118	0.00329779	MAF >= 0.05	0.0202784
0.00321319	0.00313104	0.00329749	MAF >= 0.05	0.0203282
0.00321297	0.0031309	0.00329719	MAF >= 0.05	0.020378
0.00321276	0.00313076	0.00329689	MAF >= 0.05	0.0204278
0.00321254	0.00313063	0.0032966	MAF >= 0.05	0.0204776
0.00321233	0.00313049	0.0032963	MAF >= 0.05	0.0205275
0.00321212	0.00313035	0.00329601	MAF >= 0.05	0.0205773
0.0032119	0.00313022	0.00329571	MAF >= 0.05	0.0206271
0.00321169	0.00313008	0.00329542	MAF >= 0.05	0.0206769
0.00321148	0.00312995	0.00329513	MAF >= 0.05	0.0207267
0.00321127	0.00312981	0.00329484	MAF >= 0.05	0.0207765
0.00321106	0.00312968	0.00329454	MAF >= 0.05	0.0208263
0.00321085	0.00312954	0.00329425	MAF >= 0.05	0.0208761
0.00321064	0.00312941	0.00329397	MAF >= 0.05	0.0209259
0.00321043	0.00312927	0.00329368	MAF >= 0.05	0.0209757
0.00321022	0.00312914	0.00329339	MAF >= 0.05	0.0210255
0.00321001	0.00312901	0.0032931	MAF >= 0.05	0.0210753
0.0032098	0.00312887	0.00329282	MAF >= 0.05	0.0211251
0.00320959	0.00312874	0.00329253	MAF >= 0.05	0.0211749
0.00320939	0.00312861	0.00329225	MAF >= 0.05	0.0212247
0.00320918	0.00312848	0.00329196	MAF >= 0.05	0.0212745
0.00320898	0.00312834	0.00329168	MAF >= 0.05	0.0213243
0.00320877	0.00312821	0.00329139	MAF >= 0.05	0.0213741
0.00320857	0.00312808	0.00329111	MAF >= 0.05	0.0214239
0.00320836	0.00312795	0.00329083	MAF >= 0.05	0.0214737
0.00320816	0.00312782	0.00329055	MAF >= 0.05	0.0215236
0.00320795	0.00312769	0.00329027	MAF >= 0.05	0.0215734
0.00320775	0.00312756	0.00328999	MAF >= 0.05	0.0216232
0.00320755	0.00312743	0.00328971	MAF >= 0.05	0.021673
0.00320735	0.0031273	0.00328944	MAF >= 0.05	0.0217228
0.00320714	0.00312717	0.00328916	MAF >= 0.05	0.0217726
0.00320694	0.00312704	0.00328888	MAF >= 0.05	0.0218224
0.00320674	0.00312691	0.00328861	MAF >= 0.05	0.0218722
0.00320654	0.00312678	0.00328833	MAF >= 0.05	0.021922
0.00320634	0.00312665	0.00328806	MAF >= 0.05	0.0219718
0.00320614	0.00312653	0.00328778	MAF >= 0.05	0.0220216
0.00320594	0.0031264	0.00328751	MAF >= 0.05	0.0220714
0.00320575	0.00312627	0.00328724	MAF >= 0.05	0.0221212
0.00320555	0.00312614	0.00328697	MAF >= 0.05	0.022171
0.00320535	0.00312602	0.0032867	MAF >= 0.05	0.0222208
0.00320515	0.00312589	0.00328642	MAF >= 0.05	0.0222706
0.00320496	0.00312576	0.00328615	MAF >= 0.05	0.0223204
0.00320476	0.00312564	0.00328589	MAF >= 0.05	0.0223702
0.00320457	0.00312551	0.00328562	MAF >= 0.05	0.02242
0.00320437	0.00312538	0.00328535	MAF >= 0.05	0.0224698
0.00320418	0.00312526	0.00328508	MAF >= 0.05	0.0225197
0.00320398	0.00312513	0.00328482	MAF >= 0.05	0.0225695
0.00320379	0.00312501	0.00328455	MAF >= 0.05	0.0226193
0.0032036	0.00312488	0.00328429	MAF >= 0.05	0.0226691
0.0032034	0.00312476	0.00328402	MAF >= 0.05	0.0227189
0.00320321	0.00312464	0.00328376	MAF >= 0.05	0.0227687
0.00320302	0.00312451	0.00328349	MAF >= 0.05	0.0228185
0.00320283	0.00312439	0.00328323	MAF >= 0.05	0.0228683
0.00320264	0.00312426	0.00328297	MAF >= 0.05	0.0229181
0.00320245	0.00312414	0.00328271	MAF >= 0.05	0.0229679
0.00320226	0.00312402	0.00328245	MAF >= 0.05	0.0230177
0.00320207	0.00312389	0.00328219	MAF >= 0.05	0.0230675
0.00320188	0.00312377	0.00328193	MAF >= 0.05	0.0231173
0.00320169	0.00312365	0.00328167	MAF >= 0.05	0.0231671
0.0032015	0.00312353	0.00328141	MAF >= 0.05	0.0232169
0.00320131	0.00312341	0.00328115	MAF >= 0.05	0.0232667
0.00320112	0.00312328	0.00328089	MAF >= 0.05	0.0233165
0.00320093	0.00312316	0.00328064	MAF >= 0.05	0.0233663
0.00320075	0.00312304	0.00328038	MAF >= 0.05	0.0234161
0.00320056	0.00312292	0.00328013	MAF >= 0.05	0.0234659
0.00320038	0.0031228	0.00327987	MAF >= 0.05	0.0235158
0.00320019	0.00312268	0.00327962	MAF >= 0.05	0.0235656
0.0032	0.00312256	0.00327936	MAF >= 0.05	0.0236154
0.00319982	0.00312244	0.00327911	MAF >= 0.05	0.0236652
0.00319964	0.00312232	0.00327886	MAF >= 0.05	0.023715
0.00319945	0.0031222	0.00327861	MAF >= 0.05	0.0237648
0.00319927	0.00312208	0.00327836	MAF >= 0.05	0.0238146
0.00319908	0.00312196	0.0032781	MAF >= 0.05	0.0238644
0.0031989	0.00312184	0.00327785	MAF >= 0.05	0.0239142
0.00319872	0.00312172	0.0032776	MAF >= 0.05	0.023964
0.00319854	0.00312161	0.00327736	MAF >= 0.05	0.0240138
0.00319835	0.00312149	0.00327711	MAF >= 0.05	0.0240636
0.00319817	0.00312137	0.00327686	MAF >= 0.05	0.0241134
0.00319799	0.00312125	0.00327661	MAF >= 0.05	0.0241632
0.00319781	0.00312113	0.00327636	MAF >= 0.05	0.024213
0.00319763	0.00312102	0.00327612	MAF >= 0.05	0.0242628
0.00319745	0.0031209	0.00327587	MAF >= 0.05	0.0243126
0.00319727	0.00312078	0.00327563	MAF >= 0.05	0.0243624
0.00319709	0.00312067	0.00327538	MAF >= 0.05	0.0244122
0.00319691	0.00312055	0.00327514	MAF >= 0.05	0.024462
0.00319674	0.00312043	0.0032749	MAF >= 0.05	0.0245119
0.00319656	0.00312032	0.00327465	MAF >= 0.05	0.0245617
0.00319638	0.0031202	0.00327441	MAF >= 0.05	0.0246115
0.0031962	0.00312009	0.00327417	MAF >= 0.05	0.0246613
0.00319602	0.00311997	0.00327393	MAF >= 0.05	0.0247111
0.00319585	0.00311986	0.00327369	MAF >= 0.05	0.0247609
0.00319567	0.00311974	0.00327345	MAF >= 0.05	0.0248107
0.0031955	0.00311963	0.00327321	MAF >= 0.05	0.0248605
0.00319532	0.00311951	0.00327297	MAF >= 0.05	0.0249103
0.00319515	0.0031194	0.00327273	MAF >= 0.05	0.0249601
0.00319497	0.00311928	0.00327249	MAF >= 0.05	0.0250099
0.0031948	0.00311917	0.00327225	MAF >= 0.05	0.0250597
0.00319462	0.00311905	0.00327202	MAF >= 0.05	0.0251095
0.00319445	0.00311894	0.00327178	MAF >= 0.05	0.0251593
0.00319428	0.00311883	0.00327154	MAF >= 0.05	0.0252091
0.0031941	0.00311872	0.00327131	MAF >= 0.05	0.0252589
0.00319393	0.0031186	0.00327107	MAF >= 0.05	0.0253087
0.00319376	0.00311849	0.00327084	MAF >= 0.05	0.0253585
0.00319359	0.00311838	0.0032706	MAF >= 0.05	0.0254083
0.00319341	0.00311826	0.00327037	MAF >= 0.05	0.0254581
0.00319324	0.00311815	0.00327014	MAF >= 0.05	0.025508
0.00319307	0.00311804	0.0032699	MAF >= 0.05	0.0255578
0.0031929	0.00311793	0.00326967	MAF >= 0.05	0.0256076
0.00319273	0.00311782	0.00326944	MAF >= 0.05	0.0256574
0.00319256	0.00311771	0.00326921	MAF >= 0.05	0.0257072
0.00319239	0.00311759	0.00326898	MAF >= 0.05	0.025757
0.00319222	0.00311748	0.00326875	MAF >= 0.05	0.0258068
0.00319206	0.00311737	0.00326852	MAF >= 0.05	0.0258566
0.00319189	0.00311726	0.00326829	MAF >= 0.05	0.0259064
0.00319172	0.00311715	0.00326806	MAF >= 0.05	0.0259562
0.00319155	0.00311704	0.00326783	MAF >= 0.05	0.026006
0.00319138	0.00311693	0.0032676	MAF >= 0.05	0.0260558
0.00319121	0.00311682	0.00326738	MAF >= 0.05	0.0261056
0.00319105	0.00311671	0.00326715	MAF >= 0.05	0.0261554
0.00319088	0.0031166	0.00326692	MAF >= 0.05	0.0262052
0.00319072	0.00311649	0.0032667	MAF >= 0.05	0.026255
0.00319055	0.00311639	0.00326647	MAF >= 0.05	0.0263048
0.00319038	0.00311628	0.00326625	MAF >= 0.05	0.0263546
0.00319022	0.00311617	0.00326603	MAF >= 0.05	0.0264044
0.00319005	0.00311606	0.0032658	MAF >= 0.05	0.0264542
0.00318989	0.00311595	0.00326558	MAF >= 0.05	0.0265041
0.00318973	0.00311584	0.00326535	MAF >= 0.05	0.0265539
0.00318956	0.00311573	0.00326513	MAF >= 0.05	0.0266037
0.0031894	0.00311563	0.00326491	MAF >= 0.05	0.0266535
0.00318923	0.00311552	0.00326469	MAF >= 0.05	0.0267033
0.00318907	0.00311541	0.00326447	MAF >= 0.05	0.0267531
0.00318891	0.0031153	0.00326425	MAF >= 0.05	0.0268029
0.00318875	0.0031152	0.00326403	MAF >= 0.05	0.0268527
0.00318858	0.00311509	0.00326381	MAF >= 0.05	0.0269025
0.00318842	0.00311498	0.00326359	MAF >= 0.05	0.0269523
0.00318826	0.00311488	0.00326337	MAF >= 0.05	0.0270021
0.0031881	0.00311477	0.00326315	MAF >= 0.05	0.0270519
0.00318794	0.00311466	0.00326293	MAF >= 0.05	0.0271017
0.00318778	0.00311456	0.00326271	MAF >= 0.05	0.0271515
0.00318762	0.00311445	0.0032625	MAF >= 0.05	0.0272013
0.00318746	0.00311435	0.00326228	MAF >= 0.05	0.0272511
0.0031873	0.00311424	0.00326206	MAF >= 0.05	0.0273009
0.00318714	0.00311414	0.00326185	MAF >= 0.05	0.0273507
0.00318698	0.00311403	0.00326163	MAF >= 0.05	0.0274005
0.00318682	0.00311393	0.00326142	MAF >= 0.05	0.0274503
0.00318666	0.00311382	0.0032612	MAF >= 0.05	0.0275002
0.0031865	0.00311372	0.00326099	MAF >= 0.05	0.02755
0.00318635	0.00311361	0.00326078	MAF >= 0.05	0.0275998
0.00318619	0.00311351	0.00326056	MAF >= 0.05	0.0276496
0.00318603	0.0031134	0.00326035	MAF >= 0.05	0.0276994
0.00318587	0.0031133	0.00326014	MAF >= 0.05	0.0277492
0.00318572	0.0031132	0.00325992	MAF >= 0.05	0.027799
0.00318556	0.00311309	0.00325971	MAF >= 0.05	0.0278488
0.00318541	0.00311299	0.0032595	MAF >= 0.05	0.0278986
0.00318525	0.00311289	0.00325929	MAF >= 0.05	0.0279484
0.00318509	0.00311278	0.00325908	MAF >= 0.05	0.0279982
0.00318494	0.00311268	0.00325887	MAF >= 0.05	0.028048
0.00318478	0.00311258	0.00325866	MAF >= 0.05	0.0280978
0.00318463	0.00311247	0.00325845	MAF >= 0.05	0.0281476
0.00318447	0.00311237	0.00325824	MAF >= 0.05	0.0281974
0.00318432	0.00311227	0.00325803	MAF >= 0.05	0.0282472
0.00318417	0.00311217	0.00325783	MAF >= 0.05	0.028297
0.00318401	0.00311206	0.00325762	MAF >= 0.05	0.0283468
0.00318386	0.00311196	0.00325741	MAF >= 0.05	0.0283966
0.00318371	0.00311186	0.0032572	MAF >= 0.05	0.0284464
0.00318355	0.00311176	0.003257	MAF >= 0.05	0.0284963
0.0031834	0.00311166	0.00325679	MAF >= 0.05	0.0285461
0.00318325	0.00311156	0.00325659	MAF >= 0.05	0.0285959
0.0031831	0.00311145	0.00325638	MAF >= 0.05	0.0286457
0.00318294	0.00311135	0.00325618	MAF >= 0.05	0.0286955
0.00318279	0.00311125	0.00325597	MAF >= 0.05	0.0287453
0.00318264	0.00311115	0.00325577	MAF >= 0.05	0.0287951
0.00318249	0.00311105	0.00325557	MAF >= 0.05	0.0288449
0.00318234	0.00311095	0.00325536	MAF >= 0.05	0.0288947
0.00318219	0.00311085	0.00325516	MAF >= 0.05	0.0289445
0.00318204	0.00311075	0.00325496	MAF >= 0.05	0.0289943
0.00318189	0.00311065	0.00325476	MAF >= 0.05	0.0290441
0.00318174	0.00311055	0.00325455	MAF >= 0.05	0.0290939
0.00318159	0.00311045	0.00325435	MAF >= 0.05	0.0291437
0.00318144	0.00311035	0.00325415	MAF >= 0.05	0.0291935
0.00318129	0.00311025	0.00325395	MAF >= 0.05	0.0292433
0.00318115	0.00311015	0.00325375	MAF >= 0.05	0.0292931
0.003181	0.00311006	0.00325355	MAF >= 0.05	0.0293429
0.00318085	0.00310996	0.00325335	MAF >= 0.05	0.0293927
0.0031807	0.00310986	0.00325315	MAF >= 0.05	0.0294425
0.00318055	0.00310976	0.00325296	MAF >= 0.05	0.0294923
0.00318041	0.00310966	0.00325276	MAF >= 0.05	0.0295422
0.00318026	0.00310956	0.00325256	MAF >= 0.05	0.029592
0.00318011	0.00310947	0.00325236	MAF >= 0.05	0.0296418
0.00317997	0.00310937	0.00325216	MAF >= 0.05	0.0296916
0.00317982	0.00310927	0.00325197	MAF >= 0.05	0.0297414
0.00317967	0.00310917	0.00325177	MAF >= 0.05	0.0297912
0.00317953	0.00310907	0.00325158	MAF >= 0.05	0.029841
0.00317938	0.00310898	0.00325138	MAF >= 0.05	0.0298908
0.00317924	0.00310888	0.00325118	MAF >= 0.05	0.0299406
0.00317909	0.00310878	0.00325099	MAF >= 0.05	0.0299904
0.00317895	0.00310868	0.00325079	MAF >= 0.05	0.0300402
0.0031788	0.00310859	0.0032506	MAF >= 0.05	0.03009
0.00317866	0.00310849	0.00325041	MAF >= 0.05	0.0301398
0.00317852	0.00310839	0.00325021	MAF >= 0.05	0.0301896
0.00317837	0.0031083	0.00325002	MAF >= 0.05	0.0302394
0.00317823	0.0031082	0.00324983	MAF >= 0.05	0.0302892
0.00317809	0.00310811	0.00324963	MAF >= 0.05	0.030339
0.00317794	0.00310801	0.00324944	MAF >= 0.05	0.0303888
0.0031778	0.00310792	0.00324925	MAF >= 0.05	0.0304386
0.00317766	0.00310782	0.00324906	MAF >= 0.05	0.0304884
0.00317752	0.00310772	0.00324887	MAF >= 0.05	0.0305383
0.00317737	0.00310763	0.00324868	MAF >= 0.05	0.0305881
0.00317723	0.00310753	0.00324849	MAF >= 0.05	0.0306379
0.00317709	0.00310744	0.0032483	MAF >= 0.05	0.0306877
0.00317695	0.00310734	0.00324811	MAF >= 0.05	0.0307375
0.00317681	0.00310725	0.00324792	MAF >= 0.05	0.0307873
0.00317667	0.00310715	0.00324773	MAF >= 0.05	0.0308371
0.00317652	0.00310706	0.00324754	MAF >= 0.05	0.0308869
0.00317638	0.00310696	0.00324735	MAF >= 0.05	0.0309367
0.00317624	0.00310687	0.00324716	MAF >= 0.05	0.0309865
0.0031761	0.00310677	0.00324698	MAF >= 0.05	0.0310363
0.00317597	0.00310668	0.00324679	MAF >= 0.05	0.0310861
0.00317583	0.00310659	0.0032466	MAF >= 0.05	0.0311359
0.00317569	0.00310649	0.00324642	MAF >= 0.05	0.0311857
0.00317555	0.0031064	0.00324623	MAF >= 0.05	0.0312355
0.00317541	0.00310631	0.00324604	MAF >= 0.05	0.0312853
0.00317527	0.00310621	0.00324586	MAF >= 0.05	0.0313351
0.00317513	0.00310612	0.00324567	MAF >= 0.05	0.0313849
0.00317499	0.00310603	0.00324549	MAF >= 0.05	0.0314347
0.00317486	0.00310593	0.0032453	MAF >= 0.05	0.0314845
0.00317472	0.00310584	0.00324512	MAF >= 0.05	0.0315344
0.00317458	0.00310575	0.00324494	MAF >= 0.05	0.0315842
0.00317444	0.00310566	0.00324475	MAF >= 0.05	0.031634
0.00317431	0.00310556	0.00324457	MAF >= 0.05	0.0316838
0.00317417	0.00310547	0.00324438	MAF >= 0.05	0.0317336
0.00317403	0.00310538	0.0032442	MAF >= 0.05	0.0317834
0.0031739	0.00310529	0.00324402	MAF >= 0.05	0.0318332
0.00317376	0.00310519	0.00324384	MAF >= 0.05	0.031883
0.00317362	0.0031051	0.00324365	MAF >= 0.05	0.0319328
0.00317349	0.00310501	0.00324347	MAF >= 0.05	0.0319826
0.00317335	0.00310492	0.00324329	MAF >= 0.05	0.0320324
0.00317322	0.00310483	0.00324311	MAF >= 0.05	0.0320822
0.00317308	0.00310473	0.00324293	MAF >= 0.05	0.032132
0.00317295	0.00310464	0.00324275	MAF >= 0.05	0.0321818
0.00317281	0.00310455	0.00324257	MAF >= 0.05	0.0322316
0.00317268	0.00310446	0.00324239	MAF >= 0.05	0.0322814
0.00317255	0.00310437	0.00324221	MAF >= 0.05	0.0323312
0.00317241	0.00310428	0.00324203	MAF >= 0.05	0.032381
0.00317228	0.00310419	0.00324186	MAF >= 0.05	0.0324308
0.00317214	0.0031041	0.00324168	MAF >= 0.05	0.0324806
0.00317201	0.00310401	0.0032415	MAF >= 0.05	0.0325305
0.00317188	0.00310392	0.00324132	MAF >= 0.05	0.0325803
0.00317175	0.00310383	0.00324114	MAF >= 0.05	0.0326301
0.00317161	0.00310374	0.00324097	MAF >= 0.05	0.0326799
0.00317148	0.00310365	0.00324079	MAF >= 0.05	0.0327297
0.00317135	0.00310356	0.00324061	MAF >= 0.05	0.0327795
0.00317121	0.00310347	0.00324044	MAF >= 0.05	0.0328293
0.00317108	0.00310338	0.00324026	MAF >= 0.05	0.0328791
0.00317095	0.00310329	0.00324009	MAF >= 0.05	0.0329289
0.00317082	0.0031032	0.00323991	MAF >= 0.05	0.0329787
0.00317069	0.00310311	0.00323974	MAF >= 0.05	0.0330285
0.00317056	0.00310302	0.00323956	MAF >= 0.05	0.0330783
0.00317043	0.00310293	0.00323939	MAF >= 0.05	0.0331281
0.0031703	0.00310284	0.00323921	MAF >= 0.05	0.0331779
0.00317017	0.00310275	0.00323904	MAF >= 0.05	0.0332277
0.00317003	0.00310267	0.00323886	MAF >= 0.05	0.0332775
0.00316991	0.00310258	0.00323869	MAF >= 0.05	0.0333273
0.00316978	0.00310249	0.00323852	MAF >= 0.05	0.0333771
0.00316965	0.0031024	0.00323835	MAF >= 0.05	0.0334269
0.00316952	0.00310231	0.00323817	MAF >= 0.05	0.0334767
0.00316939	0.00310222	0.003238	MAF >= 0.05	0.0335266
0.00316926	0.00310213	0.00323783	MAF >= 0.05	0.0335764
0.00316913	0.00310205	0.00323766	MAF >= 0.05	0.0336262
0.003169	0.00310196	0.00323749	MAF >= 0.05	0.033676
0.00316887	0.00310187	0.00323732	MAF >= 0.05	0.0337258
0.00316874	0.00310178	0.00323714	MAF >= 0.05	0.0337756
0.00316862	0.0031017	0.00323697	MAF >= 0.05	0.0338254
0.00316849	0.00310161	0.0032368	MAF >= 0.05	0.0338752
0.00316836	0.00310152	0.00323663	MAF >= 0.05	0.033925
0.00316823	0.00310144	0.00323646	MAF >= 0.05	0.0339748
0.00316811	0.00310135	0.00323629	MAF >= 0.05	0.0340246
0.00316798	0.00310126	0.00323612	MAF >= 0.05	0.0340744
0.00316785	0.00310117	0.00323596	MAF >= 0.05	0.0341242
0.00316772	0.00310109	0.00323579	MAF >= 0.05	0.034174
0.0031676	0.003101	0.00323562	MAF >= 0.05	0.0342238
0.00316747	0.00310091	0.00323545	MAF >= 0.05	0.0342736
0.00316734	0.00310083	0.00323528	MAF >= 0.05	0.0343234
0.00316722	0.00310074	0.00323512	MAF >= 0.05	0.0343732
0.00316709	0.00310066	0.00323495	MAF >= 0.05	0.034423
0.00316697	0.00310057	0.00323478	MAF >= 0.05	0.0344728
0.00316684	0.00310048	0.00323462	MAF >= 0.05	0.0345227
0.00316672	0.0031004	0.00323445	MAF >= 0.05	0.0345725
0.00316659	0.00310031	0.00323428	MAF >= 0.05	0.0346223
0.00316647	0.00310023	0.00323412	MAF >= 0.05	0.0346721
0.00316634	0.00310014	0.00323395	MAF >= 0.05	0.0347219
0.00316622	0.00310006	0.00323379	MAF >= 0.05	0.0347717
0.00316609	0.00309997	0.00323362	MAF >= 0.05	0.0348215
0.00316597	0.00309989	0.00323346	MAF >= 0.05	0.0348713
0.00316585	0.0030998	0.00323329	MAF >= 0.05	0.0349211
0.00316572	0.00309971	0.00323313	MAF >= 0.05	0.0349709
0.0031656	0.00309963	0.00323297	MAF >= 0.05	0.0350207
0.00316548	0.00309954	0.0032328	MAF >= 0.05	0.0350705
0.00316535	0.00309946	0.00323264	MAF >= 0.05	0.0351203
0.00316523	0.00309938	0.00323247	MAF >= 0.05	0.0351701
0.00316511	0.00309929	0.00323231	MAF >= 0.05	0.0352199
0.00316498	0.00309921	0.00323215	MAF >= 0.05	0.0352697
0.00316486	0.00309912	0.00323199	MAF >= 0.05	0.0353195
0.00316474	0.00309904	0.00323182	MAF >= 0.05	0.0353693
0.00316462	0.00309896	0.00323166	MAF >= 0.05	0.0354191
0.00316449	0.00309887	0.0032315	MAF >= 0.05	0.0354689
0.00316437	0.00309879	0.00323134	MAF >= 0.05	0.0355188
0.00316425	0.0030987	0.00323118	MAF >= 0.05	0.0355686
0.00316413	0.00309862	0.00323102	MAF >= 0.05	0.0356184
0.00316401	0.00309854	0.00323086	MAF >= 0.05	0.0356682
0.00316389	0.00309845	0.0032307	MAF >= 0.05	0.035718
0.00316376	0.00309837	0.00323054	MAF >= 0.05	0.0357678
0.00316365	0.00309829	0.00323038	MAF >= 0.05	0.0358176
0.00316352	0.0030982	0.00323022	MAF >= 0.05	0.0358674
0.0031634	0.00309812	0.00323006	MAF >= 0.05	0.0359172
0.00316328	0.00309804	0.0032299	MAF >= 0.05	0.035967
0.00316316	0.00309795	0.00322974	MAF >= 0.05	0.0360168
0.00316304	0.00309787	0.00322958	MAF >= 0.05	0.0360666
0.00316292	0.00309779	0.00322943	MAF >= 0.05	0.0361164
0.0031628	0.00309771	0.00322927	MAF >= 0.05	0.0361662
0.00316269	0.00309762	0.00322911	MAF >= 0.05	0.036216
0.00316256	0.00309754	0.00322895	MAF >= 0.05	0.0362658
0.00316245	0.00309746	0.00322879	MAF >= 0.05	0.0363156
0.00316233	0.00309738	0.00322864	MAF >= 0.05	0.0363654
0.00316221	0.00309729	0.00322848	MAF >= 0.05	0.0364152
0.00316209	0.00309721	0.00322832	MAF >= 0.05	0.036465
0.00316197	0.00309713	0.00322817	MAF >= 0.05	0.0365149
0.00316185	0.00309705	0.00322801	MAF >= 0.05	0.0365647
0.00316174	0.00309697	0.00322785	MAF >= 0.05	0.0366145
0.00316162	0.00309688	0.0032277	MAF >= 0.05	0.0366643
0.0031615	0.0030968	0.00322754	MAF >= 0.05	0.0367141
0.00316138	0.00309672	0.00322739	MAF >= 0.05	0.0367639
0.00316126	0.00309664	0.00322723	MAF >= 0.05	0.0368137
0.00316115	0.00309656	0.00322708	MAF >= 0.05	0.0368635
0.00316103	0.00309648	0.00322692	MAF >= 0.05	0.0369133
0.00316091	0.0030964	0.00322677	MAF >= 0.05	0.0369631
0.0031608	0.00309632	0.00322662	MAF >= 0.05	0.0370129
0.00316068	0.00309624	0.00322646	MAF >= 0.05	0.0370627
0.00316056	0.00309615	0.00322631	MAF >= 0.05	0.0371125
0.00316045	0.00309607	0.00322616	MAF >= 0.05	0.0371623
0.00316033	0.00309599	0.003226	MAF >= 0.05	0.0372121
0.00316022	0.00309591	0.00322585	MAF >= 0.05	0.0372619
0.0031601	0.00309583	0.0032257	MAF >= 0.05	0.0373117
0.00315998	0.00309575	0.00322554	MAF >= 0.05	0.0373615
0.00315987	0.00309567	0.00322539	MAF >= 0.05	0.0374113
0.00315975	0.00309559	0.00322524	MAF >= 0.05	0.0374611
0.00315964	0.00309551	0.00322509	MAF >= 0.05	0.037511
0.00315952	0.00309543	0.00322494	MAF >= 0.05	0.0375608
0.00315941	0.00309535	0.00322479	MAF >= 0.05	0.0376106
0.00315929	0.00309527	0.00322464	MAF >= 0.05	0.0376604
0.00315918	0.00309519	0.00322449	MAF >= 0.05	0.0377102
0.00315906	0.00309511	0.00322434	MAF >= 0.05	0.03776
0.00315895	0.00309503	0.00322418	MAF >= 0.05	0.0378098
0.00315884	0.00309495	0.00322403	MAF >= 0.05	0.0378596
0.00315872	0.00309487	0.00322388	MAF >= 0.05	0.0379094
0.00315861	0.00309479	0.00322374	MAF >= 0.05	0.0379592
0.00315849	0.00309471	0.00322359	MAF >= 0.05	0.038009
0.00315838	0.00309464	0.00322344	MAF >= 0.05	0.0380588
0.00315827	0.00309456	0.00322329	MAF >= 0.05	0.0381086
0.00315816	0.00309448	0.00322314	MAF >= 0.05	0.0381584
0.00315804	0.0030944	0.00322299	MAF >= 0.05	0.0382082
0.00315793	0.00309432	0.00322284	MAF >= 0.05	0.038258
0.00315782	0.00309424	0.00322269	MAF >= 0.05	0.0383078
0.0031577	0.00309416	0.00322254	MAF >= 0.05	0.0383576
0.00315759	0.00309408	0.0032224	MAF >= 0.05	0.0384074
0.00315748	0.003094	0.00322225	MAF >= 0.05	0.0384572
0.00315737	0.00309393	0.0032221	MAF >= 0.05	0.0385071
0.00315725	0.00309385	0.00322196	MAF >= 0.05	0.0385569
0.00315714	0.00309377	0.00322181	MAF >= 0.05	0.0386067
0.00315703	0.00309369	0.00322166	MAF >= 0.05	0.0386565
0.00315692	0.00309362	0.00322152	MAF >= 0.05	0.0387063
0.00315681	0.00309354	0.00322137	MAF >= 0.05	0.0387561
0.0031567	0.00309346	0.00322122	MAF >= 0.05	0.0388059
0.00315659	0.00309338	0.00322108	MAF >= 0.05	0.0388557
0.00315648	0.0030933	0.00322093	MAF >= 0.05	0.0389055
0.00315636	0.00309323	0.00322079	MAF >= 0.05	0.0389553
0.00315625	0.00309315	0.00322064	MAF >= 0.05	0.0390051
0.00315614	0.00309307	0.0032205	MAF >= 0.05	0.0390549
0.00315603	0.00309299	0.00322035	MAF >= 0.05	0.0391047
0.00315592	0.00309292	0.00322021	MAF >= 0.05	0.0391545
0.00315581	0.00309284	0.00322006	MAF >= 0.05	0.0392043
0.0031557	0.00309276	0.00321992	MAF >= 0.05	0.0392541
0.00315559	0.00309268	0.00321978	MAF >= 0.05	0.0393039
0.00315548	0.00309261	0.00321963	MAF >= 0.05	0.0393537
0.00315537	0.00309253	0.00321949	MAF >= 0.05	0.0394035
0.00315526	0.00309245	0.00321935	MAF >= 0.05	0.0394533
0.00315516	0.00309238	0.0032192	MAF >= 0.05	0.0395032
0.00315505	0.0030923	0.00321906	MAF >= 0.05	0.039553
0.00315494	0.00309223	0.00321892	MAF >= 0.05	0.0396028
0.00315483	0.00309215	0.00321878	MAF >= 0.05	0.0396526
0.00315472	0.00309207	0.00321863	MAF >= 0.05	0.0397024
0.00315461	0.003092	0.00321849	MAF >= 0.05	0.0397522
0.0031545	0.00309192	0.00321835	MAF >= 0.05	0.039802
0.00315439	0.00309184	0.00321821	MAF >= 0.05	0.0398518
0.00315429	0.00309177	0.00321807	MAF >= 0.05	0.0399016
0.00315418	0.00309169	0.00321793	MAF >= 0.05	0.0399514
0.00315407	0.00309161	0.00321778	MAF >= 0.05	0.0400012
0.00315396	0.00309154	0.00321764	MAF >= 0.05	0.040051
0.00315386	0.00309146	0.0032175	MAF >= 0.05	0.0401008
0.00315375	0.00309139	0.00321736	MAF >= 0.05	0.0401506
0.00315364	0.00309131	0.00321722	MAF >= 0.05	0.0402004
0.00315353	0.00309124	0.00321708	MAF >= 0.05	0.0402502
0.00315343	0.00309116	0.00321694	MAF >= 0.05	0.0403
0.00315332	0.00309109	0.0032168	MAF >= 0.05	0.0403498
0.00315321	0.00309101	0.00321666	MAF >= 0.05	0.0403996
0.00315311	0.00309094	0.00321653	MAF >= 0.05	0.0404494
0.003153	0.00309086	0.00321639	MAF >= 0.05	0.0404993
0.00315289	0.00309078	0.00321625	MAF >= 0.05	0.0405491
0.00315279	0.00309071	0.00321611	MAF >= 0.05	0.0405989
0.00315268	0.00309064	0.00321597	MAF >= 0.05	0.0406487
0.00315258	0.00309056	0.00321583	MAF >= 0.05	0.0406985
0.00315247	0.00309049	0.00321569	MAF >= 0.05	0.0407483
0.00315236	0.00309041	0.00321556	MAF >= 0.05	0.0407981
0.00315226	0.00309034	0.00321542	MAF >= 0.05	0.0408479
0.00315215	0.00309026	0.00321528	MAF >= 0.05	0.0408977
0.00315205	0.00309019	0.00321514	MAF >= 0.05	0.0409475
0.00315194	0.00309011	0.00321501	MAF >= 0.05	0.0409973
0.00315184	0.00309004	0.00321487	MAF >= 0.05	0.0410471
0.00315173	0.00308997	0.00321473	MAF >= 0.05	0.0410969
0.00315163	0.00308989	0.0032146	MAF >= 0.05	0.0411467
0.00315152	0.00308982	0.00321446	MAF >= 0.05	0.0411965
0.00315142	0.00308974	0.00321432	MAF >= 0.05	0.0412463
0.00315132	0.00308967	0.00321419	MAF >= 0.05	0.0412961
0.00315121	0.0030896	0.00321405	MAF >= 0.05	0.0413459
0.00315111	0.00308952	0.00321392	MAF >= 0.05	0.0413957
0.003151	0.00308945	0.00321378	MAF >= 0.05	0.0414455
0.0031509	0.00308937	0.00321365	MAF >= 0.05	0.0414954
0.0031508	0.0030893	0.00321351	MAF >= 0.05	0.0415452
0.00315069	0.00308923	0.00321338	MAF >= 0.05	0.041595
0.00315059	0.00308915	0.00321324	MAF >= 0.05	0.0416448
0.00315049	0.00308908	0.00321311	MAF >= 0.05	0.0416946
0.00315038	0.00308901	0.00321297	MAF >= 0.05	0.0417444
0.00315028	0.00308893	0.00321284	MAF >= 0.05	0.0417942
0.00315018	0.00308886	0.00321271	MAF >= 0.05	0.041844
0.00315007	0.00308879	0.00321257	MAF >= 0.05	0.0418938
0.00314997	0.00308871	0.00321244	MAF >= 0.05	0.0419436
0.00314987	0.00308864	0.0032123	MAF >= 0.05	0.0419934
0.00314977	0.00308857	0.00321217	MAF >= 0.05	0.0420432
0.00314966	0.0030885	0.00321204	MAF >= 0.05	0.042093
0.00314956	0.00308842	0.00321191	MAF >= 0.05	0.0421428
0.00314946	0.00308835	0.00321177	MAF >= 0.05	0.0421926
0.00314936	0.00308828	0.00321164	MAF >= 0.05	0.0422424
0.00314926	0.00308821	0.00321151	MAF >= 0.05	0.0422922
0.00314915	0.00308813	0.00321138	MAF >= 0.05	0.042342
0.00314905	0.00308806	0.00321124	MAF >= 0.05	0.0423918
0.00314895	0.00308799	0.00321111	MAF >= 0.05	0.0424416
0.00314885	0.00308792	0.00321098	MAF >= 0.05	0.0424914
0.00314875	0.00308784	0.00321085	MAF >= 0.05	0.0425413
0.00314865	0.00308777	0.00321072	MAF >= 0.05	0.0425911
0.00314855	0.0030877	0.00321059	MAF >= 0.05	0.0426409
0.00314845	0.00308763	0.00321046	MAF >= 0.05	0.0426907
0.00314834	0.00308756	0.00321033	MAF >= 0.05	0.0427405
0.00314824	0.00308748	0.0032102	MAF >= 0.05	0.0427903
0.00314814	0.00308741	0.00321006	MAF >= 0.05	0.0428401
0.00314804	0.00308734	0.00320994	MAF >= 0.05	0.0428899
0.00314794	0.00308727	0.00320981	MAF >= 0.05	0.0429397
0.00314784	0.0030872	0.00320967	MAF >= 0.05	0.0429895
0.00314774	0.00308713	0.00320955	MAF >= 0.05	0.0430393
0.00314764	0.00308706	0.00320942	MAF >= 0.05	0.0430891
0.00314754	0.00308698	0.00320929	MAF >= 0.05	0.0431389
0.00314744	0.00308691	0.00320916	MAF >= 0.05	0.0431887
0.00314734	0.00308684	0.00320903	MAF >= 0.05	0.0432385
0.00314724	0.00308677	0.0032089	MAF >= 0.05	0.0432883
0.00314715	0.0030867	0.00320877	MAF >= 0.05	0.0433381
0.00314705	0.00308663	0.00320864	MAF >= 0.05	0.0433879
0.00314695	0.00308656	0.00320851	MAF >= 0.05	0.0434377
0.00314685	0.00308649	0.00320839	MAF >= 0.05	0.0434875
0.00314675	0.00308642	0.00320826	MAF >= 0.05	0.0435374
0.00314665	0.00308634	0.00320813	MAF >= 0.05	0.0435872
0.00314655	0.00308627	0.003208	MAF >= 0.05	0.043637
0.00314645	0.0030862	0.00320788	MAF >= 0.05	0.0436868
0.00314635	0.00308613	0.00320775	MAF >= 0.05	0.0437366
0.00314626	0.00308606	0.00320762	MAF >= 0.05	0.0437864
0.00314616	0.00308599	0.00320749	MAF >= 0.05	0.0438362
0.00314606	0.00308592	0.00320737	MAF >= 0.05	0.043886
0.00314596	0.00308585	0.00320724	MAF >= 0.05	0.0439358
0.00314586	0.00308578	0.00320711	MAF >= 0.05	0.0439856
0.00314577	0.00308571	0.00320699	MAF >= 0.05	0.0440354
0.00314567	0.00308564	0.00320686	MAF >= 0.05	0.0440852
0.00314557	0.00308557	0.00320674	MAF >= 0.05	0.044135
0.00314548	0.0030855	0.00320661	MAF >= 0.05	0.0441848
0.00314538	0.00308543	0.00320649	MAF >= 0.05	0.0442346
0.00314528	0.00308536	0.00320636	MAF >= 0.05	0.0442844
0.00314518	0.00308529	0.00320623	MAF >= 0.05	0.0443342
0.00314509	0.00308522	0.00320611	MAF >= 0.05	0.044384
0.00314499	0.00308515	0.00320599	MAF >= 0.05	0.0444338
0.00314489	0.00308508	0.00320586	MAF >= 0.05	0.0444836
0.0031448	0.00308501	0.00320573	MAF >= 0.05	0.0445335
0.0031447	0.00308494	0.00320561	MAF >= 0.05	0.0445833
0.0031446	0.00308487	0.00320549	MAF >= 0.05	0.0446331
0.00314451	0.00308481	0.00320536	MAF >= 0.05	0.0446829
0.00314441	0.00308474	0.00320524	MAF >= 0.05	0.0447327
0.00314432	0.00308467	0.00320512	MAF >= 0.05	0.0447825
0.00314422	0.0030846	0.00320499	MAF >= 0.05	0.0448323
0.00314412	0.00308453	0.00320487	MAF >= 0.05	0.0448821
0.00314403	0.00308446	0.00320474	MAF >= 0.05	0.0449319
0.00314393	0.00308439	0.00320462	MAF >= 0.05	0.0449817
0.00314384	0.00308432	0.0032045	MAF >= 0.05	0.0450315
0.00314374	0.00308425	0.00320438	MAF >= 0.05	0.0450813
0.00314365	0.00308419	0.00320425	MAF >= 0.05	0.0451311
0.00314355	0.00308412	0.00320413	MAF >= 0.05	0.0451809
0.00314346	0.00308405	0.00320401	MAF >= 0.05	0.0452307
0.00314336	0.00308398	0.00320389	MAF >= 0.05	0.0452805
0.00314327	0.00308391	0.00320376	MAF >= 0.05	0.0453303
0.00314317	0.00308384	0.00320364	MAF >= 0.05	0.0453801
0.00314308	0.00308377	0.00320352	MAF >= 0.05	0.0454299
0.00314298	0.0030837	0.0032034	MAF >= 0.05	0.0454797
0.00314289	0.00308364	0.00320328	MAF >= 0.05	0.0455296
0.00314279	0.00308357	0.00320316	MAF >= 0.05	0.0455794
0.0031427	0.0030835	0.00320303	MAF >= 0.05	0.0456292
0.00314261	0.00308343	0.00320291	MAF >= 0.05	0.045679
0.00314251	0.00308336	0.00320279	MAF >= 0.05	0.0457288
0.00314242	0.0030833	0.00320267	MAF >= 0.05	0.0457786
0.00314233	0.00308323	0.00320255	MAF >= 0.05	0.0458284
0.00314223	0.00308316	0.00320243	MAF >= 0.05	0.0458782
0.00314214	0.00308309	0.00320231	MAF >= 0.05	0.045928
0.00314204	0.00308303	0.00320219	MAF >= 0.05	0.0459778
0.00314195	0.00308296	0.00320207	MAF >= 0.05	0.0460276
0.00314186	0.00308289	0.00320195	MAF >= 0.05	0.0460774
0.00314176	0.00308282	0.00320183	MAF >= 0.05	0.0461272
0.00314167	0.00308275	0.00320171	MAF >= 0.05	0.046177
0.00314158	0.00308269	0.00320159	MAF >= 0.05	0.0462268
0.00314149	0.00308262	0.00320147	MAF >= 0.05	0.0462766
0.00314139	0.00308255	0.00320135	MAF >= 0.05	0.0463264
0.0031413	0.00308248	0.00320124	MAF >= 0.05	0.0463762
0.00314121	0.00308242	0.00320112	MAF >= 0.05	0.046426
0.00314112	0.00308235	0.003201	MAF >= 0.05	0.0464758
0.00314102	0.00308228	0.00320088	MAF >= 0.05	0.0465257
0.00314093	0.00308222	0.00320076	MAF >= 0.05	0.0465755
0.00314084	0.00308215	0.00320064	MAF >= 0.05	0.0466253
0.00314075	0.00308208	0.00320053	MAF >= 0.05	0.0466751
0.00314066	0.00308202	0.00320041	MAF >= 0.05	0.0467249
0.00314056	0.00308195	0.00320029	MAF >= 0.05	0.0467747
0.00314047	0.00308188	0.00320017	MAF >= 0.05	0.0468245
0.00314038	0.00308182	0.00320005	MAF >= 0.05	0.0468743
0.00314029	0.00308175	0.00319994	MAF >= 0.05	0.0469241
0.0031402	0.00308168	0.00319982	MAF >= 0.05	0.0469739
0.00314011	0.00308162	0.0031997	MAF >= 0.05	0.0470237
0.00314001	0.00308155	0.00319959	MAF >= 0.05	0.0470735
0.00313992	0.00308148	0.00319947	MAF >= 0.05	0.0471233
0.00313983	0.00308142	0.00319935	MAF >= 0.05	0.0471731
0.00313974	0.00308135	0.00319924	MAF >= 0.05	0.0472229
0.00313965	0.00308129	0.00319912	MAF >= 0.05	0.0472727
0.00313956	0.00308122	0.003199	MAF >= 0.05	0.0473225
0.00313947	0.00308115	0.00319889	MAF >= 0.05	0.0473723
0.00313938	0.00308109	0.00319877	MAF >= 0.05	0.0474221
0.00313929	0.00308102	0.00319866	MAF >= 0.05	0.0474719
0.0031392	0.00308095	0.00319854	MAF >= 0.05	0.0475218
0.00313911	0.00308089	0.00319842	MAF >= 0.05	0.0475716
0.00313902	0.00308082	0.00319831	MAF >= 0.05	0.0476214
0.00313893	0.00308076	0.0031982	MAF >= 0.05	0.0476712
0.00313884	0.00308069	0.00319808	MAF >= 0.05	0.047721
0.00313875	0.00308063	0.00319797	MAF >= 0.05	0.0477708
0.00313866	0.00308056	0.00319785	MAF >= 0.05	0.0478206
0.00313857	0.00308049	0.00319774	MAF >= 0.05	0.0478704
0.00313848	0.00308043	0.00319762	MAF >= 0.05	0.0479202
0.00313839	0.00308036	0.00319751	MAF >= 0.05	0.04797
0.0031383	0.0030803	0.00319739	MAF >= 0.05	0.0480198
0.00313821	0.00308023	0.00319728	MAF >= 0.05	0.0480696
0.00313812	0.00308017	0.00319717	MAF >= 0.05	0.0481194
0.00313803	0.0030801	0.00319705	MAF >= 0.05	0.0481692
0.00313794	0.00308004	0.00319694	MAF >= 0.05	0.048219
0.00313786	0.00307997	0.00319682	MAF >= 0.05	0.0482688
0.00313777	0.00307991	0.00319671	MAF >= 0.05	0.0483186
0.00313768	0.00307984	0.0031966	MAF >= 0.05	0.0483684
0.00313759	0.00307978	0.00319648	MAF >= 0.05	0.0484182
0.0031375	0.00307971	0.00319637	MAF >= 0.05	0.048468
0.00313741	0.00307965	0.00319626	MAF >= 0.05	0.0485179
0.00313732	0.00307958	0.00319615	MAF >= 0.05	0.0485677
0.00313724	0.00307952	0.00319603	MAF >= 0.05	0.0486175
0.00313715	0.00307945	0.00319592	MAF >= 0.05	0.0486673
0.00313706	0.00307939	0.00319581	MAF >= 0.05	0.0487171
0.00313697	0.00307932	0.0031957	MAF >= 0.05	0.0487669
0.00313688	0.00307926	0.00319558	MAF >= 0.05	0.0488167
0.0031368	0.00307919	0.00319547	MAF >= 0.05	0.0488665
0.00313671	0.00307913	0.00319536	MAF >= 0.05	0.0489163
0.00313662	0.00307907	0.00319525	MAF >= 0.05	0.0489661
0.00313653	0.003079	0.00319514	MAF >= 0.05	0.0490159
0.00313645	0.00307894	0.00319503	MAF >= 0.05	0.0490657
0.00313636	0.00307887	0.00319492	MAF >= 0.05	0.0491155
0.00313627	0.00307881	0.00319481	MAF >= 0.05	0.0491653
0.00313619	0.00307874	0.00319469	MAF >= 0.05	0.0492151
0.0031361	0.00307868	0.00319458	MAF >= 0.05	0.0492649
0.00313601	0.00307862	0.00319447	MAF >= 0.05	0.0493147
0.00313592	0.00307855	0.00319436	MAF >= 0.05	0.0493645
0.00313584	0.00307849	0.00319425	MAF >= 0.05	0.0494143
0.00313575	0.00307842	0.00319414	MAF >= 0.05	0.0494641
0.00313566	0.00307836	0.00319403	MAF >= 0.05	0.049514
0.00313558	0.0030783	0.00319392	MAF >= 0.05	0.0495638
0.00313549	0.00307823	0.00319381	MAF >= 0.05	0.0496136
0.0031354	0.00307817	0.0031937	MAF >= 0.05	0.0496634
0.00313532	0.0030781	0.00319359	MAF >= 0.05	0.0497132
0.00313523	0.00307804	0.00319348	MAF >= 0.05	0.049763
0.00313515	0.00307798	0.00319337	MAF >= 0.05	0.0498128
0.00313506	0.00307792	0.00319326	MAF >= 0.05	0.0498626
0.00313497	0.00307785	0.00319315	MAF >= 0.05	0.0499124
0.00313489	0.00307779	0.00319304	MAF >= 0.05	0.0499622
0.0031348	0.00307772	0.00319294	MAF >= 0.05	0.050012
0.00313472	0.00307766	0.00319283	MAF >= 0.05	0.0500618
0.00313463	0.0030776	0.00319272	MAF >= 0.05	0.0501116
0.00313455	0.00307754	0.00319261	MAF >= 0.05	0.0501614
0.00313446	0.00307747	0.0031925	MAF >= 0.05	0.0502112
0.00313438	0.00307741	0.00319239	MAF >= 0.05	0.050261
0.00313429	0.00307734	0.00319229	MAF >= 0.05	0.0503108
0.00313421	0.00307728	0.00319218	MAF >= 0.05	0.0503606
0.00313412	0.00307722	0.00319207	MAF >= 0.05	0.0504104
0.00313404	0.00307716	0.00319196	MAF >= 0.05	0.0504602
0.00313395	0.00307709	0.00319185	MAF >= 0.05	0.0505101
0.00313387	0.00307703	0.00319175	MAF >= 0.05	0.0505599
0.00313378	0.00307697	0.00319164	MAF >= 0.05	0.0506097
0.0031337	0.00307691	0.00319153	MAF >= 0.05	0.0506595
0.00313361	0.00307684	0.00319143	MAF >= 0.05	0.0507093
0.00313353	0.00307678	0.00319132	MAF >= 0.05	0.0507591
0.00313344	0.00307672	0.00319121	MAF >= 0.05	0.0508089
0.00313336	0.00307666	0.00319111	MAF >= 0.05	0.0508587
0.00313328	0.00307659	0.003191	MAF >= 0.05	0.0509085
0.00313319	0.00307653	0.00319089	MAF >= 0.05	0.0509583
0.00313311	0.00307647	0.00319079	MAF >= 0.05	0.0510081
0.00313302	0.00307641	0.00319068	MAF >= 0.05	0.0510579
0.00313294	0.00307634	0.00319057	MAF >= 0.05	0.0511077
0.00313286	0.00307628	0.00319047	MAF >= 0.05	0.0511575
0.00313277	0.00307622	0.00319036	MAF >= 0.05	0.0512073
0.00313269	0.00307616	0.00319026	MAF >= 0.05	0.0512571
0.00313261	0.0030761	0.00319015	MAF >= 0.05	0.0513069
0.00313252	0.00307603	0.00319004	MAF >= 0.05	0.0513567
0.00313244	0.00307597	0.00318994	MAF >= 0.05	0.0514065
0.00313235	0.00307591	0.00318983	MAF >= 0.05	0.0514563
0.00313227	0.00307585	0.00318973	MAF >= 0.05	0.0515062
0.00313219	0.00307579	0.00318962	MAF >= 0.05	0.051556
0.00313211	0.00307572	0.00318952	MAF >= 0.05	0.0516058
0.00313202	0.00307566	0.00318941	MAF >= 0.05	0.0516556
0.00313194	0.0030756	0.00318931	MAF >= 0.05	0.0517054
0.00313186	0.00307554	0.00318921	MAF >= 0.05	0.0517552
0.00313177	0.00307548	0.0031891	MAF >= 0.05	0.051805
0.00313169	0.00307542	0.003189	MAF >= 0.05	0.0518548
0.00313161	0.00307535	0.00318889	MAF >= 0.05	0.0519046
0.00313153	0.00307529	0.00318879	MAF >= 0.05	0.0519544
0.00313145	0.00307523	0.00318868	MAF >= 0.05	0.0520042
0.00313136	0.00307517	0.00318858	MAF >= 0.05	0.052054
0.00313128	0.00307511	0.00318848	MAF >= 0.05	0.0521038
0.0031312	0.00307505	0.00318837	MAF >= 0.05	0.0521536
0.00313112	0.00307499	0.00318827	MAF >= 0.05	0.0522034
0.00313103	0.00307492	0.00318817	MAF >= 0.05	0.0522532
0.00313095	0.00307486	0.00318806	MAF >= 0.05	0.052303
0.00313087	0.0030748	0.00318796	MAF >= 0.05	0.0523528
0.00313079	0.00307474	0.00318786	MAF >= 0.05	0.0524026
0.00313071	0.00307468	0.00318775	MAF >= 0.05	0.0524524
0.00313063	0.00307462	0.00318765	MAF >= 0.05	0.0525023
0.00313055	0.00307456	0.00318755	MAF >= 0.05	0.0525521
0.00313046	0.0030745	0.00318745	MAF >= 0.05	0.0526019
0.00313038	0.00307444	0.00318734	MAF >= 0.05	0.0526517
0.0031303	0.00307438	0.00318724	MAF >= 0.05	0.0527015
0.00313022	0.00307432	0.00318714	MAF >= 0.05	0.0527513
0.00313014	0.00307425	0.00318704	MAF >= 0.05	0.0528011
0.00313006	0.00307419	0.00318694	MAF >= 0.05	0.0528509
0.00312998	0.00307413	0.00318683	MAF >= 0.05	0.0529007
0.0031299	0.00307407	0.00318673	MAF >= 0.05	0.0529505
0.00312982	0.00307401	0.00318663	MAF >= 0.05	0.0530003
0.00312973	0.00307395	0.00318653	MAF >= 0.05	0.0530501
0.00312965	0.00307389	0.00318643	MAF >= 0.05	0.0530999
0.00312957	0.00307383	0.00318632	MAF >= 0.05	0.0531497
0.00312949	0.00307377	0.00318622	MAF >= 0.05	0.0531995
0.00312941	0.00307371	0.00318612	MAF >= 0.05	0.0532493
0.00312933	0.00307365	0.00318602	MAF >= 0.05	0.0532991
0.00312925	0.00307359	0.00318592	MAF >= 0.05	0.0533489
0.00312917	0.00307353	0.00318582	MAF >= 0.05	0.0533987
0.00312909	0.00307347	0.00318572	MAF >= 0.05	0.0534485
0.00312901	0.00307341	0.00318562	MAF >= 0.05	0.0534984
0.00312893	0.00307335	0.00318552	MAF >= 0.05	0.0535482
0.00312885	0.00307329	0.00318542	MAF >= 0.05	0.053598
0.00312877	0.00307323	0.00318532	MAF >= 0.05	0.0536478
0.00312869	0.00307317	0.00318522	MAF >= 0.05	0.0536976
0.00312861	0.00307311	0.00318512	MAF >= 0.05	0.0537474
0.00312853	0.00307305	0.00318502	MAF >= 0.05	0.0537972
0.00312846	0.00307299	0.00318492	MAF >= 0.05	0.053847
0.00312838	0.00307293	0.00318482	MAF >= 0.05	0.0538968
0.0031283	0.00307287	0.00318472	MAF >= 0.05	0.0539466
0.00312822	0.00307281	0.00318462	MAF >= 0.05	0.0539964
0.00312814	0.00307275	0.00318452	MAF >= 0.05	0.0540462
0.00312806	0.00307269	0.00318442	MAF >= 0.05	0.054096
0.00312798	0.00307263	0.00318432	MAF >= 0.05	0.0541458
0.0031279	0.00307257	0.00318422	MAF >= 0.05	0.0541956
0.00312782	0.00307251	0.00318412	MAF >= 0.05	0.0542454
0.00312774	0.00307245	0.00318403	MAF >= 0.05	0.0542952
0.00312766	0.00307239	0.00318393	MAF >= 0.05	0.054345
0.00312759	0.00307233	0.00318383	MAF >= 0.05	0.0543948
0.00312751	0.00307228	0.00318373	MAF >= 0.05	0.0544446
0.00312743	0.00307222	0.00318363	MAF >= 0.05	0.0544944
0.00312735	0.00307216	0.00318353	MAF >= 0.05	0.0545443
0.00312727	0.0030721	0.00318344	MAF >= 0.05	0.0545941
0.00312719	0.00307204	0.00318334	MAF >= 0.05	0.0546439
0.00312712	0.00307198	0.00318324	MAF >= 0.05	0.0546937
0.00312704	0.00307192	0.00318314	MAF >= 0.05	0.0547435
0.00312696	0.00307186	0.00318304	MAF >= 0.05	0.0547933
0.00312688	0.0030718	0.00318295	MAF >= 0.05	0.0548431
0.0031268	0.00307174	0.00318285	MAF >= 0.05	0.0548929
0.00312673	0.00307169	0.00318275	MAF >= 0.05	0.0549427
0.00312665	0.00307163	0.00318265	MAF >= 0.05	0.0549925
0.00312657	0.00307157	0.00318256	MAF >= 0.05	0.0550423
0.00312649	0.00307151	0.00318246	MAF >= 0.05	0.0550921
0.00312642	0.00307145	0.00318236	MAF >= 0.05	0.0551419
0.00312634	0.00307139	0.00318227	MAF >= 0.05	0.0551917
0.00312626	0.00307133	0.00318217	MAF >= 0.05	0.0552415
0.00312618	0.00307127	0.00318207	MAF >= 0.05	0.0552913
0.00312611	0.00307122	0.00318198	MAF >= 0.05	0.0553411
0.00312603	0.00307116	0.00318188	MAF >= 0.05	0.0553909
0.00312595	0.0030711	0.00318178	MAF >= 0.05	0.0554407
0.00312588	0.00307104	0.00318169	MAF >= 0.05	0.0554905
0.0031258	0.00307098	0.00318159	MAF >= 0.05	0.0555404
0.00312572	0.00307092	0.00318149	MAF >= 0.05	0.0555902
0.00312564	0.00307086	0.0031814	MAF >= 0.05	0.05564
0.00312557	0.00307081	0.0031813	MAF >= 0.05	0.0556898
0.00312549	0.00307075	0.00318121	MAF >= 0.05	0.0557396
0.00312541	0.00307069	0.00318111	MAF >= 0.05	0.0557894
0.00312534	0.00307063	0.00318102	MAF >= 0.05	0.0558392
0.00312526	0.00307057	0.00318092	MAF >= 0.05	0.055889
0.00312519	0.00307052	0.00318082	MAF >= 0.05	0.0559388
0.00312511	0.00307046	0.00318073	MAF >= 0.05	0.0559886
0.00312503	0.0030704	0.00318063	MAF >= 0.05	0.0560384
0.00312496	0.00307034	0.00318054	MAF >= 0.05	0.0560882
0.00312488	0.00307028	0.00318045	MAF >= 0.05	0.056138
0.00312481	0.00307023	0.00318035	MAF >= 0.05	0.0561878
0.00312473	0.00307017	0.00318025	MAF >= 0.05	0.0562376
0.00312465	0.00307011	0.00318016	MAF >= 0.05	0.0562874
0.00312458	0.00307005	0.00318007	MAF >= 0.05	0.0563372
0.0031245	0.00306999	0.00317997	MAF >= 0.05	0.056387
0.00312443	0.00306994	0.00317988	MAF >= 0.05	0.0564368
0.00312435	0.00306988	0.00317978	MAF >= 0.05	0.0564866
0.00312428	0.00306982	0.00317969	MAF >= 0.05	0.0565365
0.0031242	0.00306976	0.00317959	MAF >= 0.05	0.0565863
0.00312412	0.00306971	0.0031795	MAF >= 0.05	0.0566361
0.00312405	0.00306965	0.00317941	MAF >= 0.05	0.0566859
0.00312397	0.00306959	0.00317931	MAF >= 0.05	0.0567357
0.0031239	0.00306953	0.00317922	MAF >= 0.05	0.0567855
0.00312382	0.00306948	0.00317913	MAF >= 0.05	0.0568353
0.00312375	0.00306942	0.00317903	MAF >= 0.05	0.0568851
0.00312367	0.00306936	0.00317894	MAF >= 0.05	0.0569349
0.0031236	0.00306931	0.00317885	MAF >= 0.05	0.0569847
0.00312352	0.00306925	0.00317875	MAF >= 0.05	0.0570345
0.00312345	0.00306919	0.00317866	MAF >= 0.05	0.0570843
0.00312337	0.00306914	0.00317857	MAF >= 0.05	0.0571341
0.0031233	0.00306908	0.00317848	MAF >= 0.05	0.0571839
0.00312322	0.00306902	0.00317838	MAF >= 0.05	0.0572337
0.00312315	0.00306896	0.00317829	MAF >= 0.05	0.0572835
0.00312307	0.00306891	0.0031782	MAF >= 0.05	0.0573333
0.003123	0.00306885	0.0031781	MAF >= 0.05	0.0573831
0.00312293	0.00306879	0.00317801	MAF >= 0.05	0.0574329
0.00312285	0.00306874	0.00317792	MAF >= 0.05	0.0574827
0.00312278	0.00306868	0.00317783	MAF >= 0.05	0.0575326
0.0031227	0.00306862	0.00317774	MAF >= 0.05	0.0575824
0.00312263	0.00306857	0.00317764	MAF >= 0.05	0.0576322
0.00312256	0.00306851	0.00317755	MAF >= 0.05	0.057682
0.00312248	0.00306845	0.00317746	MAF >= 0.05	0.0577318
0.00312241	0.00306839	0.00317737	MAF >= 0.05	0.0577816
0.00312233	0.00306834	0.00317728	MAF >= 0.05	0.0578314
0.00312226	0.00306828	0.00317718	MAF >= 0.05	0.0578812
0.00312219	0.00306823	0.00317709	MAF >= 0.05	0.057931
0.00312211	0.00306817	0.003177	MAF >= 0.05	0.0579808
0.00312204	0.00306811	0.00317691	MAF >= 0.05	0.0580306
0.00312197	0.00306806	0.00317682	MAF >= 0.05	0.0580804
0.00312189	0.003068	0.00317673	MAF >= 0.05	0.0581302
0.00312182	0.00306794	0.00317664	MAF >= 0.05	0.05818
0.00312175	0.00306789	0.00317655	MAF >= 0.05	0.0582298
0.00312167	0.00306783	0.00317646	MAF >= 0.05	0.0582796
0.0031216	0.00306778	0.00317637	MAF >= 0.05	0.0583294
0.00312153	0.00306772	0.00317628	MAF >= 0.05	0.0583792
0.00312145	0.00306766	0.00317619	MAF >= 0.05	0.058429
0.00312138	0.00306761	0.00317609	MAF >= 0.05	0.0584788
0.00312131	0.00306755	0.003176	MAF >= 0.05	0.0585287
0.00312123	0.00306749	0.00317591	MAF >= 0.05	0.0585785
0.00312116	0.00306744	0.00317582	MAF >= 0.05	0.0586283
0.00312109	0.00306738	0.00317573	MAF >= 0.05	0.0586781
0.00312102	0.00306733	0.00317564	MAF >= 0.05	0.0587279
0.00312094	0.00306727	0.00317555	MAF >= 0.05	0.0587777
0.00312087	0.00306721	0.00317546	MAF >= 0.05	0.0588275
0.0031208	0.00306716	0.00317537	MAF >= 0.05	0.0588773
0.00312073	0.0030671	0.00317528	MAF >= 0.05	0.0589271
0.00312065	0.00306705	0.0031752	MAF >= 0.05	0.0589769
0.00312058	0.00306699	0.00317511	MAF >= 0.05	0.0590267
0.00312051	0.00306694	0.00317502	MAF >= 0.05	0.0590765
0.00312044	0.00306688	0.00317493	MAF >= 0.05	0.0591263
0.00312037	0.00306682	0.00317484	MAF >= 0.05	0.0591761
0.00312029	0.00306677	0.00317475	MAF >= 0.05	0.0592259
0.00312022	0.00306671	0.00317466	MAF >= 0.05	0.0592757
0.00312015	0.00306666	0.00317457	MAF >= 0.05	0.0593255
0.00312008	0.0030666	0.00317448	MAF >= 0.05	0.0593753
0.00312001	0.00306655	0.00317439	MAF >= 0.05	0.0594251
0.00311993	0.00306649	0.00317431	MAF >= 0.05	0.0594749
0.00311986	0.00306644	0.00317422	MAF >= 0.05	0.0595248
0.00311979	0.00306638	0.00317413	MAF >= 0.05	0.0595746
0.00311972	0.00306632	0.00317404	MAF >= 0.05	0.0596244
0.00311965	0.00306627	0.00317395	MAF >= 0.05	0.0596742
0.00311958	0.00306622	0.00317386	MAF >= 0.05	0.059724
0.0031195	0.00306616	0.00317378	MAF >= 0.05	0.0597738
0.00311943	0.0030661	0.00317369	MAF >= 0.05	0.0598236
0.00311936	0.00306605	0.0031736	MAF >= 0.05	0.0598734
0.00311929	0.00306599	0.00317351	MAF >= 0.05	0.0599232
0.00311922	0.00306594	0.00317343	MAF >= 0.05	0.059973
0.00311915	0.00306588	0.00317334	MAF >= 0.05	0.0600228
0.00311908	0.00306583	0.00317325	MAF >= 0.05	0.0600726
0.00311901	0.00306577	0.00317316	MAF >= 0.05	0.0601224
0.00311894	0.00306572	0.00317308	MAF >= 0.05	0.0601722
0.00311887	0.00306566	0.00317299	MAF >= 0.05	0.060222
0.0031188	0.00306561	0.0031729	MAF >= 0.05	0.0602718
0.00311873	0.00306556	0.00317281	MAF >= 0.05	0.0603216
0.00311865	0.0030655	0.00317273	MAF >= 0.05	0.0603714
0.00311858	0.00306544	0.00317264	MAF >= 0.05	0.0604212
0.00311851	0.00306539	0.00317255	MAF >= 0.05	0.060471
0.00311844	0.00306534	0.00317247	MAF >= 0.05	0.0605209
0.00311837	0.00306528	0.00317238	MAF >= 0.05	0.0605707
0.0031183	0.00306523	0.00317229	MAF >= 0.05	0.0606205
0.00311823	0.00306517	0.00317221	MAF >= 0.05	0.0606703
0.00311816	0.00306512	0.00317212	MAF >= 0.05	0.0607201
0.00311809	0.00306506	0.00317203	MAF >= 0.05	0.0607699
0.00311802	0.00306501	0.00317195	MAF >= 0.05	0.0608197
0.00311795	0.00306495	0.00317186	MAF >= 0.05	0.0608695
0.00311788	0.0030649	0.00317178	MAF >= 0.05	0.0609193
0.00311781	0.00306485	0.00317169	MAF >= 0.05	0.0609691
0.00311774	0.00306479	0.0031716	MAF >= 0.05	0.0610189
0.00311767	0.00306474	0.00317152	MAF >= 0.05	0.0610687
0.0031176	0.00306468	0.00317143	MAF >= 0.05	0.0611185
0.00311753	0.00306463	0.00317135	MAF >= 0.05	0.0611683
0.00311746	0.00306457	0.00317126	MAF >= 0.05	0.0612181
0.00311739	0.00306452	0.00317118	MAF >= 0.05	0.0612679
0.00311732	0.00306447	0.00317109	MAF >= 0.05	0.0613177
0.00311725	0.00306441	0.00317101	MAF >= 0.05	0.0613675
0.00311719	0.00306436	0.00317092	MAF >= 0.05	0.0614173
0.00311712	0.0030643	0.00317083	MAF >= 0.05	0.0614671
0.00311705	0.00306425	0.00317075	MAF >= 0.05	0.061517
0.00311698	0.0030642	0.00317067	MAF >= 0.05	0.0615668
0.00311691	0.00306414	0.00317058	MAF >= 0.05	0.0616166
0.00311684	0.00306409	0.0031705	MAF >= 0.05	0.0616664
0.00311677	0.00306403	0.00317041	MAF >= 0.05	0.0617162
0.0031167	0.00306398	0.00317033	MAF >= 0.05	0.061766
0.00311663	0.00306392	0.00317024	MAF >= 0.05	0.0618158
0.00311656	0.00306387	0.00317016	MAF >= 0.05	0.0618656
0.00311649	0.00306382	0.00317007	MAF >= 0.05	0.0619154
0.00311642	0.00306376	0.00316999	MAF >= 0.05	0.0619652
0.00311636	0.00306371	0.00316991	MAF >= 0.05	0.062015
0.00311629	0.00306366	0.00316982	MAF >= 0.05	0.0620648
0.00311622	0.0030636	0.00316974	MAF >= 0.05	0.0621146
0.00311615	0.00306355	0.00316965	MAF >= 0.05	0.0621644
0.00311608	0.0030635	0.00316957	MAF >= 0.05	0.0622142
0.00311601	0.00306344	0.00316949	MAF >= 0.05	0.062264
0.00311595	0.00306339	0.0031694	MAF >= 0.05	0.0623138
0.00311588	0.00306333	0.00316932	MAF >= 0.05	0.0623636
0.00311581	0.00306328	0.00316923	MAF >= 0.05	0.0624134
0.00311574	0.00306323	0.00316915	MAF >= 0.05	0.0624632
0.00311567	0.00306318	0.00316907	MAF >= 0.05	0.0625131
0.00311561	0.00306312	0.00316898	MAF >= 0.05	0.0625629
0.00311554	0.00306307	0.0031689	MAF >= 0.05	0.0626127
0.00311547	0.00306302	0.00316882	MAF >= 0.05	0.0626625
0.0031154	0.00306296	0.00316874	MAF >= 0.05	0.0627123
0.00311533	0.00306291	0.00316865	MAF >= 0.05	0.0627621
0.00311526	0.00306286	0.00316857	MAF >= 0.05	0.0628119
0.0031152	0.0030628	0.00316849	MAF >= 0.05	0.0628617
0.00311513	0.00306275	0.0031684	MAF >= 0.05	0.0629115
0.00311506	0.0030627	0.00316832	MAF >= 0.05	0.0629613
0.00311499	0.00306264	0.00316824	MAF >= 0.05	0.0630111
0.00311493	0.00306259	0.00316816	MAF >= 0.05	0.0630609
0.00311486	0.00306254	0.00316807	MAF >= 0.05	0.0631107
0.00311479	0.00306248	0.00316799	MAF >= 0.05	0.0631605
0.00311473	0.00306243	0.00316791	MAF >= 0.05	0.0632103
0.00311466	0.00306238	0.00316783	MAF >= 0.05	0.0632601
0.00311459	0.00306232	0.00316774	MAF >= 0.05	0.0633099
0.00311452	0.00306227	0.00316766	MAF >= 0.05	0.0633597
0.00311446	0.00306222	0.00316758	MAF >= 0.05	0.0634095
0.00311439	0.00306217	0.0031675	MAF >= 0.05	0.0634593
0.00311432	0.00306211	0.00316742	MAF >= 0.05	0.0635092
0.00311425	0.00306206	0.00316733	MAF >= 0.05	0.063559
0.00311419	0.00306201	0.00316725	MAF >= 0.05	0.0636088
0.00311412	0.00306196	0.00316717	MAF >= 0.05	0.0636586
0.00311405	0.0030619	0.00316709	MAF >= 0.05	0.0637084
0.00311399	0.00306185	0.00316701	MAF >= 0.05	0.0637582
0.00311392	0.0030618	0.00316693	MAF >= 0.05	0.063808
0.00311385	0.00306174	0.00316685	MAF >= 0.05	0.0638578
0.00311379	0.00306169	0.00316677	MAF >= 0.05	0.0639076
0.00311372	0.00306164	0.00316668	MAF >= 0.05	0.0639574
0.00311365	0.00306159	0.0031666	MAF >= 0.05	0.0640072
0.00311359	0.00306154	0.00316652	MAF >= 0.05	0.064057
0.00311352	0.00306148	0.00316644	MAF >= 0.05	0.0641068
0.00311346	0.00306143	0.00316636	MAF >= 0.05	0.0641566
0.00311339	0.00306138	0.00316628	MAF >= 0.05	0.0642064
0.00311332	0.00306133	0.0031662	MAF >= 0.05	0.0642562
0.00311326	0.00306127	0.00316612	MAF >= 0.05	0.064306
0.00311319	0.00306122	0.00316604	MAF >= 0.05	0.0643558
0.00311312	0.00306117	0.00316596	MAF >= 0.05	0.0644056
0.00311306	0.00306112	0.00316588	MAF >= 0.05	0.0644554
0.00311299	0.00306106	0.0031658	MAF >= 0.05	0.0645053
0.00311293	0.00306101	0.00316572	MAF >= 0.05	0.0645551
0.00311286	0.00306096	0.00316564	MAF >= 0.05	0.0646049
0.00311279	0.00306091	0.00316556	MAF >= 0.05	0.0646547
0.00311273	0.00306086	0.00316548	MAF >= 0.05	0.0647045
0.00311266	0.00306081	0.0031654	MAF >= 0.05	0.0647543
0.0031126	0.00306075	0.00316532	MAF >= 0.05	0.0648041
0.00311253	0.0030607	0.00316524	MAF >= 0.05	0.0648539
0.00311247	0.00306065	0.00316516	MAF >= 0.05	0.0649037
0.0031124	0.0030606	0.00316508	MAF >= 0.05	0.0649535
0.00311233	0.00306055	0.003165	MAF >= 0.05	0.0650033
0.00311227	0.00306049	0.00316492	MAF >= 0.05	0.0650531
0.0031122	0.00306044	0.00316484	MAF >= 0.05	0.0651029
0.00311214	0.00306039	0.00316476	MAF >= 0.05	0.0651527
0.00311207	0.00306034	0.00316468	MAF >= 0.05	0.0652025
0.00311201	0.00306029	0.0031646	MAF >= 0.05	0.0652523
0.00311194	0.00306023	0.00316452	MAF >= 0.05	0.0653021
0.00311188	0.00306018	0.00316445	MAF >= 0.05	0.0653519
0.00311181	0.00306013	0.00316437	MAF >= 0.05	0.0654017
0.00311175	0.00306008	0.00316429	MAF >= 0.05	0.0654515
0.00311168	0.00306003	0.00316421	MAF >= 0.05	0.0655013
0.00311162	0.00305998	0.00316413	MAF >= 0.05	0.0655512
0.00311155	0.00305992	0.00316405	MAF >= 0.05	0.065601
0.00311149	0.00305987	0.00316397	MAF >= 0.05	0.0656508
0.00311142	0.00305982	0.00316389	MAF >= 0.05	0.0657006
0.00311136	0.00305977	0.00316382	MAF >= 0.05	0.0657504
0.0031113	0.00305972	0.00316374	MAF >= 0.05	0.0658002
0.00311123	0.00305967	0.00316366	MAF >= 0.05	0.06585
0.00311117	0.00305962	0.00316358	MAF >= 0.05	0.0658998
0.0031111	0.00305957	0.0031635	MAF >= 0.05	0.0659496
0.00311104	0.00305951	0.00316343	MAF >= 0.05	0.0659994
0.00311097	0.00305946	0.00316335	MAF >= 0.05	0.0660492
0.00311091	0.00305941	0.00316327	MAF >= 0.05	0.066099
0.00311084	0.00305936	0.00316319	MAF >= 0.05	0.0661488
0.00311078	0.00305931	0.00316311	MAF >= 0.05	0.0661986
0.00311072	0.00305926	0.00316304	MAF >= 0.05	0.0662484
0.00311065	0.00305921	0.00316296	MAF >= 0.05	0.0662982
0.00311059	0.00305916	0.00316288	MAF >= 0.05	0.066348
0.00311052	0.0030591	0.0031628	MAF >= 0.05	0.0663978
0.00311046	0.00305905	0.00316273	MAF >= 0.05	0.0664476
0.0031104	0.003059	0.00316265	MAF >= 0.05	0.0664974
0.00311033	0.00305895	0.00316257	MAF >= 0.05	0.0665473
0.00311027	0.0030589	0.00316249	MAF >= 0.05	0.0665971
0.0031102	0.00305885	0.00316242	MAF >= 0.05	0.0666469
0.00311014	0.0030588	0.00316234	MAF >= 0.05	0.0666967
0.00311008	0.00305875	0.00316226	MAF >= 0.05	0.0667465
0.00311001	0.0030587	0.00316219	MAF >= 0.05	0.0667963
0.00310995	0.00305865	0.00316211	MAF >= 0.05	0.0668461
0.00310989	0.0030586	0.00316203	MAF >= 0.05	0.0668959
0.00310982	0.00305855	0.00316196	MAF >= 0.05	0.0669457
0.00310976	0.00305849	0.00316188	MAF >= 0.05	0.0669955
0.00310969	0.00305844	0.0031618	MAF >= 0.05	0.0670453
0.00310963	0.00305839	0.00316173	MAF >= 0.05	0.0670951
0.00310957	0.00305834	0.00316165	MAF >= 0.05	0.0671449
0.0031095	0.00305829	0.00316157	MAF >= 0.05	0.0671947
0.00310944	0.00305824	0.0031615	MAF >= 0.05	0.0672445
0.00310938	0.00305819	0.00316142	MAF >= 0.05	0.0672943
0.00310932	0.00305814	0.00316135	MAF >= 0.05	0.0673441
0.00310925	0.00305809	0.00316127	MAF >= 0.05	0.0673939
0.00310919	0.00305804	0.00316119	MAF >= 0.05	0.0674437
0.00310913	0.00305799	0.00316112	MAF >= 0.05	0.0674935
0.00310906	0.00305794	0.00316104	MAF >= 0.05	0.0675434
0.003109	0.00305789	0.00316097	MAF >= 0.05	0.0675932
0.00310894	0.00305784	0.00316089	MAF >= 0.05	0.067643
0.00310888	0.00305779	0.00316081	MAF >= 0.05	0.0676928
0.00310881	0.00305774	0.00316074	MAF >= 0.05	0.0677426
0.00310875	0.00305769	0.00316066	MAF >= 0.05	0.0677924
0.00310869	0.00305764	0.00316059	MAF >= 0.05	0.0678422
0.00310862	0.00305759	0.00316051	MAF >= 0.05	0.067892
0.00310856	0.00305754	0.00316044	MAF >= 0.05	0.0679418
0.0031085	0.00305748	0.00316036	MAF >= 0.05	0.0679916
0.00310844	0.00305743	0.00316029	MAF >= 0.05	0.0680414
0.00310838	0.00305739	0.00316021	MAF >= 0.05	0.0680912
0.00310831	0.00305734	0.00316014	MAF >= 0.05	0.068141
0.00310825	0.00305728	0.00316006	MAF >= 0.05	0.0681908
0.00310819	0.00305724	0.00315999	MAF >= 0.05	0.0682406
0.00310813	0.00305719	0.00315991	MAF >= 0.05	0.0682904
0.00310806	0.00305713	0.00315984	MAF >= 0.05	0.0683402
0.003108	0.00305709	0.00315976	MAF >= 0.05	0.06839
0.00310794	0.00305704	0.00315969	MAF >= 0.05	0.0684398
0.00310788	0.00305698	0.00315962	MAF >= 0.05	0.0684896
0.00310781	0.00305694	0.00315954	MAF >= 0.05	0.0685395
0.00310775	0.00305689	0.00315947	MAF >= 0.05	0.0685893
0.00310769	0.00305683	0.00315939	MAF >= 0.05	0.0686391
0.00310763	0.00305679	0.00315932	MAF >= 0.05	0.0686889
0.00310757	0.00305674	0.00315924	MAF >= 0.05	0.0687387
0.00310751	0.00305669	0.00315917	MAF >= 0.05	0.0687885
0.00310744	0.00305664	0.00315909	MAF >= 0.05	0.0688383
0.00310738	0.00305659	0.00315902	MAF >= 0.05	0.0688881
0.00310732	0.00305654	0.00315895	MAF >= 0.05	0.0689379
0.00310726	0.00305649	0.00315887	MAF >= 0.05	0.0689877
0.0031072	0.00305644	0.0031588	MAF >= 0.05	0.0690375
0.00310714	0.00305639	0.00315872	MAF >= 0.05	0.0690873
0.00310707	0.00305634	0.00315865	MAF >= 0.05	0.0691371
0.00310701	0.00305629	0.00315858	MAF >= 0.05	0.0691869
0.00310695	0.00305624	0.0031585	MAF >= 0.05	0.0692367
0.00310689	0.00305619	0.00315843	MAF >= 0.05	0.0692865
0.00310683	0.00305614	0.00315836	MAF >= 0.05	0.0693363
0.00310677	0.00305609	0.00315828	MAF >= 0.05	0.0693861
0.00310671	0.00305604	0.00315821	MAF >= 0.05	0.0694359
0.00310665	0.00305599	0.00315814	MAF >= 0.05	0.0694857
0.00310658	0.00305594	0.00315806	MAF >= 0.05	0.0695356
0.00310652	0.00305589	0.00315799	MAF >= 0.05	0.0695854
0.00310646	0.00305584	0.00315792	MAF >= 0.05	0.0696352
0.0031064	0.0030558	0.00315785	MAF >= 0.05	0.069685
0.00310634	0.00305575	0.00315777	MAF >= 0.05	0.0697348
0.00310628	0.0030557	0.0031577	MAF >= 0.05	0.0697846
0.00310622	0.00305565	0.00315763	MAF >= 0.05	0.0698344
0.00310616	0.0030556	0.00315755	MAF >= 0.05	0.0698842
0.0031061	0.00305555	0.00315748	MAF >= 0.05	0.069934
0.00310604	0.0030555	0.00315741	MAF >= 0.05	0.0699838
0.00310598	0.00305545	0.00315734	MAF >= 0.05	0.0700336
0.00310592	0.0030554	0.00315726	MAF >= 0.05	0.0700834
0.00310586	0.00305535	0.00315719	MAF >= 0.05	0.0701332
0.0031058	0.0030553	0.00315712	MAF >= 0.05	0.070183
0.00310574	0.00305525	0.00315705	MAF >= 0.05	0.0702328
0.00310568	0.00305521	0.00315697	MAF >= 0.05	0.0702826
0.00310561	0.00305516	0.0031569	MAF >= 0.05	0.0703324
0.00310555	0.00305511	0.00315683	MAF >= 0.05	0.0703822
0.00310549	0.00305506	0.00315676	MAF >= 0.05	0.070432
0.00310543	0.00305501	0.00315669	MAF >= 0.05	0.0704818
0.00310537	0.00305496	0.00315662	MAF >= 0.05	0.0705317
0.00310531	0.00305491	0.00315654	MAF >= 0.05	0.0705815
0.00310525	0.00305486	0.00315647	MAF >= 0.05	0.0706313
0.00310519	0.00305481	0.0031564	MAF >= 0.05	0.0706811
0.00310513	0.00305477	0.00315633	MAF >= 0.05	0.0707309
0.00310507	0.00305472	0.00315626	MAF >= 0.05	0.0707807
0.00310501	0.00305467	0.00315619	MAF >= 0.05	0.0708305
0.00310495	0.00305462	0.00315611	MAF >= 0.05	0.0708803
0.00310489	0.00305457	0.00315604	MAF >= 0.05	0.0709301
0.00310483	0.00305452	0.00315597	MAF >= 0.05	0.0709799
0.00310477	0.00305447	0.0031559	MAF >= 0.05	0.0710297
0.00310471	0.00305442	0.00315583	MAF >= 0.05	0.0710795
0.00310466	0.00305438	0.00315576	MAF >= 0.05	0.0711293
0.00310459	0.00305433	0.00315569	MAF >= 0.05	0.0711791
0.00310453	0.00305428	0.00315562	MAF >= 0.05	0.0712289
0.00310448	0.00305423	0.00315555	MAF >= 0.05	0.0712787
0.00310442	0.00305418	0.00315547	MAF >= 0.05	0.0713285
0.00310436	0.00305413	0.0031554	MAF >= 0.05	0.0713783
0.0031043	0.00305408	0.00315533	MAF >= 0.05	0.0714281
0.00310424	0.00305404	0.00315526	MAF >= 0.05	0.0714779
0.00310418	0.00305399	0.00315519	MAF >= 0.05	0.0715278
0.00310412	0.00305394	0.00315512	MAF >= 0.05	0.0715776
0.00310406	0.00305389	0.00315505	MAF >= 0.05	0.0716274
0.003104	0.00305384	0.00315498	MAF >= 0.05	0.0716772
0.00310394	0.0030538	0.00315491	MAF >= 0.05	0.071727
0.00310388	0.00305375	0.00315484	MAF >= 0.05	0.0717768
0.00310382	0.0030537	0.00315477	MAF >= 0.05	0.0718266
0.00310377	0.00305365	0.0031547	MAF >= 0.05	0.0718764
0.00310371	0.0030536	0.00315463	MAF >= 0.05	0.0719262
0.00310365	0.00305355	0.00315456	MAF >= 0.05	0.071976
0.00310359	0.00305351	0.00315449	MAF >= 0.05	0.0720258
0.00310353	0.00305346	0.00315442	MAF >= 0.05	0.0720756
0.00310347	0.00305341	0.00315435	MAF >= 0.05	0.0721254
0.00310341	0.00305336	0.00315428	MAF >= 0.05	0.0721752
0.00310335	0.00305331	0.00315421	MAF >= 0.05	0.072225
0.00310329	0.00305327	0.00315414	MAF >= 0.05	0.0722748
0.00310324	0.00305322	0.00315407	MAF >= 0.05	0.0723246
0.00310318	0.00305317	0.003154	MAF >= 0.05	0.0723744
0.00310312	0.00305312	0.00315393	MAF >= 0.05	0.0724242
0.00310306	0.00305307	0.00315386	MAF >= 0.05	0.072474
0.003103	0.00305303	0.00315379	MAF >= 0.05	0.0725239
0.00310294	0.00305298	0.00315372	MAF >= 0.05	0.0725737
0.00310288	0.00305293	0.00315365	MAF >= 0.05	0.0726235
0.00310283	0.00305288	0.00315358	MAF >= 0.05	0.0726733
0.00310277	0.00305283	0.00315351	MAF >= 0.05	0.0727231
0.00310271	0.00305279	0.00315344	MAF >= 0.05	0.0727729
0.00310265	0.00305274	0.00315338	MAF >= 0.05	0.0728227
0.00310259	0.00305269	0.00315331	MAF >= 0.05	0.0728725
0.00310254	0.00305264	0.00315324	MAF >= 0.05	0.0729223
0.00310248	0.0030526	0.00315317	MAF >= 0.05	0.0729721
0.00310242	0.00305255	0.0031531	MAF >= 0.05	0.0730219
0.00310236	0.0030525	0.00315303	MAF >= 0.05	0.0730717
0.0031023	0.00305245	0.00315296	MAF >= 0.05	0.0731215
0.00310225	0.00305241	0.0031529	MAF >= 0.05	0.0731713
0.00310219	0.00305236	0.00315283	MAF >= 0.05	0.0732211
0.00310213	0.00305231	0.00315276	MAF >= 0.05	0.0732709
0.00310207	0.00305226	0.00315269	MAF >= 0.05	0.0733207
0.00310201	0.00305222	0.00315262	MAF >= 0.05	0.0733705
0.00310195	0.00305217	0.00315255	MAF >= 0.05	0.0734203
0.0031019	0.00305212	0.00315248	MAF >= 0.05	0.0734701
0.00310184	0.00305207	0.00315242	MAF >= 0.05	0.07352
0.00310178	0.00305203	0.00315235	MAF >= 0.05	0.0735698
0.00310173	0.00305198	0.00315228	MAF >= 0.05	0.0736196
0.00310167	0.00305193	0.00315221	MAF >= 0.05	0.0736694
0.00310161	0.00305188	0.00315214	MAF >= 0.05	0.0737192
0.00310155	0.00305184	0.00315207	MAF >= 0.05	0.073769
0.0031015	0.00305179	0.00315201	MAF >= 0.05	0.0738188
0.00310144	0.00305174	0.00315194	MAF >= 0.05	0.0738686
0.00310138	0.0030517	0.00315187	MAF >= 0.05	0.0739184
0.00310132	0.00305165	0.0031518	MAF >= 0.05	0.0739682
0.00310127	0.0030516	0.00315174	MAF >= 0.05	0.074018
0.00310121	0.00305155	0.00315167	MAF >= 0.05	0.0740678
0.00310115	0.00305151	0.0031516	MAF >= 0.05	0.0741176
0.00310109	0.00305146	0.00315153	MAF >= 0.05	0.0741674
0.00310104	0.00305141	0.00315147	MAF >= 0.05	0.0742172
0.00310098	0.00305136	0.0031514	MAF >= 0.05	0.074267
0.00310092	0.00305132	0.00315133	MAF >= 0.05	0.0743168
0.00310087	0.00305127	0.00315126	MAF >= 0.05	0.0743666
0.00310081	0.00305122	0.0031512	MAF >= 0.05	0.0744164
0.00310075	0.00305118	0.00315113	MAF >= 0.05	0.0744662
0.0031007	0.00305113	0.00315106	MAF >= 0.05	0.0745161
0.00310064	0.00305108	0.003151	MAF >= 0.05	0.0745659
0.00310058	0.00305104	0.00315093	MAF >= 0.05	0.0746157
0.00310052	0.00305099	0.00315086	MAF >= 0.05	0.0746655
0.00310047	0.00305094	0.0031508	MAF >= 0.05	0.0747153
0.00310041	0.0030509	0.00315073	MAF >= 0.05	0.0747651
0.00310035	0.00305085	0.00315066	MAF >= 0.05	0.0748149
0.0031003	0.0030508	0.00315059	MAF >= 0.05	0.0748647
0.00310024	0.00305075	0.00315053	MAF >= 0.05	0.0749145
0.00310019	0.00305071	0.00315046	MAF >= 0.05	0.0749643
0.00310013	0.00305066	0.00315039	MAF >= 0.05	0.0750141
0.00310007	0.00305061	0.00315033	MAF >= 0.05	0.0750639
0.00310001	0.00305057	0.00315026	MAF >= 0.05	0.0751137
0.00309996	0.00305052	0.0031502	MAF >= 0.05	0.0751635
0.0030999	0.00305047	0.00315013	MAF >= 0.05	0.0752133
0.00309985	0.00305043	0.00315006	MAF >= 0.05	0.0752631
0.00309979	0.00305038	0.00315	MAF >= 0.05	0.0753129
0.00309973	0.00305033	0.00314993	MAF >= 0.05	0.0753627
0.00309968	0.00305029	0.00314986	MAF >= 0.05	0.0754125
0.00309962	0.00305024	0.0031498	MAF >= 0.05	0.0754623
0.00309956	0.00305019	0.00314973	MAF >= 0.05	0.0755122
0.00309951	0.00305015	0.00314967	MAF >= 0.05	0.075562
0.00309945	0.0030501	0.0031496	MAF >= 0.05	0.0756118
0.0030994	0.00305005	0.00314954	MAF >= 0.05	0.0756616
0.00309934	0.00305001	0.00314947	MAF >= 0.05	0.0757114
0.00309929	0.00304996	0.0031494	MAF >= 0.05	0.0757612
0.00309923	0.00304992	0.00314934	MAF >= 0.05	0.075811
0.00309917	0.00304987	0.00314927	MAF >= 0.05	0.0758608
0.00309912	0.00304982	0.00314921	MAF >= 0.05	0.0759106
0.00309906	0.00304978	0.00314914	MAF >= 0.05	0.0759604
0.00309901	0.00304973	0.00314908	MAF >= 0.05	0.0760102
0.00309895	0.00304968	0.00314901	MAF >= 0.05	0.07606
0.00309889	0.00304964	0.00314895	MAF >= 0.05	0.0761098
0.00309884	0.00304959	0.00314888	MAF >= 0.05	0.0761596
0.00309878	0.00304954	0.00314882	MAF >= 0.05	0.0762094
0.00309873	0.0030495	0.00314875	MAF >= 0.05	0.0762592
0.00309867	0.00304945	0.00314869	MAF >= 0.05	0.076309
0.00309862	0.00304941	0.00314862	MAF >= 0.05	0.0763588
0.00309856	0.00304936	0.00314855	MAF >= 0.05	0.0764086
0.00309851	0.00304931	0.00314849	MAF >= 0.05	0.0764584
0.00309845	0.00304927	0.00314842	MAF >= 0.05	0.0765083
0.0030984	0.00304922	0.00314836	MAF >= 0.05	0.0765581
0.00309834	0.00304918	0.0031483	MAF >= 0.05	0.0766079
0.00309829	0.00304913	0.00314823	MAF >= 0.05	0.0766577
0.00309823	0.00304908	0.00314817	MAF >= 0.05	0.0767075
0.00309817	0.00304904	0.0031481	MAF >= 0.05	0.0767573
0.00309812	0.00304899	0.00314804	MAF >= 0.05	0.0768071
0.00309807	0.00304895	0.00314797	MAF >= 0.05	0.0768569
0.00309801	0.0030489	0.00314791	MAF >= 0.05	0.0769067
0.00309795	0.00304886	0.00314784	MAF >= 0.05	0.0769565
0.0030979	0.00304881	0.00314778	MAF >= 0.05	0.0770063
0.00309785	0.00304876	0.00314771	MAF >= 0.05	0.0770561
0.00309779	0.00304872	0.00314765	MAF >= 0.05	0.0771059
0.00309773	0.00304867	0.00314759	MAF >= 0.05	0.0771557
0.00309768	0.00304863	0.00314752	MAF >= 0.05	0.0772055
0.00309763	0.00304858	0.00314746	MAF >= 0.05	0.0772553
0.00309757	0.00304853	0.00314739	MAF >= 0.05	0.0773051
0.00309752	0.00304849	0.00314733	MAF >= 0.05	0.0773549
0.00309746	0.00304844	0.00314726	MAF >= 0.05	0.0774047
0.00309741	0.0030484	0.0031472	MAF >= 0.05	0.0774545
0.00309735	0.00304835	0.00314714	MAF >= 0.05	0.0775043
0.0030973	0.0030483	0.00314707	MAF >= 0.05	0.0775542
0.00309724	0.00304826	0.00314701	MAF >= 0.05	0.077604
0.00309719	0.00304821	0.00314695	MAF >= 0.05	0.0776538
0.00309713	0.00304817	0.00314688	MAF >= 0.05	0.0777036
0.00309708	0.00304812	0.00314682	MAF >= 0.05	0.0777534
0.00309703	0.00304808	0.00314676	MAF >= 0.05	0.0778032
0.00309697	0.00304803	0.00314669	MAF >= 0.05	0.077853
0.00309692	0.00304799	0.00314663	MAF >= 0.05	0.0779028
0.00309686	0.00304794	0.00314657	MAF >= 0.05	0.0779526
0.00309681	0.0030479	0.0031465	MAF >= 0.05	0.0780024
0.00309675	0.00304785	0.00314644	MAF >= 0.05	0.0780522
0.0030967	0.0030478	0.00314638	MAF >= 0.05	0.078102
0.00309664	0.00304776	0.00314631	MAF >= 0.05	0.0781518
0.00309659	0.00304771	0.00314625	MAF >= 0.05	0.0782016
0.00309654	0.00304767	0.00314619	MAF >= 0.05	0.0782514
0.00309648	0.00304762	0.00314612	MAF >= 0.05	0.0783012
0.00309643	0.00304758	0.00314606	MAF >= 0.05	0.078351
0.00309638	0.00304753	0.003146	MAF >= 0.05	0.0784008
0.00309632	0.00304749	0.00314593	MAF >= 0.05	0.0784506
0.00309627	0.00304744	0.00314587	MAF >= 0.05	0.0785004
0.00309621	0.0030474	0.00314581	MAF >= 0.05	0.0785503
0.00309616	0.00304735	0.00314575	MAF >= 0.05	0.0786001
0.00309611	0.00304731	0.00314568	MAF >= 0.05	0.0786499
0.00309605	0.00304726	0.00314562	MAF >= 0.05	0.0786997
0.003096	0.00304722	0.00314556	MAF >= 0.05	0.0787495
0.00309594	0.00304717	0.0031455	MAF >= 0.05	0.0787993
0.00309589	0.00304712	0.00314543	MAF >= 0.05	0.0788491
0.00309584	0.00304708	0.00314537	MAF >= 0.05	0.0788989
0.00309578	0.00304704	0.00314531	MAF >= 0.05	0.0789487
0.00309573	0.00304699	0.00314525	MAF >= 0.05	0.0789985
0.00309568	0.00304695	0.00314518	MAF >= 0.05	0.0790483
0.00309562	0.0030469	0.00314512	MAF >= 0.05	0.0790981
0.00309557	0.00304685	0.00314506	MAF >= 0.05	0.0791479
0.00309552	0.00304681	0.003145	MAF >= 0.05	0.0791977
0.00309546	0.00304676	0.00314494	MAF >= 0.05	0.0792475
0.00309541	0.00304672	0.00314487	MAF >= 0.05	0.0792973
0.00309536	0.00304667	0.00314481	MAF >= 0.05	0.0793471
0.0030953	0.00304663	0.00314475	MAF >= 0.05	0.0793969
0.00309525	0.00304659	0.00314469	MAF >= 0.05	0.0794467
0.0030952	0.00304654	0.00314463	MAF >= 0.05	0.0794965
0.00309514	0.0030465	0.00314456	MAF >= 0.05	0.0795464
0.00309509	0.00304645	0.0031445	MAF >= 0.05	0.0795962
0.00309504	0.00304641	0.00314444	MAF >= 0.05	0.079646
0.00309498	0.00304636	0.00314438	MAF >= 0.05	0.0796958
0.00309493	0.00304632	0.00314432	MAF >= 0.05	0.0797456
0.00309488	0.00304627	0.00314426	MAF >= 0.05	0.0797954
0.00309482	0.00304623	0.00314419	MAF >= 0.05	0.0798452
0.00309477	0.00304618	0.00314413	MAF >= 0.05	0.079895
0.00309472	0.00304614	0.00314407	MAF >= 0.05	0.0799448
0.00309466	0.00304609	0.00314401	MAF >= 0.05	0.0799946
0.00309461	0.00304605	0.00314395	MAF >= 0.05	0.0800444
0.00309456	0.003046	0.00314389	MAF >= 0.05	0.0800942
0.00309451	0.00304596	0.00314383	MAF >= 0.05	0.080144
0.00309445	0.00304592	0.00314377	MAF >= 0.05	0.0801938
0.0030944	0.00304587	0.0031437	MAF >= 0.05	0.0802436
0.00309435	0.00304582	0.00314364	MAF >= 0.05	0.0802934
0.0030943	0.00304578	0.00314358	MAF >= 0.05	0.0803432
0.00309424	0.00304574	0.00314352	MAF >= 0.05	0.080393
0.00309419	0.00304569	0.00314346	MAF >= 0.05	0.0804428
0.00309414	0.00304565	0.0031434	MAF >= 0.05	0.0804926
0.00309409	0.0030456	0.00314334	MAF >= 0.05	0.0805425
0.00309403	0.00304556	0.00314328	MAF >= 0.05	0.0805923
0.00309398	0.00304551	0.00314322	MAF >= 0.05	0.0806421
0.00309393	0.00304547	0.00314316	MAF >= 0.05	0.0806919
0.00309388	0.00304543	0.0031431	MAF >= 0.05	0.0807417
0.00309382	0.00304538	0.00314304	MAF >= 0.05	0.0807915
0.00309377	0.00304534	0.00314298	MAF >= 0.05	0.0808413
0.00309372	0.00304529	0.00314291	MAF >= 0.05	0.0808911
0.00309367	0.00304525	0.00314285	MAF >= 0.05	0.0809409
0.00309362	0.0030452	0.00314279	MAF >= 0.05	0.0809907
0.00309356	0.00304516	0.00314273	MAF >= 0.05	0.0810405
0.00309351	0.00304512	0.00314267	MAF >= 0.05	0.0810903
0.00309346	0.00304507	0.00314261	MAF >= 0.05	0.0811401
0.00309341	0.00304503	0.00314255	MAF >= 0.05	0.0811899
0.00309335	0.00304498	0.00314249	MAF >= 0.05	0.0812397
0.0030933	0.00304494	0.00314243	MAF >= 0.05	0.0812895
0.00309325	0.00304489	0.00314237	MAF >= 0.05	0.0813393
0.0030932	0.00304485	0.00314231	MAF >= 0.05	0.0813891
0.00309315	0.00304481	0.00314225	MAF >= 0.05	0.0814389
0.0030931	0.00304476	0.00314219	MAF >= 0.05	0.0814887
0.00309304	0.00304472	0.00314213	MAF >= 0.05	0.0815386
0.00309299	0.00304467	0.00314207	MAF >= 0.05	0.0815884
0.00309294	0.00304463	0.00314201	MAF >= 0.05	0.0816382
0.00309289	0.00304459	0.00314195	MAF >= 0.05	0.081688
0.00309284	0.00304454	0.00314189	MAF >= 0.05	0.0817378
0.00309278	0.0030445	0.00314183	MAF >= 0.05	0.0817876
0.00309273	0.00304445	0.00314177	MAF >= 0.05	0.0818374
0.00309268	0.00304441	0.00314171	MAF >= 0.05	0.0818872
0.00309263	0.00304437	0.00314166	MAF >= 0.05	0.081937
0.00309258	0.00304432	0.0031416	MAF >= 0.05	0.0819868
0.00309253	0.00304428	0.00314154	MAF >= 0.05	0.0820366
0.00309247	0.00304423	0.00314148	MAF >= 0.05	0.0820864
0.00309242	0.00304419	0.00314142	MAF >= 0.05	0.0821362
0.00309237	0.00304415	0.00314136	MAF >= 0.05	0.082186
0.00309232	0.0030441	0.0031413	MAF >= 0.05	0.0822358
0.00309227	0.00304406	0.00314124	MAF >= 0.05	0.0822856
0.00309222	0.00304402	0.00314118	MAF >= 0.05	0.0823354
0.00309217	0.00304397	0.00314112	MAF >= 0.05	0.0823852
0.00309211	0.00304393	0.00314106	MAF >= 0.05	0.082435
0.00309206	0.00304388	0.003141	MAF >= 0.05	0.0824848
0.00309201	0.00304384	0.00314095	MAF >= 0.05	0.0825347
0.00309196	0.0030438	0.00314089	MAF >= 0.05	0.0825845
0.00309191	0.00304375	0.00314083	MAF >= 0.05	0.0826343
0.00309186	0.00304371	0.00314077	MAF >= 0.05	0.0826841
0.00309181	0.00304367	0.00314071	MAF >= 0.05	0.0827339
0.00309176	0.00304362	0.00314065	MAF >= 0.05	0.0827837
0.00309171	0.00304358	0.00314059	MAF >= 0.05	0.0828335
0.00309166	0.00304353	0.00314053	MAF >= 0.05	0.0828833
0.0030916	0.00304349	0.00314048	MAF >= 0.05	0.0829331
0.00309155	0.00304345	0.00314042	MAF >= 0.05	0.0829829
0.0030915	0.0030434	0.00314036	MAF >= 0.05	0.0830327
0.00309145	0.00304336	0.0031403	MAF >= 0.05	0.0830825
0.0030914	0.00304332	0.00314024	MAF >= 0.05	0.0831323
0.00309135	0.00304327	0.00314018	MAF >= 0.05	0.0831821
0.0030913	0.00304323	0.00314012	MAF >= 0.05	0.0832319
0.00309125	0.00304319	0.00314007	MAF >= 0.05	0.0832817
0.0030912	0.00304314	0.00314001	MAF >= 0.05	0.0833315
0.00309115	0.0030431	0.00313995	MAF >= 0.05	0.0833813
0.0030911	0.00304306	0.00313989	MAF >= 0.05	0.0834311
0.00309105	0.00304301	0.00313983	MAF >= 0.05	0.0834809
0.003091	0.00304297	0.00313978	MAF >= 0.05	0.0835308
0.00309094	0.00304293	0.00313972	MAF >= 0.05	0.0835806
0.00309089	0.00304288	0.00313966	MAF >= 0.05	0.0836304
0.00309084	0.00304284	0.0031396	MAF >= 0.05	0.0836802
0.00309079	0.0030428	0.00313954	MAF >= 0.05	0.08373
0.00309074	0.00304275	0.00313949	MAF >= 0.05	0.0837798
0.00309069	0.00304271	0.00313943	MAF >= 0.05	0.0838296
0.00309064	0.00304267	0.00313937	MAF >= 0.05	0.0838794
0.00309059	0.00304262	0.00313931	MAF >= 0.05	0.0839292
0.00309054	0.00304258	0.00313926	MAF >= 0.05	0.083979
0.00309049	0.00304254	0.0031392	MAF >= 0.05	0.0840288
0.00309044	0.0030425	0.00313914	MAF >= 0.05	0.0840786
0.00309039	0.00304245	0.00313908	MAF >= 0.05	0.0841284
0.00309034	0.00304241	0.00313903	MAF >= 0.05	0.0841782
0.00309029	0.00304236	0.00313897	MAF >= 0.05	0.084228
0.00309024	0.00304232	0.00313891	MAF >= 0.05	0.0842778
0.00309019	0.00304228	0.00313885	MAF >= 0.05	0.0843276
0.00309014	0.00304224	0.0031388	MAF >= 0.05	0.0843774
0.00309009	0.00304219	0.00313874	MAF >= 0.05	0.0844272
0.00309004	0.00304215	0.00313868	MAF >= 0.05	0.084477
0.00308999	0.00304211	0.00313862	MAF >= 0.05	0.0845269
0.00308994	0.00304206	0.00313857	MAF >= 0.05	0.0845767
0.00308989	0.00304202	0.00313851	MAF >= 0.05	0.0846265
0.00308984	0.00304198	0.00313845	MAF >= 0.05	0.0846763
0.00308979	0.00304193	0.00313839	MAF >= 0.05	0.0847261
0.00308974	0.00304189	0.00313834	MAF >= 0.05	0.0847759
0.00308969	0.00304185	0.00313828	MAF >= 0.05	0.0848257
0.00308964	0.00304181	0.00313823	MAF >= 0.05	0.0848755
0.00308959	0.00304176	0.00313817	MAF >= 0.05	0.0849253
0.00308954	0.00304172	0.00313811	MAF >= 0.05	0.0849751
0.00308949	0.00304168	0.00313805	MAF >= 0.05	0.0850249
0.00308944	0.00304163	0.003138	MAF >= 0.05	0.0850747
0.00308939	0.00304159	0.00313794	MAF >= 0.05	0.0851245
0.00308934	0.00304155	0.00313788	MAF >= 0.05	0.0851743
0.00308929	0.00304151	0.00313783	MAF >= 0.05	0.0852241
0.00308924	0.00304147	0.00313777	MAF >= 0.05	0.0852739
0.00308919	0.00304142	0.00313772	MAF >= 0.05	0.0853237
0.00308915	0.00304138	0.00313766	MAF >= 0.05	0.0853735
0.0030891	0.00304134	0.0031376	MAF >= 0.05	0.0854233
0.00308905	0.00304129	0.00313755	MAF >= 0.05	0.0854731
0.003089	0.00304125	0.00313749	MAF >= 0.05	0.085523
0.00308895	0.00304121	0.00313743	MAF >= 0.05	0.0855728
0.0030889	0.00304117	0.00313738	MAF >= 0.05	0.0856226
0.00308885	0.00304112	0.00313732	MAF >= 0.05	0.0856724
0.0030888	0.00304108	0.00313727	MAF >= 0.05	0.0857222
0.00308875	0.00304104	0.00313721	MAF >= 0.05	0.085772
0.0030887	0.003041	0.00313715	MAF >= 0.05	0.0858218
0.00308865	0.00304095	0.0031371	MAF >= 0.05	0.0858716
0.0030886	0.00304091	0.00313704	MAF >= 0.05	0.0859214
0.00308855	0.00304087	0.00313698	MAF >= 0.05	0.0859712
0.00308851	0.00304083	0.00313693	MAF >= 0.05	0.086021
0.00308846	0.00304078	0.00313687	MAF >= 0.05	0.0860708
0.00308841	0.00304074	0.00313682	MAF >= 0.05	0.0861206
0.00308836	0.0030407	0.00313676	MAF >= 0.05	0.0861704
0.00308831	0.00304066	0.00313671	MAF >= 0.05	0.0862202
0.00308826	0.00304061	0.00313665	MAF >= 0.05	0.08627
0.00308821	0.00304057	0.00313659	MAF >= 0.05	0.0863198
0.00308816	0.00304053	0.00313654	MAF >= 0.05	0.0863696
0.00308811	0.00304049	0.00313648	MAF >= 0.05	0.0864194
0.00308806	0.00304045	0.00313643	MAF >= 0.05	0.0864692
0.00308801	0.0030404	0.00313637	MAF >= 0.05	0.0865191
0.00308797	0.00304036	0.00313632	MAF >= 0.05	0.0865689
0.00308792	0.00304032	0.00313626	MAF >= 0.05	0.0866187
0.00308787	0.00304027	0.00313621	MAF >= 0.05	0.0866685
0.00308782	0.00304023	0.00313615	MAF >= 0.05	0.0867183
0.00308777	0.00304019	0.0031361	MAF >= 0.05	0.0867681
0.00308772	0.00304015	0.00313604	MAF >= 0.05	0.0868179
0.00308767	0.00304011	0.00313598	MAF >= 0.05	0.0868677
0.00308763	0.00304007	0.00313593	MAF >= 0.05	0.0869175
0.00308758	0.00304002	0.00313587	MAF >= 0.05	0.0869673
0.00308753	0.00303998	0.00313582	MAF >= 0.05	0.0870171
0.00308748	0.00303994	0.00313576	MAF >= 0.05	0.0870669
0.00308743	0.0030399	0.00313571	MAF >= 0.05	0.0871167
0.00308738	0.00303985	0.00313565	MAF >= 0.05	0.0871665
0.00308734	0.00303981	0.0031356	MAF >= 0.05	0.0872163
0.00308729	0.00303977	0.00313554	MAF >= 0.05	0.0872661
0.00308724	0.00303973	0.00313549	MAF >= 0.05	0.0873159
0.00308719	0.00303969	0.00313543	MAF >= 0.05	0.0873657
0.00308714	0.00303964	0.00313538	MAF >= 0.05	0.0874155
0.00308709	0.0030396	0.00313533	MAF >= 0.05	0.0874653
0.00308705	0.00303956	0.00313527	MAF >= 0.05	0.0875152
0.003087	0.00303952	0.00313522	MAF >= 0.05	0.087565
0.00308695	0.00303948	0.00313516	MAF >= 0.05	0.0876148
0.0030869	0.00303943	0.00313511	MAF >= 0.05	0.0876646
0.00308685	0.00303939	0.00313505	MAF >= 0.05	0.0877144
0.00308681	0.00303935	0.003135	MAF >= 0.05	0.0877642
0.00308676	0.00303931	0.00313494	MAF >= 0.05	0.087814
0.00308671	0.00303927	0.00313489	MAF >= 0.05	0.0878638
0.00308666	0.00303922	0.00313483	MAF >= 0.05	0.0879136
0.00308661	0.00303918	0.00313478	MAF >= 0.05	0.0879634
0.00308656	0.00303914	0.00313473	MAF >= 0.05	0.0880132
0.00308652	0.0030391	0.00313467	MAF >= 0.05	0.088063
0.00308647	0.00303906	0.00313462	MAF >= 0.05	0.0881128
0.00308642	0.00303902	0.00313456	MAF >= 0.05	0.0881626
0.00308637	0.00303897	0.00313451	MAF >= 0.05	0.0882124
0.00308633	0.00303893	0.00313446	MAF >= 0.05	0.0882622
0.00308628	0.00303889	0.0031344	MAF >= 0.05	0.088312
0.00308623	0.00303885	0.00313435	MAF >= 0.05	0.0883618
0.00308618	0.00303881	0.00313429	MAF >= 0.05	0.0884116
0.00308613	0.00303877	0.00313424	MAF >= 0.05	0.0884614
0.00308609	0.00303872	0.00313419	MAF >= 0.05	0.0885113
0.00308604	0.00303868	0.00313413	MAF >= 0.05	0.0885611
0.00308599	0.00303864	0.00313408	MAF >= 0.05	0.0886109
0.00308594	0.0030386	0.00313402	MAF >= 0.05	0.0886607
0.0030859	0.00303856	0.00313397	MAF >= 0.05	0.0887105
0.00308585	0.00303852	0.00313392	MAF >= 0.05	0.0887603
0.0030858	0.00303848	0.00313386	MAF >= 0.05	0.0888101
0.00308575	0.00303843	0.00313381	MAF >= 0.05	0.0888599
0.00308571	0.00303839	0.00313376	MAF >= 0.05	0.0889097
0.00308566	0.00303835	0.0031337	MAF >= 0.05	0.0889595
0.00308561	0.00303831	0.00313365	MAF >= 0.05	0.0890093
0.00308557	0.00303827	0.0031336	MAF >= 0.05	0.0890591
0.00308552	0.00303823	0.00313354	MAF >= 0.05	0.0891089
0.00308547	0.00303819	0.00313349	MAF >= 0.05	0.0891587
0.00308542	0.00303814	0.00313344	MAF >= 0.05	0.0892085
0.00308538	0.0030381	0.00313338	MAF >= 0.05	0.0892583
0.00308533	0.00303806	0.00313333	MAF >= 0.05	0.0893081
0.00308528	0.00303802	0.00313328	MAF >= 0.05	0.0893579
0.00308523	0.00303798	0.00313322	MAF >= 0.05	0.0894077
0.00308519	0.00303794	0.00313317	MAF >= 0.05	0.0894575
0.00308514	0.0030379	0.00313312	MAF >= 0.05	0.0895074
0.00308509	0.00303785	0.00313306	MAF >= 0.05	0.0895572
0.00308505	0.00303781	0.00313301	MAF >= 0.05	0.089607
0.003085	0.00303777	0.00313296	MAF >= 0.05	0.0896568
0.00308495	0.00303773	0.00313291	MAF >= 0.05	0.0897066
0.00308491	0.00303769	0.00313285	MAF >= 0.05	0.0897564
0.00308486	0.00303765	0.0031328	MAF >= 0.05	0.0898062
0.00308481	0.00303761	0.00313275	MAF >= 0.05	0.089856
0.00308476	0.00303756	0.00313269	MAF >= 0.05	0.0899058
0.00308472	0.00303752	0.00313264	MAF >= 0.05	0.0899556
0.00308467	0.00303748	0.00313259	MAF >= 0.05	0.0900054
0.00308462	0.00303744	0.00313254	MAF >= 0.05	0.0900552
0.00308458	0.0030374	0.00313248	MAF >= 0.05	0.090105
0.00308453	0.00303736	0.00313243	MAF >= 0.05	0.0901548
0.00308448	0.00303732	0.00313238	MAF >= 0.05	0.0902046
0.00308444	0.00303728	0.00313233	MAF >= 0.05	0.0902544
0.00308439	0.00303724	0.00313227	MAF >= 0.05	0.0903042
0.00308434	0.0030372	0.00313222	MAF >= 0.05	0.090354
0.0030843	0.00303716	0.00313217	MAF >= 0.05	0.0904038
0.00308425	0.00303711	0.00313211	MAF >= 0.05	0.0904536
0.0030842	0.00303707	0.00313206	MAF >= 0.05	0.0905034
0.00308416	0.00303703	0.00313201	MAF >= 0.05	0.0905533
0.00308411	0.00303699	0.00313196	MAF >= 0.05	0.0906031
0.00308406	0.00303695	0.00313191	MAF >= 0.05	0.0906529
0.00308402	0.00303691	0.00313185	MAF >= 0.05	0.0907027
0.00308397	0.00303687	0.0031318	MAF >= 0.05	0.0907525
0.00308392	0.00303683	0.00313175	MAF >= 0.05	0.0908023
0.00308388	0.00303679	0.0031317	MAF >= 0.05	0.0908521
0.00308383	0.00303674	0.00313165	MAF >= 0.05	0.0909019
0.00308378	0.0030367	0.00313159	MAF >= 0.05	0.0909517
0.00308374	0.00303666	0.00313154	MAF >= 0.05	0.0910015
0.00308369	0.00303662	0.00313149	MAF >= 0.05	0.0910513
0.00308365	0.00303658	0.00313144	MAF >= 0.05	0.0911011
0.0030836	0.00303654	0.00313139	MAF >= 0.05	0.0911509
0.00308355	0.0030365	0.00313133	MAF >= 0.05	0.0912007
0.00308351	0.00303646	0.00313128	MAF >= 0.05	0.0912505
0.00308346	0.00303642	0.00313123	MAF >= 0.05	0.0913003
0.00308341	0.00303638	0.00313118	MAF >= 0.05	0.0913501
0.00308337	0.00303634	0.00313113	MAF >= 0.05	0.0913999
0.00308332	0.0030363	0.00313108	MAF >= 0.05	0.0914497
0.00308328	0.00303626	0.00313102	MAF >= 0.05	0.0914995
0.00308323	0.00303622	0.00313097	MAF >= 0.05	0.0915494
0.00308319	0.00303617	0.00313092	MAF >= 0.05	0.0915992
0.00308314	0.00303613	0.00313087	MAF >= 0.05	0.091649
0.00308309	0.00303609	0.00313082	MAF >= 0.05	0.0916988
0.00308305	0.00303605	0.00313077	MAF >= 0.05	0.0917486
0.003083	0.00303601	0.00313072	MAF >= 0.05	0.0917984
0.00308296	0.00303597	0.00313066	MAF >= 0.05	0.0918482
0.00308291	0.00303593	0.00313061	MAF >= 0.05	0.091898
0.00308286	0.00303589	0.00313056	MAF >= 0.05	0.0919478
0.00308282	0.00303585	0.00313051	MAF >= 0.05	0.0919976
0.00308277	0.00303581	0.00313046	MAF >= 0.05	0.0920474
0.00308273	0.00303577	0.00313041	MAF >= 0.05	0.0920972
0.00308268	0.00303573	0.00313036	MAF >= 0.05	0.092147
0.00308263	0.00303569	0.00313031	MAF >= 0.05	0.0921968
0.00308259	0.00303565	0.00313025	MAF >= 0.05	0.0922466
0.00308254	0.00303561	0.0031302	MAF >= 0.05	0.0922964
0.0030825	0.00303557	0.00313015	MAF >= 0.05	0.0923462
0.00308245	0.00303553	0.0031301	MAF >= 0.05	0.092396
0.00308241	0.00303549	0.00313005	MAF >= 0.05	0.0924458
0.00308236	0.00303545	0.00313	MAF >= 0.05	0.0924956
0.00308232	0.00303541	0.00312995	MAF >= 0.05	0.0925455
0.00308227	0.00303536	0.0031299	MAF >= 0.05	0.0925953
0.00308223	0.00303533	0.00312985	MAF >= 0.05	0.0926451
0.00308218	0.00303528	0.0031298	MAF >= 0.05	0.0926949
0.00308213	0.00303524	0.00312975	MAF >= 0.05	0.0927447
0.00308209	0.0030352	0.0031297	MAF >= 0.05	0.0927945
0.00308204	0.00303516	0.00312964	MAF >= 0.05	0.0928443
0.003082	0.00303512	0.00312959	MAF >= 0.05	0.0928941
0.00308195	0.00303508	0.00312954	MAF >= 0.05	0.0929439
0.00308191	0.00303504	0.00312949	MAF >= 0.05	0.0929937
0.00308186	0.003035	0.00312944	MAF >= 0.05	0.0930435
0.00308182	0.00303496	0.00312939	MAF >= 0.05	0.0930933
0.00308177	0.00303492	0.00312934	MAF >= 0.05	0.0931431
0.00308173	0.00303488	0.00312929	MAF >= 0.05	0.0931929
0.00308168	0.00303484	0.00312924	MAF >= 0.05	0.0932427
0.00308164	0.0030348	0.00312919	MAF >= 0.05	0.0932925
0.00308159	0.00303476	0.00312914	MAF >= 0.05	0.0933423
0.00308155	0.00303472	0.00312909	MAF >= 0.05	0.0933921
0.0030815	0.00303468	0.00312904	MAF >= 0.05	0.0934419
0.00308146	0.00303464	0.00312899	MAF >= 0.05	0.0934917
0.00308141	0.0030346	0.00312894	MAF >= 0.05	0.0935416
0.00308136	0.00303456	0.00312889	MAF >= 0.05	0.0935914
0.00308132	0.00303452	0.00312884	MAF >= 0.05	0.0936412
0.00308128	0.00303448	0.00312879	MAF >= 0.05	0.093691
0.00308123	0.00303444	0.00312874	MAF >= 0.05	0.0937408
0.00308119	0.0030344	0.00312869	MAF >= 0.05	0.0937906
0.00308114	0.00303436	0.00312864	MAF >= 0.05	0.0938404
0.0030811	0.00303432	0.00312859	MAF >= 0.05	0.0938902
0.00308105	0.00303428	0.00312854	MAF >= 0.05	0.09394
0.00308101	0.00303424	0.00312849	MAF >= 0.05	0.0939898
0.00308096	0.0030342	0.00312844	MAF >= 0.05	0.0940396
0.00308092	0.00303416	0.00312839	MAF >= 0.05	0.0940894
0.00308087	0.00303412	0.00312834	MAF >= 0.05	0.0941392
0.00308083	0.00303408	0.00312829	MAF >= 0.05	0.094189
0.00308078	0.00303404	0.00312824	MAF >= 0.05	0.0942388
0.00308074	0.003034	0.00312819	MAF >= 0.05	0.0942886
0.00308069	0.00303396	0.00312814	MAF >= 0.05	0.0943384
0.00308065	0.00303392	0.00312809	MAF >= 0.05	0.0943882
0.0030806	0.00303388	0.00312804	MAF >= 0.05	0.094438
0.00308056	0.00303384	0.00312799	MAF >= 0.05	0.0944878
0.00308051	0.0030338	0.00312794	MAF >= 0.05	0.0945377
0.00308047	0.00303376	0.00312789	MAF >= 0.05	0.0945875
0.00308043	0.00303372	0.00312785	MAF >= 0.05	0.0946373
0.00308038	0.00303368	0.0031278	MAF >= 0.05	0.0946871
0.00308034	0.00303364	0.00312775	MAF >= 0.05	0.0947369
0.00308029	0.0030336	0.0031277	MAF >= 0.05	0.0947867
0.00308025	0.00303356	0.00312765	MAF >= 0.05	0.0948365
0.0030802	0.00303353	0.0031276	MAF >= 0.05	0.0948863
0.00308016	0.00303348	0.00312755	MAF >= 0.05	0.0949361
0.00308012	0.00303345	0.0031275	MAF >= 0.05	0.0949859
0.00308007	0.00303341	0.00312745	MAF >= 0.05	0.0950357
0.00308003	0.00303337	0.0031274	MAF >= 0.05	0.0950855
0.00307998	0.00303333	0.00312735	MAF >= 0.05	0.0951353
0.00307994	0.00303329	0.0031273	MAF >= 0.05	0.0951851
0.00307989	0.00303325	0.00312726	MAF >= 0.05	0.0952349
0.00307985	0.00303321	0.00312721	MAF >= 0.05	0.0952847
0.00307981	0.00303317	0.00312716	MAF >= 0.05	0.0953345
0.00307976	0.00303313	0.00312711	MAF >= 0.05	0.0953843
0.00307972	0.00303309	0.00312706	MAF >= 0.05	0.0954341
0.00307967	0.00303305	0.00312701	MAF >= 0.05	0.0954839
0.00307963	0.00303301	0.00312696	MAF >= 0.05	0.0955338
0.00307959	0.00303297	0.00312691	MAF >= 0.05	0.0955836
0.00307954	0.00303293	0.00312686	MAF >= 0.05	0.0956334
0.0030795	0.00303289	0.00312682	MAF >= 0.05	0.0956832
0.00307945	0.00303285	0.00312677	MAF >= 0.05	0.095733
0.00307941	0.00303281	0.00312672	MAF >= 0.05	0.0957828
0.00307937	0.00303277	0.00312667	MAF >= 0.05	0.0958326
0.00307932	0.00303273	0.00312662	MAF >= 0.05	0.0958824
0.00307928	0.0030327	0.00312657	MAF >= 0.05	0.0959322
0.00307923	0.00303266	0.00312652	MAF >= 0.05	0.095982
0.00307919	0.00303262	0.00312648	MAF >= 0.05	0.0960318
0.00307915	0.00303258	0.00312643	MAF >= 0.05	0.0960816
0.0030791	0.00303254	0.00312638	MAF >= 0.05	0.0961314
0.00307906	0.0030325	0.00312633	MAF >= 0.05	0.0961812
0.00307902	0.00303246	0.00312628	MAF >= 0.05	0.096231
0.00307897	0.00303242	0.00312624	MAF >= 0.05	0.0962808
0.00307893	0.00303238	0.00312619	MAF >= 0.05	0.0963306
0.00307888	0.00303234	0.00312614	MAF >= 0.05	0.0963804
0.00307884	0.0030323	0.00312609	MAF >= 0.05	0.0964302
0.0030788	0.00303226	0.00312604	MAF >= 0.05	0.09648
0.00307875	0.00303222	0.00312599	MAF >= 0.05	0.0965299
0.00307871	0.00303219	0.00312595	MAF >= 0.05	0.0965797
0.00307867	0.00303214	0.0031259	MAF >= 0.05	0.0966295
0.00307862	0.00303211	0.00312585	MAF >= 0.05	0.0966793
0.00307858	0.00303207	0.0031258	MAF >= 0.05	0.0967291
0.00307853	0.00303203	0.00312575	MAF >= 0.05	0.0967789
0.00307849	0.00303199	0.00312571	MAF >= 0.05	0.0968287
0.00307845	0.00303195	0.00312566	MAF >= 0.05	0.0968785
0.00307841	0.00303191	0.00312561	MAF >= 0.05	0.0969283
0.00307836	0.00303187	0.00312556	MAF >= 0.05	0.0969781
0.00307832	0.00303183	0.00312552	MAF >= 0.05	0.0970279
0.00307828	0.00303179	0.00312547	MAF >= 0.05	0.0970777
0.00307823	0.00303175	0.00312542	MAF >= 0.05	0.0971275
0.00307819	0.00303171	0.00312537	MAF >= 0.05	0.0971773
0.00307815	0.00303168	0.00312532	MAF >= 0.05	0.0972271
0.0030781	0.00303164	0.00312528	MAF >= 0.05	0.0972769
0.00307806	0.0030316	0.00312523	MAF >= 0.05	0.0973267
0.00307801	0.00303156	0.00312518	MAF >= 0.05	0.0973765
0.00307797	0.00303152	0.00312513	MAF >= 0.05	0.0974263
0.00307793	0.00303148	0.00312509	MAF >= 0.05	0.0974761
0.00307789	0.00303144	0.00312504	MAF >= 0.05	0.097526
0.00307784	0.0030314	0.00312499	MAF >= 0.05	0.0975758
0.0030778	0.00303136	0.00312494	MAF >= 0.05	0.0976256
0.00307776	0.00303133	0.0031249	MAF >= 0.05	0.0976754
0.00307771	0.00303129	0.00312485	MAF >= 0.05	0.0977252
0.00307767	0.00303125	0.0031248	MAF >= 0.05	0.097775
0.00307763	0.00303121	0.00312475	MAF >= 0.05	0.0978248
0.00307758	0.00303117	0.00312471	MAF >= 0.05	0.0978746
0.00307754	0.00303113	0.00312466	MAF >= 0.05	0.0979244
0.0030775	0.00303109	0.00312461	MAF >= 0.05	0.0979742
0.00307746	0.00303105	0.00312457	MAF >= 0.05	0.098024
0.00307741	0.00303102	0.00312452	MAF >= 0.05	0.0980738
0.00307737	0.00303098	0.00312447	MAF >= 0.05	0.0981236
0.00307733	0.00303094	0.00312443	MAF >= 0.05	0.0981734
0.00307728	0.0030309	0.00312438	MAF >= 0.05	0.0982232
0.00307724	0.00303086	0.00312433	MAF >= 0.05	0.098273
0.0030772	0.00303082	0.00312428	MAF >= 0.05	0.0983228
0.00307716	0.00303078	0.00312424	MAF >= 0.05	0.0983726
0.00307711	0.00303074	0.00312419	MAF >= 0.05	0.0984224
0.00307707	0.0030307	0.00312414	MAF >= 0.05	0.0984722
0.00307703	0.00303067	0.0031241	MAF >= 0.05	0.0985221
0.00307698	0.00303063	0.00312405	MAF >= 0.05	0.0985719
0.00307694	0.00303059	0.003124	MAF >= 0.05	0.0986217
0.0030769	0.00303055	0.00312396	MAF >= 0.05	0.0986715
0.00307686	0.00303051	0.00312391	MAF >= 0.05	0.0987213
0.00307682	0.00303047	0.00312386	MAF >= 0.05	0.0987711
0.00307677	0.00303044	0.00312382	MAF >= 0.05	0.0988209
0.00307673	0.0030304	0.00312377	MAF >= 0.05	0.0988707
0.00307669	0.00303036	0.00312372	MAF >= 0.05	0.0989205
0.00307664	0.00303032	0.00312368	MAF >= 0.05	0.0989703
0.0030766	0.00303028	0.00312363	MAF >= 0.05	0.0990201
0.00307656	0.00303024	0.00312358	MAF >= 0.05	0.0990699
0.00307652	0.0030302	0.00312354	MAF >= 0.05	0.0991197
0.00307647	0.00303017	0.00312349	MAF >= 0.05	0.0991695
0.00307643	0.00303013	0.00312344	MAF >= 0.05	0.0992193
0.00307639	0.00303009	0.0031234	MAF >= 0.05	0.0992691
0.00307635	0.00303005	0.00312335	MAF >= 0.05	0.0993189
0.00307631	0.00303001	0.0031233	MAF >= 0.05	0.0993687
0.00307626	0.00302997	0.00312326	MAF >= 0.05	0.0994185
0.00307622	0.00302994	0.00312321	MAF >= 0.05	0.0994683
0.00307618	0.0030299	0.00312317	MAF >= 0.05	0.0995182
0.00307614	0.00302986	0.00312312	MAF >= 0.05	0.099568
0.00307609	0.00302982	0.00312307	MAF >= 0.05	0.0996178
0.00307605	0.00302978	0.00312303	MAF >= 0.05	0.0996676
0.00307601	0.00302974	0.00312298	MAF >= 0.05	0.0997174
0.00307597	0.00302971	0.00312293	MAF >= 0.05	0.0997672
0.00307593	0.00302967	0.00312289	MAF >= 0.05	0.099817
0.00307588	0.00302963	0.00312284	MAF >= 0.05	0.0998668
0.00307584	0.00302959	0.0031228	MAF >= 0.05	0.0999166
0.0030758	0.00302955	0.00312275	MAF >= 0.05	0.0999664
0.00307576	0.00302951	0.0031227	MAF >= 0.05	0.100016
0.00307572	0.00302947	0.00312266	MAF >= 0.05	0.100066
0.00307567	0.00302944	0.00312261	MAF >= 0.05	0.100116
0.00307563	0.0030294	0.00312257	MAF >= 0.05	0.100166
0.00307559	0.00302936	0.00312252	MAF >= 0.05	0.100215
0.00307555	0.00302932	0.00312248	MAF >= 0.05	0.100265
0.00307551	0.00302928	0.00312243	MAF >= 0.05	0.100315
0.00307546	0.00302925	0.00312239	MAF >= 0.05	0.100365
0.00307542	0.00302921	0.00312234	MAF >= 0.05	0.100415
0.00307538	0.00302917	0.00312229	MAF >= 0.05	0.100464
0.00307534	0.00302913	0.00312225	MAF >= 0.05	0.100514
0.0030753	0.00302909	0.0031222	MAF >= 0.05	0.100564
0.00307525	0.00302906	0.00312216	MAF >= 0.05	0.100614
0.00307521	0.00302902	0.00312211	MAF >= 0.05	0.100664
0.00307517	0.00302898	0.00312207	MAF >= 0.05	0.100713
0.00307513	0.00302894	0.00312202	MAF >= 0.05	0.100763
0.00307509	0.0030289	0.00312197	MAF >= 0.05	0.100813
0.00307505	0.00302886	0.00312193	MAF >= 0.05	0.100863
0.003075	0.00302883	0.00312188	MAF >= 0.05	0.100913
0.00307496	0.00302879	0.00312184	MAF >= 0.05	0.100962
0.00307492	0.00302875	0.00312179	MAF >= 0.05	0.101012
0.00307488	0.00302871	0.00312175	MAF >= 0.05	0.101062
0.00307484	0.00302868	0.0031217	MAF >= 0.05	0.101112
0.0030748	0.00302864	0.00312166	MAF >= 0.05	0.101162
0.00307476	0.0030286	0.00312161	MAF >= 0.05	0.101212
0.00307471	0.00302856	0.00312157	MAF >= 0.05	0.101261
0.00307467	0.00302852	0.00312152	MAF >= 0.05	0.101311
0.00307463	0.00302849	0.00312148	MAF >= 0.05	0.101361
0.00307459	0.00302845	0.00312143	MAF >= 0.05	0.101411
0.00307455	0.00302841	0.00312139	MAF >= 0.05	0.101461
0.00307451	0.00302837	0.00312134	MAF >= 0.05	0.10151
0.00307447	0.00302833	0.0031213	MAF >= 0.05	0.10156
0.00307442	0.0030283	0.00312125	MAF >= 0.05	0.10161
0.00307438	0.00302826	0.00312121	MAF >= 0.05	0.10166
0.00307434	0.00302822	0.00312116	MAF >= 0.05	0.10171
0.0030743	0.00302818	0.00312112	MAF >= 0.05	0.101759
0.00307426	0.00302814	0.00312107	MAF >= 0.05	0.101809
0.00307422	0.00302811	0.00312103	MAF >= 0.05	0.101859
0.00307418	0.00302807	0.00312098	MAF >= 0.05	0.101909
0.00307413	0.00302803	0.00312094	MAF >= 0.05	0.101959
0.00307409	0.00302799	0.00312089	MAF >= 0.05	0.102008
0.00307405	0.00302796	0.00312085	MAF >= 0.05	0.102058
0.00307401	0.00302792	0.0031208	MAF >= 0.05	0.102108
0.00307397	0.00302788	0.00312076	MAF >= 0.05	0.102158
0.00307393	0.00302784	0.00312072	MAF >= 0.05	0.102208
0.00307389	0.00302781	0.00312067	MAF >= 0.05	0.102257
0.00307385	0.00302777	0.00312063	MAF >= 0.05	0.102307
0.00307381	0.00302773	0.00312058	MAF >= 0.05	0.102357
0.00307377	0.00302769	0.00312054	MAF >= 0.05	0.102407
0.00307372	0.00302765	0.00312049	MAF >= 0.05	0.102457
0.00307368	0.00302762	0.00312045	MAF >= 0.05	0.102506
0.00307364	0.00302758	0.0031204	MAF >= 0.05	0.102556
0.0030736	0.00302754	0.00312036	MAF >= 0.05	0.102606
0.00307356	0.0030275	0.00312031	MAF >= 0.05	0.102656
0.00307352	0.00302747	0.00312027	MAF >= 0.05	0.102706
0.00307348	0.00302743	0.00312023	MAF >= 0.05	0.102755
0.00307344	0.00302739	0.00312018	MAF >= 0.05	0.102805
0.0030734	0.00302735	0.00312014	MAF >= 0.05	0.102855
0.00307336	0.00302732	0.00312009	MAF >= 0.05	0.102905
0.00307332	0.00302728	0.00312005	MAF >= 0.05	0.102955
0.00307327	0.00302724	0.00312	MAF >= 0.05	0.103004
0.00307323	0.0030272	0.00311996	MAF >= 0.05	0.103054
0.00307319	0.00302717	0.00311992	MAF >= 0.05	0.103104
0.00307315	0.00302713	0.00311987	MAF >= 0.05	0.103154
0.00307311	0.00302709	0.00311983	MAF >= 0.05	0.103204
0.00307307	0.00302705	0.00311978	MAF >= 0.05	0.103254
0.00307303	0.00302702	0.00311974	MAF >= 0.05	0.103303
0.00307299	0.00302698	0.0031197	MAF >= 0.05	0.103353
0.00307295	0.00302694	0.00311965	MAF >= 0.05	0.103403
0.00307291	0.0030269	0.00311961	MAF >= 0.05	0.103453
0.00307287	0.00302687	0.00311956	MAF >= 0.05	0.103503
0.00307283	0.00302683	0.00311952	MAF >= 0.05	0.103552
0.00307279	0.00302679	0.00311948	MAF >= 0.05	0.103602
0.00307275	0.00302675	0.00311943	MAF >= 0.05	0.103652
0.0030727	0.00302672	0.00311939	MAF >= 0.05	0.103702
0.00307267	0.00302668	0.00311935	MAF >= 0.05	0.103752
0.00307262	0.00302664	0.0031193	MAF >= 0.05	0.103801
0.00307258	0.00302661	0.00311926	MAF >= 0.05	0.103851
0.00307254	0.00302657	0.00311921	MAF >= 0.05	0.103901
0.0030725	0.00302653	0.00311917	MAF >= 0.05	0.103951
0.00307246	0.00302649	0.00311913	MAF >= 0.05	0.104001
0.00307242	0.00302646	0.00311908	MAF >= 0.05	0.10405
0.00307238	0.00302642	0.00311904	MAF >= 0.05	0.1041
0.00307234	0.00302638	0.003119	MAF >= 0.05	0.10415
0.0030723	0.00302635	0.00311895	MAF >= 0.05	0.1042
0.00307226	0.00302631	0.00311891	MAF >= 0.05	0.10425
0.00307222	0.00302627	0.00311887	MAF >= 0.05	0.104299
0.00307218	0.00302623	0.00311882	MAF >= 0.05	0.104349
0.00307214	0.0030262	0.00311878	MAF >= 0.05	0.104399
0.0030721	0.00302616	0.00311874	MAF >= 0.05	0.104449
0.00307206	0.00302612	0.00311869	MAF >= 0.05	0.104499
0.00307202	0.00302608	0.00311865	MAF >= 0.05	0.104548
0.00307198	0.00302605	0.00311861	MAF >= 0.05	0.104598
0.00307194	0.00302601	0.00311856	MAF >= 0.05	0.104648
0.0030719	0.00302597	0.00311852	MAF >= 0.05	0.104698
0.00307186	0.00302594	0.00311848	MAF >= 0.05	0.104748
0.00307182	0.0030259	0.00311843	MAF >= 0.05	0.104797
0.00307178	0.00302586	0.00311839	MAF >= 0.05	0.104847
0.00307174	0.00302583	0.00311835	MAF >= 0.05	0.104897
0.0030717	0.00302579	0.0031183	MAF >= 0.05	0.104947
0.00307166	0.00302575	0.00311826	MAF >= 0.05	0.104997
0.00307162	0.00302571	0.00311822	MAF >= 0.05	0.105047
0.00307158	0.00302568	0.00311817	MAF >= 0.05	0.105096
0.00307154	0.00302564	0.00311813	MAF >= 0.05	0.105146
0.0030715	0.0030256	0.00311809	MAF >= 0.05	0.105196
0.00307146	0.00302557	0.00311805	MAF >= 0.05	0.105246
0.00307142	0.00302553	0.003118	MAF >= 0.05	0.105296
0.00307138	0.00302549	0.00311796	MAF >= 0.05	0.105345
0.00307134	0.00302546	0.00311792	MAF >= 0.05	0.105395
0.0030713	0.00302542	0.00311787	MAF >= 0.05	0.105445
0.00307126	0.00302538	0.00311783	MAF >= 0.05	0.105495
0.00307122	0.00302535	0.00311779	MAF >= 0.05	0.105545
0.00307118	0.00302531	0.00311775	MAF >= 0.05	0.105594
0.00307114	0.00302527	0.0031177	MAF >= 0.05	0.105644
0.0030711	0.00302523	0.00311766	MAF >= 0.05	0.105694
0.00307106	0.0030252	0.00311762	MAF >= 0.05	0.105744
0.00307102	0.00302516	0.00311758	MAF >= 0.05	0.105794
0.00307098	0.00302512	0.00311753	MAF >= 0.05	0.105843
0.00307094	0.00302509	0.00311749	MAF >= 0.05	0.105893
0.0030709	0.00302505	0.00311745	MAF >= 0.05	0.105943
0.00307086	0.00302501	0.00311741	MAF >= 0.05	0.105993
0.00307082	0.00302498	0.00311736	MAF >= 0.05	0.106043
0.00307078	0.00302494	0.00311732	MAF >= 0.05	0.106092
0.00307075	0.0030249	0.00311728	MAF >= 0.05	0.106142
0.0030707	0.00302487	0.00311724	MAF >= 0.05	0.106192
0.00307067	0.00302483	0.00311719	MAF >= 0.05	0.106242
0.00307063	0.00302479	0.00311715	MAF >= 0.05	0.106292
0.00307059	0.00302476	0.00311711	MAF >= 0.05	0.106341
0.00307055	0.00302472	0.00311707	MAF >= 0.05	0.106391
0.00307051	0.00302468	0.00311702	MAF >= 0.05	0.106441
0.00307047	0.00302465	0.00311698	MAF >= 0.05	0.106491
0.00307043	0.00302461	0.00311694	MAF >= 0.05	0.106541
0.00307039	0.00302457	0.0031169	MAF >= 0.05	0.10659
0.00307035	0.00302454	0.00311686	MAF >= 0.05	0.10664
0.00307031	0.0030245	0.00311681	MAF >= 0.05	0.10669
0.00307027	0.00302446	0.00311677	MAF >= 0.05	0.10674
0.00307023	0.00302443	0.00311673	MAF >= 0.05	0.10679
0.00307019	0.00302439	0.00311669	MAF >= 0.05	0.106839
0.00307015	0.00302435	0.00311664	MAF >= 0.05	0.106889
0.00307011	0.00302432	0.0031166	MAF >= 0.05	0.106939
0.00307007	0.00302428	0.00311656	MAF >= 0.05	0.106989
0.00307004	0.00302424	0.00311652	MAF >= 0.05	0.107039
0.00307	0.00302421	0.00311648	MAF >= 0.05	0.107089
0.00306996	0.00302417	0.00311643	MAF >= 0.05	0.107138
0.00306992	0.00302413	0.00311639	MAF >= 0.05	0.107188
0.00306988	0.0030241	0.00311635	MAF >= 0.05	0.107238
0.00306984	0.00302406	0.00311631	MAF >= 0.05	0.107288
0.0030698	0.00302403	0.00311627	MAF >= 0.05	0.107338
0.00306976	0.00302399	0.00311623	MAF >= 0.05	0.107387
0.00306972	0.00302395	0.00311619	MAF >= 0.05	0.107437
0.00306968	0.00302392	0.00311614	MAF >= 0.05	0.107487
0.00306965	0.00302388	0.0031161	MAF >= 0.05	0.107537
0.00306961	0.00302384	0.00311606	MAF >= 0.05	0.107587
0.00306957	0.00302381	0.00311602	MAF >= 0.05	0.107636
0.00306953	0.00302377	0.00311598	MAF >= 0.05	0.107686
0.00306949	0.00302373	0.00311593	MAF >= 0.05	0.107736
0.00306945	0.0030237	0.00311589	MAF >= 0.05	0.107786
0.00306941	0.00302366	0.00311585	MAF >= 0.05	0.107836
0.00306937	0.00302362	0.00311581	MAF >= 0.05	0.107885
0.00306933	0.00302359	0.00311577	MAF >= 0.05	0.107935
0.0030693	0.00302355	0.00311573	MAF >= 0.05	0.107985
0.00306926	0.00302352	0.00311569	MAF >= 0.05	0.108035
0.00306922	0.00302348	0.00311564	MAF >= 0.05	0.108085
0.00306918	0.00302344	0.0031156	MAF >= 0.05	0.108134
0.00306914	0.00302341	0.00311556	MAF >= 0.05	0.108184
0.0030691	0.00302337	0.00311552	MAF >= 0.05	0.108234
0.00306906	0.00302333	0.00311548	MAF >= 0.05	0.108284
0.00306902	0.0030233	0.00311544	MAF >= 0.05	0.108334
0.00306899	0.00302326	0.0031154	MAF >= 0.05	0.108383
0.00306895	0.00302323	0.00311536	MAF >= 0.05	0.108433
0.00306891	0.00302319	0.00311531	MAF >= 0.05	0.108483
0.00306887	0.00302315	0.00311527	MAF >= 0.05	0.108533
0.00306883	0.00302312	0.00311523	MAF >= 0.05	0.108583
0.00306879	0.00302308	0.00311519	MAF >= 0.05	0.108632
0.00306875	0.00302305	0.00311515	MAF >= 0.05	0.108682
0.00306871	0.00302301	0.00311511	MAF >= 0.05	0.108732
0.00306868	0.00302297	0.00311507	MAF >= 0.05	0.108782
0.00306864	0.00302294	0.00311503	MAF >= 0.05	0.108832
0.0030686	0.0030229	0.00311498	MAF >= 0.05	0.108881
0.00306856	0.00302287	0.00311494	MAF >= 0.05	0.108931
0.00306852	0.00302283	0.0031149	MAF >= 0.05	0.108981
0.00306848	0.00302279	0.00311486	MAF >= 0.05	0.109031
0.00306844	0.00302276	0.00311482	MAF >= 0.05	0.109081
0.00306841	0.00302272	0.00311478	MAF >= 0.05	0.109131
0.00306837	0.00302269	0.00311474	MAF >= 0.05	0.10918
0.00306833	0.00302265	0.0031147	MAF >= 0.05	0.10923
0.00306829	0.00302261	0.00311466	MAF >= 0.05	0.10928
0.00306825	0.00302258	0.00311462	MAF >= 0.05	0.10933
0.00306822	0.00302254	0.00311458	MAF >= 0.05	0.10938
0.00306818	0.0030225	0.00311453	MAF >= 0.05	0.109429
0.00306814	0.00302247	0.0031145	MAF >= 0.05	0.109479
0.0030681	0.00302243	0.00311445	MAF >= 0.05	0.109529
0.00306806	0.0030224	0.00311441	MAF >= 0.05	0.109579
0.00306802	0.00302236	0.00311437	MAF >= 0.05	0.109629
0.00306799	0.00302233	0.00311433	MAF >= 0.05	0.109678
0.00306795	0.00302229	0.00311429	MAF >= 0.05	0.109728
0.00306791	0.00302225	0.00311425	MAF >= 0.05	0.109778
0.00306787	0.00302222	0.00311421	MAF >= 0.05	0.109828
0.00306783	0.00302218	0.00311417	MAF >= 0.05	0.109878
0.00306779	0.00302215	0.00311413	MAF >= 0.05	0.109927
0.00306776	0.00302211	0.00311409	MAF >= 0.05	0.109977
0.00306772	0.00302207	0.00311405	MAF >= 0.05	0.110027
0.00306768	0.00302204	0.00311401	MAF >= 0.05	0.110077
0.00306764	0.003022	0.00311397	MAF >= 0.05	0.110127
0.0030676	0.00302197	0.00311393	MAF >= 0.05	0.110176
0.00306756	0.00302193	0.00311389	MAF >= 0.05	0.110226
0.00306753	0.0030219	0.00311385	MAF >= 0.05	0.110276
0.00306749	0.00302186	0.00311381	MAF >= 0.05	0.110326
0.00306745	0.00302182	0.00311377	MAF >= 0.05	0.110376
0.00306741	0.00302179	0.00311373	MAF >= 0.05	0.110425
0.00306738	0.00302175	0.00311369	MAF >= 0.05	0.110475
0.00306734	0.00302172	0.00311364	MAF >= 0.05	0.110525
0.0030673	0.00302168	0.00311361	MAF >= 0.05	0.110575
0.00306726	0.00302164	0.00311356	MAF >= 0.05	0.110625
0.00306722	0.00302161	0.00311352	MAF >= 0.05	0.110674
0.00306719	0.00302157	0.00311349	MAF >= 0.05	0.110724
0.00306715	0.00302154	0.00311344	MAF >= 0.05	0.110774
0.00306711	0.0030215	0.00311341	MAF >= 0.05	0.110824
0.00306707	0.00302147	0.00311336	MAF >= 0.05	0.110874
0.00306704	0.00302143	0.00311333	MAF >= 0.05	0.110923
0.003067	0.0030214	0.00311328	MAF >= 0.05	0.110973
0.00306696	0.00302136	0.00311325	MAF >= 0.05	0.111023
0.00306692	0.00302132	0.0031132	MAF >= 0.05	0.111073
0.00306688	0.00302129	0.00311317	MAF >= 0.05	0.111123
0.00306685	0.00302125	0.00311313	MAF >= 0.05	0.111173
0.00306681	0.00302122	0.00311308	MAF >= 0.05	0.111222
0.00306677	0.00302118	0.00311305	MAF >= 0.05	0.111272
0.00306673	0.00302115	0.003113	MAF >= 0.05	0.111322
0.00306669	0.00302111	0.00311297	MAF >= 0.05	0.111372
0.00306666	0.00302107	0.00311293	MAF >= 0.05	0.111422
0.00306662	0.00302104	0.00311289	MAF >= 0.05	0.111471
0.00306658	0.003021	0.00311285	MAF >= 0.05	0.111521
0.00306654	0.00302097	0.00311281	MAF >= 0.05	0.111571
0.00306651	0.00302093	0.00311277	MAF >= 0.05	0.111621
0.00306647	0.0030209	0.00311273	MAF >= 0.05	0.111671
0.00306643	0.00302086	0.00311269	MAF >= 0.05	0.11172
0.00306639	0.00302083	0.00311265	MAF >= 0.05	0.11177
0.00306636	0.00302079	0.00311261	MAF >= 0.05	0.11182
0.00306632	0.00302076	0.00311257	MAF >= 0.05	0.11187
0.00306628	0.00302072	0.00311253	MAF >= 0.05	0.11192
0.00306624	0.00302068	0.00311249	MAF >= 0.05	0.111969
0.00306621	0.00302065	0.00311245	MAF >= 0.05	0.112019
0.00306617	0.00302061	0.00311241	MAF >= 0.05	0.112069
0.00306613	0.00302058	0.00311237	MAF >= 0.05	0.112119
0.0030661	0.00302054	0.00311233	MAF >= 0.05	0.112169
0.00306606	0.00302051	0.00311229	MAF >= 0.05	0.112218
0.00306602	0.00302047	0.00311225	MAF >= 0.05	0.112268
0.00306598	0.00302044	0.00311221	MAF >= 0.05	0.112318
0.00306595	0.0030204	0.00311218	MAF >= 0.05	0.112368
0.00306591	0.00302037	0.00311213	MAF >= 0.05	0.112418
0.00306587	0.00302033	0.0031121	MAF >= 0.05	0.112467
0.00306583	0.0030203	0.00311206	MAF >= 0.05	0.112517
0.0030658	0.00302026	0.00311202	MAF >= 0.05	0.112567
0.00306576	0.00302023	0.00311198	MAF >= 0.05	0.112617
0.00306572	0.00302019	0.00311194	MAF >= 0.05	0.112667
0.00306569	0.00302016	0.0031119	MAF >= 0.05	0.112716
0.00306565	0.00302012	0.00311186	MAF >= 0.05	0.112766
0.00306561	0.00302009	0.00311182	MAF >= 0.05	0.112816
0.00306557	0.00302005	0.00311178	MAF >= 0.05	0.112866
0.00306554	0.00302002	0.00311174	MAF >= 0.05	0.112916
0.0030655	0.00301998	0.00311171	MAF >= 0.05	0.112965
0.00306546	0.00301994	0.00311167	MAF >= 0.05	0.113015
0.00306543	0.00301991	0.00311163	MAF >= 0.05	0.113065
0.00306539	0.00301987	0.00311159	MAF >= 0.05	0.113115
0.00306535	0.00301984	0.00311155	MAF >= 0.05	0.113165
0.00306531	0.0030198	0.00311151	MAF >= 0.05	0.113215
0.00306528	0.00301977	0.00311147	MAF >= 0.05	0.113264
0.00306524	0.00301973	0.00311143	MAF >= 0.05	0.113314
0.0030652	0.0030197	0.00311139	MAF >= 0.05	0.113364
0.00306517	0.00301966	0.00311135	MAF >= 0.05	0.113414
0.00306513	0.00301963	0.00311131	MAF >= 0.05	0.113464
0.00306509	0.00301959	0.00311128	MAF >= 0.05	0.113513
0.00306506	0.00301956	0.00311124	MAF >= 0.05	0.113563
0.00306502	0.00301952	0.0031112	MAF >= 0.05	0.113613
0.00306498	0.00301949	0.00311116	MAF >= 0.05	0.113663
0.00306495	0.00301945	0.00311112	MAF >= 0.05	0.113713
0.00306491	0.00301942	0.00311108	MAF >= 0.05	0.113762
0.00306487	0.00301938	0.00311104	MAF >= 0.05	0.113812
0.00306484	0.00301935	0.00311101	MAF >= 0.05	0.113862
0.0030648	0.00301931	0.00311097	MAF >= 0.05	0.113912
0.00306476	0.00301928	0.00311093	MAF >= 0.05	0.113962
0.00306472	0.00301924	0.00311089	MAF >= 0.05	0.114011
0.00306469	0.00301921	0.00311085	MAF >= 0.05	0.114061
0.00306465	0.00301917	0.00311081	MAF >= 0.05	0.114111
0.00306462	0.00301914	0.00311077	MAF >= 0.05	0.114161
0.00306458	0.0030191	0.00311074	MAF >= 0.05	0.114211
0.00306454	0.00301907	0.0031107	MAF >= 0.05	0.11426
0.0030645	0.00301903	0.00311066	MAF >= 0.05	0.11431
0.00306447	0.003019	0.00311062	MAF >= 0.05	0.11436
0.00306443	0.00301896	0.00311058	MAF >= 0.05	0.11441
0.0030644	0.00301893	0.00311054	MAF >= 0.05	0.11446
0.00306436	0.00301889	0.00311051	MAF >= 0.05	0.114509
0.00306432	0.00301886	0.00311047	MAF >= 0.05	0.114559
0.00306428	0.00301882	0.00311043	MAF >= 0.05	0.114609
0.00306425	0.00301879	0.00311039	MAF >= 0.05	0.114659
0.00306421	0.00301876	0.00311035	MAF >= 0.05	0.114709
0.00306418	0.00301872	0.00311031	MAF >= 0.05	0.114758
0.00306414	0.00301869	0.00311028	MAF >= 0.05	0.114808
0.0030641	0.00301865	0.00311024	MAF >= 0.05	0.114858
0.00306407	0.00301862	0.0031102	MAF >= 0.05	0.114908
0.00306403	0.00301858	0.00311016	MAF >= 0.05	0.114958
0.00306399	0.00301855	0.00311012	MAF >= 0.05	0.115008
0.00306396	0.00301851	0.00311008	MAF >= 0.05	0.115057
0.00306392	0.00301848	0.00311005	MAF >= 0.05	0.115107
0.00306389	0.00301844	0.00311001	MAF >= 0.05	0.115157
0.00306385	0.00301841	0.00310997	MAF >= 0.05	0.115207
0.00306381	0.00301837	0.00310993	MAF >= 0.05	0.115257
0.00306378	0.00301834	0.0031099	MAF >= 0.05	0.115306
0.00306374	0.0030183	0.00310986	MAF >= 0.05	0.115356
0.0030637	0.00301827	0.00310982	MAF >= 0.05	0.115406
0.00306367	0.00301823	0.00310978	MAF >= 0.05	0.115456
0.00306363	0.0030182	0.00310974	MAF >= 0.05	0.115506
0.00306359	0.00301816	0.00310971	MAF >= 0.05	0.115555
0.00306356	0.00301813	0.00310967	MAF >= 0.05	0.115605
0.00306352	0.0030181	0.00310963	MAF >= 0.05	0.115655
0.00306349	0.00301806	0.00310959	MAF >= 0.05	0.115705
0.00306345	0.00301803	0.00310955	MAF >= 0.05	0.115755
0.00306341	0.00301799	0.00310952	MAF >= 0.05	0.115804
0.00306338	0.00301796	0.00310948	MAF >= 0.05	0.115854
0.00306334	0.00301792	0.00310944	MAF >= 0.05	0.115904
0.00306331	0.00301789	0.0031094	MAF >= 0.05	0.115954
0.00306327	0.00301785	0.00310937	MAF >= 0.05	0.116004
0.00306323	0.00301782	0.00310933	MAF >= 0.05	0.116053
0.0030632	0.00301778	0.00310929	MAF >= 0.05	0.116103
0.00306316	0.00301775	0.00310925	MAF >= 0.05	0.116153
0.00306312	0.00301771	0.00310921	MAF >= 0.05	0.116203
0.00306309	0.00301768	0.00310918	MAF >= 0.05	0.116253
0.00306305	0.00301765	0.00310914	MAF >= 0.05	0.116302
0.00306302	0.00301761	0.0031091	MAF >= 0.05	0.116352
0.00306298	0.00301758	0.00310906	MAF >= 0.05	0.116402
0.00306295	0.00301754	0.00310903	MAF >= 0.05	0.116452
0.00306291	0.00301751	0.00310899	MAF >= 0.05	0.116502
0.00306287	0.00301747	0.00310895	MAF >= 0.05	0.116551
0.00306284	0.00301744	0.00310892	MAF >= 0.05	0.116601
0.0030628	0.0030174	0.00310888	MAF >= 0.05	0.116651
0.00306276	0.00301737	0.00310884	MAF >= 0.05	0.116701
0.00306273	0.00301734	0.0031088	MAF >= 0.05	0.116751
0.00306269	0.0030173	0.00310877	MAF >= 0.05	0.1168
0.00306266	0.00301727	0.00310873	MAF >= 0.05	0.11685
0.00306262	0.00301723	0.00310869	MAF >= 0.05	0.1169
0.00306259	0.0030172	0.00310865	MAF >= 0.05	0.11695
0.00306255	0.00301716	0.00310862	MAF >= 0.05	0.117
0.00306251	0.00301713	0.00310858	MAF >= 0.05	0.11705
0.00306248	0.0030171	0.00310854	MAF >= 0.05	0.117099
0.00306244	0.00301706	0.00310851	MAF >= 0.05	0.117149
0.00306241	0.00301703	0.00310847	MAF >= 0.05	0.117199
0.00306237	0.00301699	0.00310843	MAF >= 0.05	0.117249
0.00306234	0.00301696	0.00310839	MAF >= 0.05	0.117299
0.0030623	0.00301692	0.00310836	MAF >= 0.05	0.117348
0.00306227	0.00301689	0.00310832	MAF >= 0.05	0.117398
0.00306223	0.00301686	0.00310828	MAF >= 0.05	0.117448
0.00306219	0.00301682	0.00310825	MAF >= 0.05	0.117498
0.00306216	0.00301679	0.00310821	MAF >= 0.05	0.117548
0.00306212	0.00301675	0.00310817	MAF >= 0.05	0.117597
0.00306209	0.00301672	0.00310814	MAF >= 0.05	0.117647
0.00306205	0.00301668	0.0031081	MAF >= 0.05	0.117697
0.00306201	0.00301665	0.00310806	MAF >= 0.05	0.117747
0.00306198	0.00301662	0.00310802	MAF >= 0.05	0.117797
0.00306194	0.00301658	0.00310799	MAF >= 0.05	0.117846
0.00306191	0.00301655	0.00310795	MAF >= 0.05	0.117896
0.00306187	0.00301651	0.00310791	MAF >= 0.05	0.117946
0.00306184	0.00301648	0.00310788	MAF >= 0.05	0.117996
0.0030618	0.00301644	0.00310784	MAF >= 0.05	0.118046
0.00306177	0.00301641	0.0031078	MAF >= 0.05	0.118095
0.00306173	0.00301638	0.00310777	MAF >= 0.05	0.118145
0.0030617	0.00301634	0.00310773	MAF >= 0.05	0.118195
0.00306166	0.00301631	0.00310769	MAF >= 0.05	0.118245
0.00306163	0.00301628	0.00310766	MAF >= 0.05	0.118295
0.00306159	0.00301624	0.00310762	MAF >= 0.05	0.118344
0.00306156	0.00301621	0.00310758	MAF >= 0.05	0.118394
0.00306152	0.00301617	0.00310755	MAF >= 0.05	0.118444
0.00306148	0.00301614	0.00310751	MAF >= 0.05	0.118494
0.00306145	0.0030161	0.00310747	MAF >= 0.05	0.118544
0.00306141	0.00301607	0.00310744	MAF >= 0.05	0.118593
0.00306138	0.00301604	0.0031074	MAF >= 0.05	0.118643
0.00306134	0.003016	0.00310736	MAF >= 0.05	0.118693
0.00306131	0.00301597	0.00310733	MAF >= 0.05	0.118743
0.00306127	0.00301593	0.00310729	MAF >= 0.05	0.118793
0.00306124	0.0030159	0.00310725	MAF >= 0.05	0.118842
0.0030612	0.00301587	0.00310722	MAF >= 0.05	0.118892
0.00306117	0.00301583	0.00310718	MAF >= 0.05	0.118942
0.00306113	0.0030158	0.00310714	MAF >= 0.05	0.118992
0.0030611	0.00301577	0.00310711	MAF >= 0.05	0.119042
0.00306106	0.00301573	0.00310707	MAF >= 0.05	0.119092
0.00306103	0.0030157	0.00310704	MAF >= 0.05	0.119141
0.00306099	0.00301566	0.003107	MAF >= 0.05	0.119191
0.00306096	0.00301563	0.00310696	MAF >= 0.05	0.119241
0.00306092	0.00301559	0.00310693	MAF >= 0.05	0.119291
0.00306089	0.00301556	0.00310689	MAF >= 0.05	0.119341
0.00306085	0.00301553	0.00310685	MAF >= 0.05	0.11939
0.00306082	0.00301549	0.00310682	MAF >= 0.05	0.11944
0.00306078	0.00301546	0.00310678	MAF >= 0.05	0.11949
0.00306075	0.00301543	0.00310675	MAF >= 0.05	0.11954
0.00306071	0.00301539	0.00310671	MAF >= 0.05	0.11959
0.00306068	0.00301536	0.00310667	MAF >= 0.05	0.119639
0.00306064	0.00301532	0.00310664	MAF >= 0.05	0.119689
0.00306061	0.00301529	0.0031066	MAF >= 0.05	0.119739
0.00306057	0.00301526	0.00310656	MAF >= 0.05	0.119789
0.00306054	0.00301522	0.00310653	MAF >= 0.05	0.119839
0.0030605	0.00301519	0.00310649	MAF >= 0.05	0.119888
0.00306047	0.00301515	0.00310646	MAF >= 0.05	0.119938
0.00306043	0.00301512	0.00310642	MAF >= 0.05	0.119988
0.0030604	0.00301509	0.00310639	MAF >= 0.05	0.120038
0.00306036	0.00301505	0.00310635	MAF >= 0.05	0.120088
0.00306033	0.00301502	0.00310631	MAF >= 0.05	0.120137
0.00306029	0.00301499	0.00310628	MAF >= 0.05	0.120187
0.00306026	0.00301495	0.00310624	MAF >= 0.05	0.120237
0.00306022	0.00301492	0.0031062	MAF >= 0.05	0.120287
0.00306019	0.00301489	0.00310617	MAF >= 0.05	0.120337
0.00306015	0.00301485	0.00310613	MAF >= 0.05	0.120386
0.00306012	0.00301482	0.0031061	MAF >= 0.05	0.120436
0.00306008	0.00301478	0.00310606	MAF >= 0.05	0.120486
0.00306005	0.00301475	0.00310603	MAF >= 0.05	0.120536
0.00306002	0.00301472	0.00310599	MAF >= 0.05	0.120586
0.00305998	0.00301468	0.00310596	MAF >= 0.05	0.120635
0.00305995	0.00301465	0.00310592	MAF >= 0.05	0.120685
0.00305991	0.00301462	0.00310588	MAF >= 0.05	0.120735
0.00305988	0.00301458	0.00310585	MAF >= 0.05	0.120785
0.00305984	0.00301455	0.00310581	MAF >= 0.05	0.120835
0.00305981	0.00301452	0.00310578	MAF >= 0.05	0.120884
0.00305977	0.00301448	0.00310574	MAF >= 0.05	0.120934
0.00305974	0.00301445	0.0031057	MAF >= 0.05	0.120984
0.0030597	0.00301441	0.00310567	MAF >= 0.05	0.121034
0.00305967	0.00301438	0.00310563	MAF >= 0.05	0.121084
0.00305963	0.00301435	0.0031056	MAF >= 0.05	0.121134
0.0030596	0.00301431	0.00310556	MAF >= 0.05	0.121183
0.00305957	0.00301428	0.00310553	MAF >= 0.05	0.121233
0.00305953	0.00301425	0.00310549	MAF >= 0.05	0.121283
0.0030595	0.00301421	0.00310546	MAF >= 0.05	0.121333
0.00305946	0.00301418	0.00310542	MAF >= 0.05	0.121383
0.00305943	0.00301415	0.00310539	MAF >= 0.05	0.121432
0.00305939	0.00301411	0.00310535	MAF >= 0.05	0.121482
0.00305936	0.00301408	0.00310531	MAF >= 0.05	0.121532
0.00305932	0.00301405	0.00310528	MAF >= 0.05	0.121582
0.00305929	0.00301401	0.00310524	MAF >= 0.05	0.121632
0.00305925	0.00301398	0.00310521	MAF >= 0.05	0.121681
0.00305922	0.00301395	0.00310517	MAF >= 0.05	0.121731
0.00305919	0.00301391	0.00310514	MAF >= 0.05	0.121781
0.00305915	0.00301388	0.0031051	MAF >= 0.05	0.121831
0.00305912	0.00301385	0.00310507	MAF >= 0.05	0.121881
0.00305908	0.00301381	0.00310503	MAF >= 0.05	0.12193
0.00305905	0.00301378	0.003105	MAF >= 0.05	0.12198
0.00305901	0.00301375	0.00310496	MAF >= 0.05	0.12203
0.00305898	0.00301371	0.00310493	MAF >= 0.05	0.12208
0.00305895	0.00301368	0.00310489	MAF >= 0.05	0.12213
0.00305891	0.00301365	0.00310486	MAF >= 0.05	0.122179
0.00305888	0.00301361	0.00310482	MAF >= 0.05	0.122229
0.00305884	0.00301358	0.00310479	MAF >= 0.05	0.122279
0.00305881	0.00301355	0.00310475	MAF >= 0.05	0.122329
0.00305878	0.00301351	0.00310472	MAF >= 0.05	0.122379
0.00305874	0.00301348	0.00310468	MAF >= 0.05	0.122428
0.00305871	0.00301345	0.00310465	MAF >= 0.05	0.122478
0.00305867	0.00301341	0.00310461	MAF >= 0.05	0.122528
0.00305864	0.00301338	0.00310458	MAF >= 0.05	0.122578
0.0030586	0.00301335	0.00310454	MAF >= 0.05	0.122628
0.00305857	0.00301331	0.00310451	MAF >= 0.05	0.122677
0.00305854	0.00301328	0.00310447	MAF >= 0.05	0.122727
0.0030585	0.00301325	0.00310444	MAF >= 0.05	0.122777
0.00305847	0.00301321	0.0031044	MAF >= 0.05	0.122827
0.00305843	0.00301318	0.00310437	MAF >= 0.05	0.122877
0.0030584	0.00301315	0.00310433	MAF >= 0.05	0.122926
0.00305837	0.00301311	0.0031043	MAF >= 0.05	0.122976
0.00305833	0.00301308	0.00310426	MAF >= 0.05	0.123026
0.0030583	0.00301305	0.00310423	MAF >= 0.05	0.123076
0.00305827	0.00301301	0.00310419	MAF >= 0.05	0.123126
0.00305823	0.00301298	0.00310416	MAF >= 0.05	0.123176
0.0030582	0.00301295	0.00310412	MAF >= 0.05	0.123225
0.00305816	0.00301292	0.00310409	MAF >= 0.05	0.123275
0.00305813	0.00301288	0.00310405	MAF >= 0.05	0.123325
0.00305809	0.00301285	0.00310402	MAF >= 0.05	0.123375
0.00305806	0.00301282	0.00310399	MAF >= 0.05	0.123425
0.00305803	0.00301278	0.00310395	MAF >= 0.05	0.123474
0.00305799	0.00301275	0.00310392	MAF >= 0.05	0.123524
0.00305796	0.00301272	0.00310388	MAF >= 0.05	0.123574
0.00305793	0.00301268	0.00310385	MAF >= 0.05	0.123624
0.00305789	0.00301265	0.00310381	MAF >= 0.05	0.123674
0.00305786	0.00301262	0.00310378	MAF >= 0.05	0.123723
0.00305783	0.00301258	0.00310374	MAF >= 0.05	0.123773
0.00305779	0.00301255	0.00310371	MAF >= 0.05	0.123823
0.00305776	0.00301252	0.00310367	MAF >= 0.05	0.123873
0.00305772	0.00301249	0.00310364	MAF >= 0.05	0.123923
0.00305769	0.00301245	0.00310361	MAF >= 0.05	0.123972
0.00305766	0.00301242	0.00310357	MAF >= 0.05	0.124022
0.00305762	0.00301239	0.00310354	MAF >= 0.05	0.124072
0.00305759	0.00301235	0.0031035	MAF >= 0.05	0.124122
0.00305755	0.00301232	0.00310347	MAF >= 0.05	0.124172
0.00305752	0.00301229	0.00310343	MAF >= 0.05	0.124221
0.00305749	0.00301226	0.0031034	MAF >= 0.05	0.124271
0.00305745	0.00301222	0.00310336	MAF >= 0.05	0.124321
0.00305742	0.00301219	0.00310333	MAF >= 0.05	0.124371
0.00305739	0.00301216	0.0031033	MAF >= 0.05	0.124421
0.00305735	0.00301212	0.00310326	MAF >= 0.05	0.12447
0.00305732	0.00301209	0.00310323	MAF >= 0.05	0.12452
0.00305729	0.00301206	0.00310319	MAF >= 0.05	0.12457
0.00305725	0.00301202	0.00310316	MAF >= 0.05	0.12462
0.00305722	0.00301199	0.00310312	MAF >= 0.05	0.12467
0.00305719	0.00301196	0.00310309	MAF >= 0.05	0.124719
0.00305715	0.00301193	0.00310306	MAF >= 0.05	0.124769
0.00305712	0.00301189	0.00310302	MAF >= 0.05	0.124819
0.00305709	0.00301186	0.00310299	MAF >= 0.05	0.124869
0.00305705	0.00301183	0.00310295	MAF >= 0.05	0.124919
0.00305702	0.00301179	0.00310292	MAF >= 0.05	0.124968
0.00305698	0.00301176	0.00310289	MAF >= 0.05	0.125018
0.00305695	0.00301173	0.00310285	MAF >= 0.05	0.125068
0.00305692	0.0030117	0.00310282	MAF >= 0.05	0.125118
0.00305689	0.00301166	0.00310278	MAF >= 0.05	0.125168
0.00305685	0.00301163	0.00310275	MAF >= 0.05	0.125218
0.00305682	0.0030116	0.00310272	MAF >= 0.05	0.125267
0.00305678	0.00301156	0.00310268	MAF >= 0.05	0.125317
0.00305675	0.00301153	0.00310265	MAF >= 0.05	0.125367
0.00305672	0.0030115	0.00310261	MAF >= 0.05	0.125417
0.00305668	0.00301147	0.00310258	MAF >= 0.05	0.125467
0.00305665	0.00301143	0.00310255	MAF >= 0.05	0.125516
0.00305662	0.0030114	0.00310251	MAF >= 0.05	0.125566
0.00305659	0.00301137	0.00310248	MAF >= 0.05	0.125616
0.00305655	0.00301134	0.00310245	MAF >= 0.05	0.125666
0.00305652	0.0030113	0.00310241	MAF >= 0.05	0.125716
0.00305648	0.00301127	0.00310238	MAF >= 0.05	0.125765
0.00305645	0.00301124	0.00310234	MAF >= 0.05	0.125815
0.00305642	0.0030112	0.00310231	MAF >= 0.05	0.125865
0.00305639	0.00301117	0.00310228	MAF >= 0.05	0.125915
0.00305635	0.00301114	0.00310224	MAF >= 0.05	0.125965
0.00305632	0.00301111	0.00310221	MAF >= 0.05	0.126014
0.00305629	0.00301108	0.00310217	MAF >= 0.05	0.126064
0.00305625	0.00301104	0.00310214	MAF >= 0.05	0.126114
0.00305622	0.00301101	0.00310211	MAF >= 0.05	0.126164
0.00305619	0.00301098	0.00310207	MAF >= 0.05	0.126214
0.00305615	0.00301094	0.00310204	MAF >= 0.05	0.126263
0.00305612	0.00301091	0.00310201	MAF >= 0.05	0.126313
0.00305609	0.00301088	0.00310197	MAF >= 0.05	0.126363
0.00305605	0.00301085	0.00310194	MAF >= 0.05	0.126413
0.00305602	0.00301081	0.00310191	MAF >= 0.05	0.126463
0.00305599	0.00301078	0.00310187	MAF >= 0.05	0.126512
0.00305596	0.00301075	0.00310184	MAF >= 0.05	0.126562
0.00305592	0.00301072	0.00310181	MAF >= 0.05	0.126612
0.00305589	0.00301068	0.00310177	MAF >= 0.05	0.126662
0.00305586	0.00301065	0.00310174	MAF >= 0.05	0.126712
0.00305582	0.00301062	0.00310171	MAF >= 0.05	0.126761
0.00305579	0.00301059	0.00310167	MAF >= 0.05	0.126811
0.00305576	0.00301055	0.00310164	MAF >= 0.05	0.126861
0.00305573	0.00301052	0.0031016	MAF >= 0.05	0.126911
0.00305569	0.00301049	0.00310157	MAF >= 0.05	0.126961
0.00305566	0.00301046	0.00310154	MAF >= 0.05	0.127011
0.00305563	0.00301042	0.00310151	MAF >= 0.05	0.12706
0.00305559	0.00301039	0.00310147	MAF >= 0.05	0.12711
0.00305556	0.00301036	0.00310144	MAF >= 0.05	0.12716
0.00305553	0.00301033	0.0031014	MAF >= 0.05	0.12721
0.0030555	0.0030103	0.00310137	MAF >= 0.05	0.12726
0.00305546	0.00301026	0.00310134	MAF >= 0.05	0.127309
0.00305543	0.00301023	0.00310131	MAF >= 0.05	0.127359
0.0030554	0.0030102	0.00310127	MAF >= 0.05	0.127409
0.00305536	0.00301016	0.00310124	MAF >= 0.05	0.127459
0.00305533	0.00301013	0.00310121	MAF >= 0.05	0.127509
0.0030553	0.0030101	0.00310117	MAF >= 0.05	0.127558
0.00305527	0.00301007	0.00310114	MAF >= 0.05	0.127608
0.00305523	0.00301004	0.00310111	MAF >= 0.05	0.127658
0.0030552	0.00301	0.00310107	MAF >= 0.05	0.127708
0.00305517	0.00300997	0.00310104	MAF >= 0.05	0.127758
0.00305514	0.00300994	0.00310101	MAF >= 0.05	0.127807
0.0030551	0.00300991	0.00310098	MAF >= 0.05	0.127857
0.00305507	0.00300987	0.00310094	MAF >= 0.05	0.127907
0.00305504	0.00300984	0.00310091	MAF >= 0.05	0.127957
0.003055	0.00300981	0.00310088	MAF >= 0.05	0.128007
0.00305497	0.00300978	0.00310084	MAF >= 0.05	0.128056
0.00305494	0.00300974	0.00310081	MAF >= 0.05	0.128106
0.00305491	0.00300971	0.00310078	MAF >= 0.05	0.128156
0.00305487	0.00300968	0.00310074	MAF >= 0.05	0.128206
0.00305484	0.00300965	0.00310071	MAF >= 0.05	0.128256
0.00305481	0.00300962	0.00310068	MAF >= 0.05	0.128305
0.00305478	0.00300958	0.00310064	MAF >= 0.05	0.128355
0.00305474	0.00300955	0.00310061	MAF >= 0.05	0.128405
0.00305471	0.00300952	0.00310058	MAF >= 0.05	0.128455
0.00305468	0.00300949	0.00310055	MAF >= 0.05	0.128505
0.00305465	0.00300946	0.00310051	MAF >= 0.05	0.128554
0.00305461	0.00300942	0.00310048	MAF >= 0.05	0.128604
0.00305458	0.00300939	0.00310045	MAF >= 0.05	0.128654
0.00305455	0.00300936	0.00310042	MAF >= 0.05	0.128704
0.00305452	0.00300933	0.00310038	MAF >= 0.05	0.128754
0.00305448	0.00300929	0.00310035	MAF >= 0.05	0.128803
0.00305445	0.00300926	0.00310032	MAF >= 0.05	0.128853
0.00305442	0.00300923	0.00310028	MAF >= 0.05	0.128903
0.00305439	0.0030092	0.00310025	MAF >= 0.05	0.128953
0.00305435	0.00300917	0.00310022	MAF >= 0.05	0.129003
0.00305432	0.00300913	0.00310019	MAF >= 0.05	0.129053
0.00305429	0.0030091	0.00310015	MAF >= 0.05	0.129102
0.00305426	0.00300907	0.00310012	MAF >= 0.05	0.129152
0.00305423	0.00300904	0.00310009	MAF >= 0.05	0.129202
0.00305419	0.00300901	0.00310006	MAF >= 0.05	0.129252
0.00305416	0.00300897	0.00310002	MAF >= 0.05	0.129302
0.00305413	0.00300894	0.00309999	MAF >= 0.05	0.129351
0.0030541	0.00300891	0.00309996	MAF >= 0.05	0.129401
0.00305406	0.00300888	0.00309993	MAF >= 0.05	0.129451
0.00305403	0.00300885	0.00309989	MAF >= 0.05	0.129501
0.003054	0.00300881	0.00309986	MAF >= 0.05	0.129551
0.00305397	0.00300878	0.00309983	MAF >= 0.05	0.1296
0.00305393	0.00300875	0.0030998	MAF >= 0.05	0.12965
0.0030539	0.00300872	0.00309976	MAF >= 0.05	0.1297
0.00305387	0.00300869	0.00309973	MAF >= 0.05	0.12975
0.00305384	0.00300865	0.0030997	MAF >= 0.05	0.1298
0.00305381	0.00300862	0.00309967	MAF >= 0.05	0.129849
0.00305377	0.00300859	0.00309963	MAF >= 0.05	0.129899
0.00305374	0.00300856	0.0030996	MAF >= 0.05	0.129949
0.00305371	0.00300853	0.00309957	MAF >= 0.05	0.129999
0.00305368	0.00300849	0.00309954	MAF >= 0.05	0.130049
0.00305365	0.00300846	0.00309951	MAF >= 0.05	0.130098
0.00305361	0.00300843	0.00309947	MAF >= 0.05	0.130148
0.00305358	0.0030084	0.00309944	MAF >= 0.05	0.130198
[truncated: 417,486 more chars]
